# Genetic and lifestyle modifiers of haemochromatosis-related clinical outcomes in HFE C282Y homozygotes: prospective cohort study in UK Biobank

**DOI:** 10.1101/2025.08.22.25334187

**Authors:** Mitchell R Lucas, João Delgado, Robin N Beaumont, Gareth Hawkes, Andrew R Wood, Caroline F Wright, Jeremy Shearman, Janice L Atkins, Luke C Pilling

## Abstract

**Background:** The iron overload disease haemochromatosis is primarily caused by *HFE* p.C282Y homozygosity, yet penetrance of clinical outcomes (including liver disease/cancer) varies. We estimated the effect of genetic and lifestyle factors on disease penetrance and expressivity in C282Y homozygotes.

**Methods:** We analysed 2,893 C282Y homozygous UK Biobank participants (n=1,295 male). We ascertained haemochromatosis from medical records, liver disease/cancer, osteoarthritis, joint replacement surgeries, and dementia diagnoses. We derived polygenic scores (PGS) for iron biomarkers including hepcidin and transferrin saturation (TSAT). Sex-stratified logistic regression assessed associations with clinical outcomes. We used time-to-event regression estimating effects of age, lifestyle, and PGS. We estimated effects of rare *HFE* variants using whole genome sequencing data.

**Results:** In male *HFE* C282Y homozygotes, higher TSAT PGS increased likelihood of diagnosis of haemochromatosis, and separately any clinical consequence (OR_top-vs-bottom-PGS-quintile_=1.83, 95%CI: 1.26-2.66, p=0.001). Cumulative incidence of assessed haemochromatosis clinical outcomes in men by age 80 was 64.5% (highest quintile) versus 51.6% (lowest) (p-value for difference=0.025). In females, TSAT PGS increased haemochromatosis likelihood (cumulative incidence: 45.3% vs. 23.3% [highest/lower quintile], p=0.00001) but not liver disease. PGS for other iron biomarkers were not significantly associated with clinical outcomes. Rare heterozygous predicted loss-of-function variants in *HFE* increased haemochromatosis likelihood in non-C282Y homozygotes (aggregate-OR=14.8, 95%CI 4.7-41.1, p=0.003), highlighting the importance of sequencing undiagnosed individuals to find rare causes of haemochromatosis.

**Conclusion:** Higher genetically predicted transferrin saturation significantly increased risk of clinical outcomes in *HFE* C282Y homozygotes. Combined with modifiable lifestyle factors, genetic information could refine risk stratification and personalise iron monitoring, following validation.

## Supplementary Information (Tables) for "Genetic and lifestyle modifiers of haemochromatosis-related clinical outcomes in HFE C282Y homozygotes: prospective cohort study in UK Biobank" (part 1 of 3)

### Sheet: SI Table 1
Suporting Information (SI) Table 1: Ascertainment codes for outcomes
condition	vocab_id	code
hemochromatosis	ukb_noncancer	1507
hemochromatosis	ICD10	E83.1
hemochromatosis	ICD9	275.01
hemochromatosis	Read2	126A.
hemochromatosis	Read2	4L41.
hemochromatosis	Read2	677C0
hemochromatosis	Read2	C350.
hemochromatosis	Read2	C3500
hemochromatosis	CTV3	C3500
hemochromatosis	CTV3	X40QQ
hemochromatosis	CTV3	XaIyI
hemochromatosis	CTV3	XaIyx
hemochromatosis	CTV3	XaXHI
hemochromatosis	CTV3	XE13K
hemochromatosis	CTV3	X307o
hemochromatosis	CTV3	X307p
liver_disease	ukb_noncancer	1604
liver_disease	ukb_noncancer	1158
liver_disease	ukb_noncancer	1155
liver_disease	ukb_noncancer	1578
liver_disease	ukb_noncancer	1579
liver_disease	ukb_noncancer	1580
liver_disease	ICD10	K70
liver_disease	ICD10	K71
liver_disease	ICD10	K72
liver_disease	ICD10	K73
liver_disease	ICD10	K74
liver_disease	ICD10	K75
liver_disease	ICD10	K76
liver_disease	ICD10	K77
liver_disease	ICD9	570
liver_disease	ICD9	571
liver_disease	ICD9	572
liver_disease	ICD9	573
liver_disease	Read2	J610.
liver_disease	Read2	J611.
liver_disease	Read2	J617.
liver_disease	Read2	J6170
liver_disease	Read2	J6120
liver_disease	Read2	J612.
liver_disease	Read2	G8523
liver_disease	Read2	J613.
liver_disease	Read2	J61..
liver_disease	Read2	Jyu7.
liver_disease	Read2	J6350
liver_disease	Read2	J6330
liver_disease	Read2	J6356
liver_disease	Read2	J6000
liver_disease	Read2	J6001
liver_disease	Read2	J6011
liver_disease	Read2	J625.
liver_disease	Read2	J6140
liver_disease	Read2	J6141
liver_disease	Read2	J6142
liver_disease	Read2	J614.
liver_disease	Read2	J614z
liver_disease	Read2	J61y4
liver_disease	Read2	J6160
liver_disease	Read2	J616.
liver_disease	Read2	J615.
liver_disease	Read2	J615z
liver_disease	Read2	Jyu71
liver_disease	Read2	G8522
liver_disease	Read2	J620.
liver_disease	Read2	J6201
liver_disease	Read2	J620z
liver_disease	Read2	J621.
liver_disease	Read2	J63y1
liver_disease	Read2	J63X.
liver_disease	Read2	J63B.
liver_disease	Read2	J61y8
liver_disease	Read2	J633.
liver_disease	Read2	J633z
liver_disease	Read2	J62..
liver_disease	Read2	J61y1
liver_disease	Read2	J61y7
liver_disease	Read2	J61y9
liver_disease	Read2	J623.
liver_disease	Read2	B7158
liver_disease	Read2	J61y.
liver_disease	Read2	J62y.
liver_disease	Read2	J63..
liver_disease	Read2	J63y2
liver_disease	Read2	J61z.
liver_disease	Read2	J63z.
liver_disease	Read2	J631.
liver_disease	Read2	J632z
liver_disease	Read2	J63A.
liver_disease	CTV3	X306R
liver_disease	CTV3	X3071
liver_disease	CTV3	XE0dF
liver_disease	CTV3	J610.
liver_disease	CTV3	J611.
liver_disease	CTV3	X306r
liver_disease	CTV3	X306T
liver_disease	CTV3	XaBE3
liver_disease	CTV3	XM1Oq
liver_disease	CTV3	X3072
liver_disease	CTV3	X307W
liver_disease	CTV3	J6155
liver_disease	CTV3	X307L
liver_disease	CTV3	X307M
liver_disease	CTV3	X307Q
liver_disease	CTV3	X307R
liver_disease	CTV3	XE0b4
liver_disease	CTV3	XaC1d
liver_disease	CTV3	X3073
liver_disease	CTV3	X3076
liver_disease	CTV3	X3077
liver_disease	CTV3	J613.
liver_disease	CTV3	X3071
liver_disease	CTV3	XE0dF
liver_disease	CTV3	J6330
liver_disease	CTV3	J635.
liver_disease	CTV3	X306R
liver_disease	CTV3	J6350
liver_disease	CTV3	X40Wc
liver_disease	CTV3	SP142
liver_disease	CTV3	X3076
liver_disease	CTV3	X3077
liver_disease	CTV3	XaJxp
liver_disease	CTV3	J6352
liver_disease	CTV3	J6355
liver_disease	CTV3	J6330
liver_disease	CTV3	X306s
liver_disease	CTV3	J6356
liver_disease	CTV3	J635.
liver_disease	CTV3	X306R
liver_disease	CTV3	X3076
liver_disease	CTV3	X3079
liver_disease	CTV3	J6000
liver_disease	CTV3	J6001
liver_disease	CTV3	J6011
liver_disease	CTV3	X3077
liver_disease	CTV3	XM1Oq
liver_disease	CTV3	X3077
liver_disease	CTV3	J622.
liver_disease	CTV3	X0058
liver_disease	CTV3	X3076
liver_disease	CTV3	X3077
liver_disease	CTV3	X3079
liver_disease	CTV3	J614.
liver_disease	CTV3	X306R
liver_disease	CTV3	J6140
liver_disease	CTV3	J6143
liver_disease	CTV3	X307G
liver_disease	CTV3	J6141
liver_disease	CTV3	J614.
liver_disease	CTV3	J614y
liver_disease	CTV3	J614z
liver_disease	CTV3	X306R
liver_disease	CTV3	J61y3
liver_disease	CTV3	X307W
liver_disease	CTV3	X307Z
liver_disease	CTV3	X307W
liver_disease	CTV3	J616.
liver_disease	CTV3	J6160
liver_disease	CTV3	J616.
liver_disease	CTV3	J616.
liver_disease	CTV3	J616z
liver_disease	CTV3	J61..
liver_disease	CTV3	J615.
liver_disease	CTV3	J6153
liver_disease	CTV3	J6155
liver_disease	CTV3	J615y
liver_disease	CTV3	J615z
liver_disease	CTV3	Jyu71
liver_disease	CTV3	X307L
liver_disease	CTV3	X307M
liver_disease	CTV3	X307O
liver_disease	CTV3	X307Q
liver_disease	CTV3	X307R
liver_disease	CTV3	XE0b5
liver_disease	CTV3	XE0bA
liver_disease	CTV3	XaBM6
liver_disease	CTV3	XaBM6
liver_disease	CTV3	X306R
liver_disease	CTV3	X306T
liver_disease	CTV3	J62..
liver_disease	CTV3	J620.
liver_disease	CTV3	J6201
liver_disease	CTV3	J620z
liver_disease	CTV3	X306W
liver_disease	CTV3	J621.
liver_disease	CTV3	X306W
liver_disease	CTV3	X306U
liver_disease	CTV3	Jyu77
liver_disease	CTV3	J6141
liver_disease	CTV3	XaJTk
liver_disease	CTV3	X306p
liver_disease	CTV3	XaQIT
liver_disease	CTV3	J633.
liver_disease	CTV3	J633z
liver_disease	CTV3	X306T
liver_disease	CTV3	X306V
liver_disease	CTV3	X306R
liver_disease	CTV3	J61y1
liver_disease	CTV3	J61y7
liver_disease	CTV3	X307v
liver_disease	CTV3	J634.
liver_disease	CTV3	X306y
liver_disease	CTV3	J623.
liver_disease	CTV3	Xa9Fz
liver_disease	CTV3	J624.
liver_disease	CTV3	J61y.
liver_disease	CTV3	J63..
liver_disease	CTV3	J63y.
liver_disease	CTV3	X307J
liver_disease	CTV3	XA07C
liver_disease	CTV3	XA07D
liver_disease	CTV3	XA07E
liver_disease	CTV3	Xa0lo
liver_disease	CTV3	Xa7UM
liver_disease	CTV3	Xa7UN
liver_disease	CTV3	Xa7UP
liver_disease	CTV3	J61yz
liver_disease	CTV3	J61z.
liver_disease	CTV3	J63z.
liver_disease	CTV3	X306R
liver_disease	CTV3	X307w
liver_disease	CTV3	Xa7UL
liver_disease	CTV3	A053.
liver_disease	CTV3	AD05.
liver_disease	CTV3	J623.
liver_disease	CTV3	J631.
liver_disease	CTV3	J6311
liver_disease	CTV3	J6312
liver_disease	CTV3	X306W
liver_disease	CTV3	X307L
liver_disease	CTV3	X307M
liver_disease	CTV3	Xa7UN
liver_disease	CTV3	J63A.
liver_disease	CTV3	X306R
fibrosis_cirrhosis	ICD10	K74
fibrosis_cirrhosis	ICD9	571
fibrosis_cirrhosis	ukb_noncancer	1158
fibrosis_cirrhosis	Read2	J61y4
fibrosis_cirrhosis	Read2	J6160
fibrosis_cirrhosis	Read2	J616.
fibrosis_cirrhosis	Read2	J615.
fibrosis_cirrhosis	Read2	J615z
fibrosis_cirrhosis	Read2	Jyu71
fibrosis_cirrhosis	Read2	G8522
fibrosis_cirrhosis	CTV3	X306R
fibrosis_cirrhosis	CTV3	J61y3
fibrosis_cirrhosis	CTV3	X307W
fibrosis_cirrhosis	CTV3	X307Z
fibrosis_cirrhosis	CTV3	J616.
fibrosis_cirrhosis	CTV3	J6160
fibrosis_cirrhosis	CTV3	J616z
fibrosis_cirrhosis	CTV3	J61..
fibrosis_cirrhosis	CTV3	J615.
fibrosis_cirrhosis	CTV3	J6153
fibrosis_cirrhosis	CTV3	J6155
fibrosis_cirrhosis	CTV3	J615y
fibrosis_cirrhosis	CTV3	J615z
fibrosis_cirrhosis	CTV3	Jyu71
fibrosis_cirrhosis	CTV3	X307L
fibrosis_cirrhosis	CTV3	X307M
fibrosis_cirrhosis	CTV3	X307O
fibrosis_cirrhosis	CTV3	X307Q
fibrosis_cirrhosis	CTV3	X307R
fibrosis_cirrhosis	CTV3	XE0b5
fibrosis_cirrhosis	CTV3	XE0bA
fibrosis_cirrhosis	CTV3	XaBM6
cancer_liver	ukb_cancer	1024
cancer_liver	ICD10	C22
cancer_liver	ICD9	155
cancer_liver	Read2	B1503
cancer_liver	Read2	B15..
cancer_liver	Read2	B151.
cancer_liver	Read2	B151z
cancer_liver	Read2	Byu11
cancer_liver	Read2	B150.
cancer_liver	Read2	B1500
cancer_liver	Read2	B152.
cancer_liver	CTV3	B150.
cancer_liver	CTV3	X78Oz
cancer_liver	CTV3	Xa97q
cancer_liver	CTV3	XE1xp
cancer_liver	CTV3	B1500
cancer_liver	CTV3	B1503
cancer_liver	CTV3	XM1FE
cancer_liver	CTV3	B1513
cancer_liver	CTV3	B151z
cancer_liver	CTV3	B150.
cancer_liver	CTV3	B150z
cancer_liver	CTV3	B152.
cancer_liver	CTV3	X78Oz
cancer_liver	CTV3	Xa97q
cancer_liver	CTV3	XE1xp
OA	ICD10	M15
OA	ICD10	M16
OA	ICD10	M17
OA	ICD10	M18
OA	ICD10	M19
OA	Read2	14G2.00
OA	Read2	2G26.00
OA	Read2	7P20400
OA	Read2	N05..00
OA	Read2	N05..11
OA	Read2	N050.00
OA	Read2	N050000
OA	Read2	N050100
OA	Read2	N050111
OA	Read2	N050112
OA	Read2	N050200
OA	Read2	N050300
OA	Read2	N050400
OA	Read2	N050500
OA	Read2	N050600
OA	Read2	N050700
OA	Read2	N050z00
OA	Read2	N051.00
OA	Read2	N051000
OA	Read2	N051100
OA	Read2	N051200
OA	Read2	N051300
OA	Read2	N051400
OA	Read2	N051500
OA	Read2	N051600
OA	Read2	N051700
OA	Read2	N051800
OA	Read2	N051900
OA	Read2	N051A00
OA	Read2	N051B00
OA	Read2	N051C00
OA	Read2	N051D00
OA	Read2	N051E00
OA	Read2	N051F00
OA	Read2	N051G00
OA	Read2	N051z00
OA	Read2	N052.00
OA	Read2	N052000
OA	Read2	N052100
OA	Read2	N052200
OA	Read2	N052300
OA	Read2	N052400
OA	Read2	N052500
OA	Read2	N052511
OA	Read2	N052600
OA	Read2	N052700
OA	Read2	N052800
OA	Read2	N052z00
OA	Read2	N053.00
OA	Read2	N053000
OA	Read2	N053100
OA	Read2	N053200
OA	Read2	N053300
OA	Read2	N053400
OA	Read2	N053500
OA	Read2	N053512
OA	Read2	N053600
OA	Read2	N053611
OA	Read2	N053700
OA	Read2	N053800
OA	Read2	N053900
OA	Read2	N053z00
OA	Read2	N054.00
OA	Read2	N054000
OA	Read2	N054100
OA	Read2	N054200
OA	Read2	N054400
OA	Read2	N054500
OA	Read2	N054600
OA	Read2	N054700
OA	Read2	N054800
OA	Read2	N054900
OA	Read2	N054z00
OA	Read2	N05z.00
OA	Read2	N05z.11
OA	Read2	N05z000
OA	Read2	N05z100
OA	Read2	N05z400
OA	Read2	N05z411
OA	Read2	N05z412
OA	Read2	N05z500
OA	Read2	N05z511
OA	Read2	N05z600
OA	Read2	N05z611
OA	Read2	N05z700
OA	Read2	N05z711
OA	Read2	N05z712
OA	Read2	N05z713
OA	Read2	N05z800
OA	Read2	N05z900
OA	Read2	N05zA00
OA	Read2	N05zB00
OA	Read2	N05zC00
OA	Read2	N05zD00
OA	Read2	N05zE00
OA	Read2	N05zF00
OA	Read2	N05zG00
OA	Read2	N05zH00
OA	Read2	N05zJ00
OA	Read2	N05zK00
OA	Read2	N05zL00
OA	Read2	N05zM00
OA	Read2	N05zN00
OA	Read2	N05zP00
OA	Read2	N05zQ00
OA	Read2	N05zR00
OA	Read2	N05zS00
OA	Read2	N05zT00
OA	Read2	N05zU00
OA	Read2	N05zz00
OA	Read2	Nyu2.00
OA	Read2	Nyu2000
OA	Read2	Nyu2100
OA	Read2	Nyu2200
OA	Read2	Nyu2400
OA	Read2	Nyu2500
OA	Read2	Nyu2511
OA	Read2	Nyu2700
OA	Read2	Nyu2800
OA	Read2	Nyu2811
OA	Read2	Nyu2900
OA	Read2	Nyu2D00
OA	Read2	Nyu2E00
OA	Read2	Nyu2E11
OA	CTV3	14G2.Ya05a
OA	CTV3	2G26.YM0TZ
OA	CTV3	XaLskYap0U
OA	CTV3	XE1DVY70KS
OA	CTV3	XE1DVY70KV
OA	CTV3	N050.Y70LC
OA	CTV3	N0500Y70LG
OA	CTV3	XE1DWY70LF
OA	CTV3	X76G5Y7Dbn
OA	CTV3	XM05wY70M5
OA	CTV3	N0502Y70LE
OA	CTV3	N0503YMAza
OA	CTV3	X7038Y70LH
OA	CTV3	X7038YadrP
OA	CTV3	N0505YMAqD
OA	CTV3	N0506YMAqE
OA	CTV3	N0507YMB8a
OA	CTV3	N050zY70LD
OA	CTV3	N051.Y70Mw
OA	CTV3	N0510Y70N5
OA	CTV3	N0511Y70N4
OA	CTV3	N0512Y70N3
OA	CTV3	N0513Y70N2
OA	CTV3	N0514Y70N1
OA	CTV3	N0515Y70N0
OA	CTV3	N0516Y70Mz
OA	CTV3	N0517Y70My
OA	CTV3	N0518Y70Mx
OA	CTV3	N0519YMArX
OA	CTV3	N051AYMArY
OA	CTV3	N051BYMArZ
OA	CTV3	N051CYMArb
OA	CTV3	XaEGdYaeYM
OA	CTV3	XaEGeYaeYN
OA	CTV3	XaEGfYaeYO
OA	CTV3	X703AY70LN
OA	CTV3	N051zY70N6
OA	CTV3	N052.Y70N7
OA	CTV3	N0520Y70NI
OA	CTV3	N0521Y70NH
OA	CTV3	N0522Y70NG
OA	CTV3	N0523Y70NF
OA	CTV3	N0524Y70NE
OA	CTV3	XE1DXY70NC
OA	CTV3	X7043Y70ND
OA	CTV3	N0526Y70NB
OA	CTV3	N0527Y70NA
OA	CTV3	N0528Y70N9
OA	CTV3	N052zY70N8
OA	CTV3	N053.Y70Mk
OA	CTV3	N0530Y70Mv
OA	CTV3	N0531Y70Mu
OA	CTV3	N0532Y70Mt
OA	CTV3	N0533Y70Ms
OA	CTV3	N0534Y70Mr
OA	CTV3	XE1DYY70Mp
OA	CTV3	N05zJY70Kq
OA	CTV3	XE1DZY70Mo
OA	CTV3	N0536YaYC5
OA	CTV3	X703LY70Le
OA	CTV3	X703LY70Lf
OA	CTV3	XaYQDYaYC5
OA	CTV3	N0537Y70Mn
OA	CTV3	N0538Y70Mm
OA	CTV3	N0539YaYn3
OA	CTV3	N053zY70Ml
OA	CTV3	N054.Y70L0
OA	CTV3	N0540Y70LB
OA	CTV3	N0541Y70LA
OA	CTV3	N0542Y70L9
OA	CTV3	N0544Y70L7
OA	CTV3	N0545Y70L6
OA	CTV3	N0546Y70L5
OA	CTV3	N0547Y70L4
OA	CTV3	N0548Y70L3
OA	CTV3	N0549Y70L2
OA	CTV3	N054zY70L1
OA	CTV3	XE1DaY70KY
OA	CTV3	N05z0Y70Kz
OA	CTV3	N05z1Y70Ky
OA	CTV3	XE1DdY70Kr
OA	CTV3	X7035Y70Kt
OA	CTV3	X7034Y70Ks
OA	CTV3	XE1DeY70Kp
OA	CTV3	XE1DfY70Kn
OA	CTV3	N05zLY70Ko
OA	CTV3	XE1DgY70Kj
OA	CTV3	X7031Y70Km
OA	CTV3	X7030Y70Kl
OA	CTV3	X702zY70Kk
OA	CTV3	N05z8Y70Ki
OA	CTV3	N05z9Y70NO
OA	CTV3	N05zAY70Kh
OA	CTV3	N05zBY70NR
OA	CTV3	N05zCY70NU
OA	CTV3	N05zDYadOC
OA	CTV3	N05zEY70NY
OA	CTV3	N05zFY70Kf
OA	CTV3	N05zGY70Nh
OA	CTV3	N05zHY70Nf
OA	CTV3	N05zJY70Nl
OA	CTV3	N05zKYadOV
OA	CTV3	N05zLY70Nq
OA	CTV3	N05zMYadDf
OA	CTV3	N05zNY70Nt
OA	CTV3	N05zPY70Nw
OA	CTV3	N05zQY70Kc
OA	CTV3	N05zRY70Kb
OA	CTV3	N05zSY70O0
OA	CTV3	N05zTY70Ka
OA	CTV3	N05zUY70O3
OA	CTV3	Nyu2.YMAMk
OA	CTV3	Nyu20YMAMl
OA	CTV3	Nyu21YMAMm
OA	CTV3	Nyu22YMAMn
OA	CTV3	Nyu24YMAMp
OA	CTV3	XE1GTYMAMq
OA	CTV3	Nyu27YMAMs
OA	CTV3	XE1GUYMAMt
OA	CTV3	Nyu29YMAMu
OA	CTV3	Nyu2DYMAMy
OA	CTV3	XE1GVYMAMz
OA	medcodeid	255924016
OA	medcodeid	309876015
OA	medcodeid	309877012
OA	medcodeid	309878019
OA	medcodeid	309892013
OA	medcodeid	309901013
OA	medcodeid	309903011
OA	medcodeid	309914014
OA	medcodeid	309933016
OA	medcodeid	400175010
OA	medcodeid	457118013
OA	medcodeid	457121010
OA	medcodeid	309911018
OA	medcodeid	309950019
OA	medcodeid	309972017
OA	medcodeid	309977011
OA	medcodeid	309979014
OA	medcodeid	309988017
OA	medcodeid	310010015
OA	medcodeid	310012011
OA	medcodeid	310013018
OA	medcodeid	310014012
OA	medcodeid	310020013
OA	medcodeid	310026019
OA	medcodeid	310028018
OA	medcodeid	310029014
OA	medcodeid	359383011
OA	medcodeid	359388019
OA	medcodeid	400186012
OA	medcodeid	400187015
OA	medcodeid	400188013
OA	medcodeid	18051000000000
OA	medcodeid	31041000000000
OA	medcodeid	31071000000000
OA	medcodeid	31101000000000
OA	medcodeid	41261000000000
OA	medcodeid	41281000000000
OA	medcodeid	41301000000000
OA	medcodeid	221511000000000
OA	medcodeid	264481000000000
OA	medcodeid	264501000000000
OA	medcodeid	265861000000000
OA	medcodeid	523471000000000
OA	medcodeid	736171000000000
OA	medcodeid	800731000000000
OA	medcodeid	800751000000000
OA	medcodeid	819391000000000
OA	medcodeid	312553018
OA	medcodeid	312537016
OA	medcodeid	312540016
OA	medcodeid	312545014
OA	medcodeid	359221000000000
OA	medcodeid	359231000000000
OA	medcodeid	309915010
OA	medcodeid	309930018
OA	medcodeid	309949019
OA	medcodeid	309971012
OA	medcodeid	400355013
OA	medcodeid	370721000000000
OA	medcodeid	251795011
OA	medcodeid	264471000000000
OA	medcodeid	309896011
OA	medcodeid	309969012
OA	medcodeid	310027011
OA	medcodeid	359389010
OA	medcodeid	736711000000000
OA	medcodeid	523461000000000
OA	medcodeid	400357017
OA	medcodeid	309922019
OA	medcodeid	309934010
OA	medcodeid	400181019
OA	medcodeid	265841000000000
OA	medcodeid	309880013
OA	medcodeid	309942011
OA	medcodeid	309953017
OA	medcodeid	309975015
OA	medcodeid	310011016
OA	medcodeid	310016014
OA	medcodeid	309881012
OA	medcodeid	309898012
OA	medcodeid	309918012
OA	medcodeid	823951000000000
OA	medcodeid	312535012
OA	medcodeid	240071000000000
OA	medcodeid	312549015
OA	medcodeid	359399017
OA	medcodeid	309862016
OA	medcodeid	309899016
OA	medcodeid	312536013
OA	medcodeid	1776248011
OA	medcodeid	309904017
OA	medcodeid	309923012
OA	medcodeid	91728013
OA	medcodeid	757071000000000
OA	medcodeid	312538014
OA	medcodeid	736701000000000
OA	medcodeid	309919016
OA	medcodeid	309945013
OA	medcodeid	359211000000000
OA	medcodeid	400356014
OA	medcodeid	359402016
OA	medcodeid	457122015
OA	medcodeid	309885015
OA	medcodeid	309902018
OA	medcodeid	736911000000000
OA	medcodeid	309884016
OA	medcodeid	309888018
OA	medcodeid	309889014
OA	medcodeid	309941016
OA	medcodeid	309965018
OA	medcodeid	309983014
OA	medcodeid	309987010
OA	medcodeid	310024016
OA	medcodeid	359384017
OA	medcodeid	359385016
OA	medcodeid	400182014
OA	medcodeid	400185011
OA	medcodeid	18061000000000
OA	medcodeid	18121000000000
OA	medcodeid	31031000000000
OA	medcodeid	31091000000000
OA	medcodeid	221521000000000
OA	medcodeid	265871000000000
OA	medcodeid	736781000000000
OA	SNOMEDCT	164455009
OA	SNOMEDCT	201825001
OA	SNOMEDCT	201826000
OA	SNOMEDCT	201827009
OA	SNOMEDCT	201834006
OA	SNOMEDCT	201839001
OA	SNOMEDCT	201841000
OA	SNOMEDCT	201847001
OA	SNOMEDCT	201855008
OA	SNOMEDCT	267889007
OA	SNOMEDCT	313257005
OA	SNOMEDCT	313258000
OA	SNOMEDCT	201829007
OA	SNOMEDCT	43270005
OA	SNOMEDCT	268054009
OA	SNOMEDCT	22193007
OA	SNOMEDCT	396275006
OA	SNOMEDCT	67315001
OA	SNOMEDCT	396275006
OA	SNOMEDCT	850791000000000
OA	SNOMEDCT	239865003
OA	SNOMEDCT	239866002
OA	SNOMEDCT	239872002
OA	SNOMEDCT	239874001
OA	SNOMEDCT	700324005
OA	SNOMEDCT	396275006
OA	SNOMEDCT	239878003
OA	SNOMEDCT	37895003
OA	SNOMEDCT	445478004
OA	SNOMEDCT	396275006
OA	SNOMEDCT	201837004
OA	SNOMEDCT	239870005
OA	SNOMEDCT	396275006
OA	SNOMEDCT	239878003
OA	SNOMEDCT	275324008
OA	SNOMEDCT	396275006
OA	SNOMEDCT	396275006
OA	SNOMEDCT	239877008
OA	SNOMEDCT	239872002
OA	SNOMEDCT	396275006
OA	SNOMEDCT	396275006
OA	SNOMEDCT	268054009
OA	SNOMEDCT	20243008
OA	SNOMEDCT	267890003
OA	SNOMEDCT	201819000
OA	SNOMEDCT	201819000
OA	SNOMEDCT	371598009
OA	SNOMEDCT	399269003
OA	SNOMEDCT	399269003
OA	SNOMEDCT	399269003
OA	SNOMEDCT	399269003
OA	SNOMEDCT	399269003
OA	SNOMEDCT	399269003
OA	SNOMEDCT	201847001
OA	SNOMEDCT	201847001
OA	SNOMEDCT	33952002
OA	SNOMEDCT	33952002
OA	SNOMEDCT	239873007
OA	SNOMEDCT	230771000000000
OA	SNOMEDCT	161568003
OA	SNOMEDCT	396275006
OA	SNOMEDCT	201829007
OA	SNOMEDCT	37895003
OA	SNOMEDCT	239876004
OA	SNOMEDCT	239868001
OA	SNOMEDCT	67315001
OA	SNOMEDCT	20243008
OA	SNOMEDCT	399269003
OA	SNOMEDCT	201847001
OA	SNOMEDCT	201847001
OA	SNOMEDCT	33952002
OA	SNOMEDCT	268054009
OA	SNOMEDCT	201819000
OA	SNOMEDCT	33952002
OA	SNOMEDCT	22193007
OA	SNOMEDCT	396275006
OA	SNOMEDCT	67315001
OA	SNOMEDCT	239867006
OA	SNOMEDCT	201829007
OA	SNOMEDCT	201837004
OA	SNOMEDCT	201849003
OA	SNOMEDCT	239872002
OA	SNOMEDCT	399269003
OA	SNOMEDCT	450521003
OA	SNOMEDCT	399269003
OA	SNOMEDCT	239862000
OA	SNOMEDCT	201819000
OA	SNOMEDCT	201829007
OA	SNOMEDCT	36186002
OA	SNOMEDCT	396275006
OA	SNOMEDCT	201842007
OA	SNOMEDCT	201852006
OA	SNOMEDCT	55176002
OA	SNOMEDCT	396275006
OA	SNOMEDCT	399269003
OA	SNOMEDCT	33952002
OA	SNOMEDCT	201847001
OA	SNOMEDCT	33952002
OA	SNOMEDCT	239873007
OA	SNOMEDCT	399269003
OA	SNOMEDCT	239863005
OA	SNOMEDCT	313259008
OA	SNOMEDCT	201831003
OA	SNOMEDCT	201840004
OA	SNOMEDCT	201835007
OA	SNOMEDCT	201829007
OA	SNOMEDCT	313259008
OA	SNOMEDCT	313257005
OA	SNOMEDCT	201847001
OA	SNOMEDCT	201837004
OA	SNOMEDCT	268054009
OA	SNOMEDCT	396275006
OA	SNOMEDCT	239873007
OA	SNOMEDCT	309246000
OA	SNOMEDCT	239874001
OA	SNOMEDCT	22193007
OA	SNOMEDCT	55146009
OA	SNOMEDCT	396275006
OA	SNOMEDCT	239869009
OA	SNOMEDCT	239878003
OA	SNOMEDCT	239873007
OA	SNOMEDCT	396275006
OA	SNOMEDCT	267891004
OA	Read2_5digit	14G2.
OA	Read2_5digit	2G26.
OA	Read2_5digit	7P204
OA	Read2_5digit	N05..
OA	Read2_5digit	N050.
OA	Read2_5digit	N0500
OA	Read2_5digit	N0501
OA	Read2_5digit	N0502
OA	Read2_5digit	N0503
OA	Read2_5digit	N0504
OA	Read2_5digit	N0505
OA	Read2_5digit	N0506
OA	Read2_5digit	N0507
OA	Read2_5digit	N050z
OA	Read2_5digit	N051.
OA	Read2_5digit	N0510
OA	Read2_5digit	N0511
OA	Read2_5digit	N0512
OA	Read2_5digit	N0513
OA	Read2_5digit	N0514
OA	Read2_5digit	N0515
OA	Read2_5digit	N0516
OA	Read2_5digit	N0517
OA	Read2_5digit	N0518
OA	Read2_5digit	N0519
OA	Read2_5digit	N051A
OA	Read2_5digit	N051B
OA	Read2_5digit	N051C
OA	Read2_5digit	N051D
OA	Read2_5digit	N051E
OA	Read2_5digit	N051F
OA	Read2_5digit	N051G
OA	Read2_5digit	N051z
OA	Read2_5digit	N052.
OA	Read2_5digit	N0520
OA	Read2_5digit	N0521
OA	Read2_5digit	N0522
OA	Read2_5digit	N0523
OA	Read2_5digit	N0524
OA	Read2_5digit	N0525
OA	Read2_5digit	N0526
OA	Read2_5digit	N0527
OA	Read2_5digit	N0528
OA	Read2_5digit	N052z
OA	Read2_5digit	N053.
OA	Read2_5digit	N0530
OA	Read2_5digit	N0531
OA	Read2_5digit	N0532
OA	Read2_5digit	N0533
OA	Read2_5digit	N0534
OA	Read2_5digit	N0535
OA	Read2_5digit	N0536
OA	Read2_5digit	N0537
OA	Read2_5digit	N0538
OA	Read2_5digit	N0539
OA	Read2_5digit	N053z
OA	Read2_5digit	N054.
OA	Read2_5digit	N0540
OA	Read2_5digit	N0541
OA	Read2_5digit	N0542
OA	Read2_5digit	N0544
OA	Read2_5digit	N0545
OA	Read2_5digit	N0546
OA	Read2_5digit	N0547
OA	Read2_5digit	N0548
OA	Read2_5digit	N0549
OA	Read2_5digit	N054z
OA	Read2_5digit	N05z.
OA	Read2_5digit	N05z0
OA	Read2_5digit	N05z1
OA	Read2_5digit	N05z4
OA	Read2_5digit	N05z5
OA	Read2_5digit	N05z6
OA	Read2_5digit	N05z7
OA	Read2_5digit	N05z8
OA	Read2_5digit	N05z9
OA	Read2_5digit	N05zA
OA	Read2_5digit	N05zB
OA	Read2_5digit	N05zC
OA	Read2_5digit	N05zD
OA	Read2_5digit	N05zE
OA	Read2_5digit	N05zF
OA	Read2_5digit	N05zG
OA	Read2_5digit	N05zH
OA	Read2_5digit	N05zJ
OA	Read2_5digit	N05zK
OA	Read2_5digit	N05zL
OA	Read2_5digit	N05zM
OA	Read2_5digit	N05zN
OA	Read2_5digit	N05zP
OA	Read2_5digit	N05zQ
OA	Read2_5digit	N05zR
OA	Read2_5digit	N05zS
OA	Read2_5digit	N05zT
OA	Read2_5digit	N05zU
OA	Read2_5digit	N05zz
OA	Read2_5digit	Nyu2.
OA	Read2_5digit	Nyu20
OA	Read2_5digit	Nyu21
OA	Read2_5digit	Nyu22
OA	Read2_5digit	Nyu24
OA	Read2_5digit	Nyu25
OA	Read2_5digit	Nyu27
OA	Read2_5digit	Nyu28
OA	Read2_5digit	Nyu29
OA	Read2_5digit	Nyu2D
OA	Read2_5digit	Nyu2E
OA	CTV3_5digit	14G2.
OA	CTV3_5digit	2G26.
OA	CTV3_5digit	XaLsk
OA	CTV3_5digit	XE1DV
OA	CTV3_5digit	N050.
OA	CTV3_5digit	N0500
OA	CTV3_5digit	XE1DW
OA	CTV3_5digit	X76G5
OA	CTV3_5digit	XM05w
OA	CTV3_5digit	N0502
OA	CTV3_5digit	N0503
OA	CTV3_5digit	X7038
OA	CTV3_5digit	N0505
OA	CTV3_5digit	N0506
OA	CTV3_5digit	N0507
OA	CTV3_5digit	N050z
OA	CTV3_5digit	N051.
OA	CTV3_5digit	N0510
OA	CTV3_5digit	N0511
OA	CTV3_5digit	N0512
OA	CTV3_5digit	N0513
OA	CTV3_5digit	N0514
OA	CTV3_5digit	N0515
OA	CTV3_5digit	N0516
OA	CTV3_5digit	N0517
OA	CTV3_5digit	N0518
OA	CTV3_5digit	N0519
OA	CTV3_5digit	N051A
OA	CTV3_5digit	N051B
OA	CTV3_5digit	N051C
OA	CTV3_5digit	XaEGd
OA	CTV3_5digit	XaEGe
OA	CTV3_5digit	XaEGf
OA	CTV3_5digit	X703A
OA	CTV3_5digit	N051z
OA	CTV3_5digit	N052.
OA	CTV3_5digit	N0520
OA	CTV3_5digit	N0521
OA	CTV3_5digit	N0522
OA	CTV3_5digit	N0523
OA	CTV3_5digit	N0524
OA	CTV3_5digit	XE1DX
OA	CTV3_5digit	X7043
OA	CTV3_5digit	N0526
OA	CTV3_5digit	N0527
OA	CTV3_5digit	N0528
OA	CTV3_5digit	N052z
OA	CTV3_5digit	N053.
OA	CTV3_5digit	N0530
OA	CTV3_5digit	N0531
OA	CTV3_5digit	N0532
OA	CTV3_5digit	N0533
OA	CTV3_5digit	N0534
OA	CTV3_5digit	XE1DY
OA	CTV3_5digit	N05zJ
OA	CTV3_5digit	XE1DZ
OA	CTV3_5digit	N0536
OA	CTV3_5digit	X703L
OA	CTV3_5digit	XaYQD
OA	CTV3_5digit	N0537
OA	CTV3_5digit	N0538
OA	CTV3_5digit	N0539
OA	CTV3_5digit	N053z
OA	CTV3_5digit	N054.
OA	CTV3_5digit	N0540
OA	CTV3_5digit	N0541
OA	CTV3_5digit	N0542
OA	CTV3_5digit	N0544
OA	CTV3_5digit	N0545
OA	CTV3_5digit	N0546
OA	CTV3_5digit	N0547
OA	CTV3_5digit	N0548
OA	CTV3_5digit	N0549
OA	CTV3_5digit	N054z
OA	CTV3_5digit	XE1Da
OA	CTV3_5digit	N05z0
OA	CTV3_5digit	N05z1
OA	CTV3_5digit	XE1Dd
OA	CTV3_5digit	X7035
OA	CTV3_5digit	X7034
OA	CTV3_5digit	XE1De
OA	CTV3_5digit	XE1Df
OA	CTV3_5digit	N05zL
OA	CTV3_5digit	XE1Dg
OA	CTV3_5digit	X7031
OA	CTV3_5digit	X7030
OA	CTV3_5digit	X702z
OA	CTV3_5digit	N05z8
OA	CTV3_5digit	N05z9
OA	CTV3_5digit	N05zA
OA	CTV3_5digit	N05zB
OA	CTV3_5digit	N05zC
OA	CTV3_5digit	N05zD
OA	CTV3_5digit	N05zE
OA	CTV3_5digit	N05zF
OA	CTV3_5digit	N05zG
OA	CTV3_5digit	N05zH
OA	CTV3_5digit	N05zK
OA	CTV3_5digit	N05zM
OA	CTV3_5digit	N05zN
OA	CTV3_5digit	N05zP
OA	CTV3_5digit	N05zQ
OA	CTV3_5digit	N05zR
OA	CTV3_5digit	N05zS
OA	CTV3_5digit	N05zT
OA	CTV3_5digit	N05zU
OA	CTV3_5digit	Nyu2.
OA	CTV3_5digit	Nyu20
OA	CTV3_5digit	Nyu21
OA	CTV3_5digit	Nyu22
OA	CTV3_5digit	Nyu24
OA	CTV3_5digit	XE1GT
OA	CTV3_5digit	Nyu27
OA	CTV3_5digit	XE1GU
OA	CTV3_5digit	Nyu29
OA	CTV3_5digit	Nyu2D
OA	CTV3_5digit	XE1GV
dementia	ICD10	F00
dementia	ICD10	F01
dementia	ICD10	F02
dementia	ICD10	F03
dementia	ICD10	G30
dementia	ICD10	A81.0
dementia	ICD10	F05.1
dementia	ICD10	F10.6
dementia	ICD10	G31.0
dementia	ICD10	G31.1
dementia	ICD10	G31.8
dementia	ICD10	I67.3
dementia	Read2	A410.
dementia	Read2	A411.
dementia	Read2	A4110
dementia	Read2	A4110
dementia	Read2	E00..
dementia	Read2	E00..
dementia	Read2	E00..
dementia	Read2	E000.
dementia	Read2	E001.
dementia	Read2	E0010
dementia	Read2	E0011
dementia	Read2	E0012
dementia	Read2	E0013
dementia	Read2	E001z
dementia	Read2	E002.
dementia	Read2	E0020
dementia	Read2	E0021
dementia	Read2	E002z
dementia	Read2	E003.
dementia	Read2	E004.
dementia	Read2	E004.
dementia	Read2	E0040
dementia	Read2	E0041
dementia	Read2	E0042
dementia	Read2	E0043
dementia	Read2	E004z
dementia	Read2	E00y.
dementia	Read2	E041.
dementia	Read2	Eu00.
dementia	Read2	Eu000
dementia	Read2	Eu000
dementia	Read2	Eu000
dementia	Read2	Eu000
dementia	Read2	Eu001
dementia	Read2	Eu001
dementia	Read2	Eu001
dementia	Read2	Eu001
dementia	Read2	Eu002
dementia	Read2	Eu00z
dementia	Read2	Eu00z
dementia	Read2	Eu01.
dementia	Read2	Eu01.
dementia	Read2	Eu010
dementia	Read2	Eu011
dementia	Read2	Eu011
dementia	Read2	Eu012
dementia	Read2	Eu013
dementia	Read2	Eu01y
dementia	Read2	Eu01z
dementia	Read2	Eu02.
dementia	Read2	Eu020
dementia	Read2	Eu021
dementia	Read2	Eu022
dementia	Read2	Eu023
dementia	Read2	Eu025
dementia	Read2	Eu02y
dementia	Read2	Eu02z
dementia	Read2	Eu02z
dementia	Read2	Eu02z
dementia	Read2	Eu02z
dementia	Read2	Eu02z
dementia	Read2	Eu02z
dementia	Read2	Eu02z
dementia	Read2	F110.
dementia	Read2	F1100
dementia	Read2	F1101
dementia	Read2	F111.
dementia	Read2	F112.
dementia	Read2	F116.
dementia	Read2	F118.
dementia	Read2	F11x7
dementia	Read2	F21y2
dementia	Read2	F21y2
dementia	Read2	Fyu30
dementia	CTV3	A410.
dementia	CTV3	A410.
dementia	CTV3	A411.
dementia	CTV3	A411.
dementia	CTV3	A411.
dementia	CTV3	A411.
dementia	CTV3	E000.
dementia	CTV3	E001.
dementia	CTV3	E0010
dementia	CTV3	E0011
dementia	CTV3	E0012
dementia	CTV3	E0013
dementia	CTV3	E001z
dementia	CTV3	E002.
dementia	CTV3	E0020
dementia	CTV3	E0021
dementia	CTV3	E002z
dementia	CTV3	E003.
dementia	CTV3	E004.
dementia	CTV3	E004.
dementia	CTV3	E004.
dementia	CTV3	E0040
dementia	CTV3	E0041
dementia	CTV3	E0042
dementia	CTV3	E0043
dementia	CTV3	E004z
dementia	CTV3	E00z.
dementia	CTV3	E00z.
dementia	CTV3	E041.
dementia	CTV3	Eu00.
dementia	CTV3	Eu00.
dementia	CTV3	Eu00.
dementia	CTV3	Eu002
dementia	CTV3	Eu00z
dementia	CTV3	Eu011
dementia	CTV3	Eu011
dementia	CTV3	Eu011
dementia	CTV3	Eu01y
dementia	CTV3	Eu01z
dementia	CTV3	Eu02.
dementia	CTV3	Eu020
dementia	CTV3	Eu021
dementia	CTV3	Eu022
dementia	CTV3	Eu023
dementia	CTV3	Eu02y
dementia	CTV3	Eu041
dementia	CTV3	F110.
dementia	CTV3	F110.
dementia	CTV3	F111.
dementia	CTV3	F112.
dementia	CTV3	F11x7
dementia	CTV3	F21y2
dementia	CTV3	F21y2
dementia	CTV3	F21y2
dementia	CTV3	F21y2
dementia	CTV3	F21y2
dementia	CTV3	Fyu30
dementia	CTV3	X002w
dementia	CTV3	X002x
dementia	CTV3	X002x
dementia	CTV3	X002x
dementia	CTV3	X002y
dementia	CTV3	X002z
dementia	CTV3	X0030
dementia	CTV3	X0030
dementia	CTV3	X0030
dementia	CTV3	X0031
dementia	CTV3	X0032
dementia	CTV3	X0033
dementia	CTV3	X0034
dementia	CTV3	X0035
dementia	CTV3	X0036
dementia	CTV3	X0037
dementia	CTV3	X0037
dementia	CTV3	X0039
dementia	CTV3	X003A
dementia	CTV3	X003A
dementia	CTV3	X003A
dementia	CTV3	X003A
dementia	CTV3	X003A
dementia	CTV3	X003A
dementia	CTV3	X003A
dementia	CTV3	X003A
dementia	CTV3	X003G
dementia	CTV3	X003H
dementia	CTV3	X003I
dementia	CTV3	X003J
dementia	CTV3	X003J
dementia	CTV3	X003R
dementia	CTV3	X003T
dementia	CTV3	X003V
dementia	CTV3	X003W
dementia	CTV3	X003X
dementia	CTV3	X003Y
dementia	CTV3	X00R2
dementia	CTV3	X00R2
dementia	CTV3	XE1aG
dementia	CTV3	XE1aG
dementia	CTV3	XE1aG
dementia	CTV3	XE1aG
dementia	CTV3	XE1aG
dementia	CTV3	XE1Xs
dementia	CTV3	XE1Xs
dementia	CTV3	XE1Xs
dementia	CTV3	XE1Xt
dementia	CTV3	XE1Z6
dementia	CTV3	Y00dJ
dementia	CTV3	Y00dM
dementia	CTV3	Y00Gv
dementia	CTV3	Y00Gw
dementia	CTV3	Y00H0
dementia	CTV3	Y00H2
dementia	CTV3	Y00H5
dementia	CTV3	Y00H7
dementia	CTV3	Y00HC
dementia	CTV3	Y00Hk
dementia	CTV3	Y00HL
dementia	CTV3	Y00Hv
dementia	CTV3	Y00Hw
dementia	CTV3	Y00Hx
dementia	CTV3	Y00Hz
dementia	CTV3	Y00I0
dementia	CTV3	Y00I1
dementia	CTV3	Y00La
dementia	CTV3	Y016a
dementia	CTV3	Y016b
dementia	CTV3	Y016c
dementia	CTV3	Y016d
dementia	CTV3	Y016e
dementia	CTV3	Y016f
dementia	CTV3	Y016M
dementia	CTV3	Y016N
dementia	CTV3	Y016O
dementia	CTV3	Y016P
dementia	CTV3	Y016S
dementia	CTV3	Y016T
dementia	CTV3	Y016U
dementia	CTV3	Y016V
dementia	CTV3	Y016w
dementia	CTV3	Y016W
dementia	CTV3	Y016x
dementia	CTV3	Y016X
dementia	CTV3	Y016y
dementia	CTV3	Y016Y
dementia	CTV3	Y016z
dementia	CTV3	Y016Z
dementia	CTV3	Y0170
dementia	CTV3	Ya1Sy
dementia	CTV3	Ya2nk
dementia	CTV3	YadT0
dementia	CTV3	Yady4
dementia	CTV3	Yao4I
dementia	CTV3	YaxJd
dementia	CTV3	YaxJe
dementia	CTV3	YMAhP
dementia	CTV3	YMAhQ
dementia	CTV3	YMB0i
dementia	CTV3	YMB0l
dementia	CTV3	YMB0m
dementia	CTV3	YMB0s
dementia	CTV3	YMB0t
dementia	CTV3	YMB0u
dementia	CTV3	YMB0v
dementia	CTV3	YMB0w
dementia	CTV3	YMB0x
dementia	CTV3	YMB0y
dementia	CTV3	YMB10
dementia	CTV3	YMB11
dementia	CTV3	YMB15
dementia	CTV3	YMB1Z
dementia	CTV3	YMBwl
dementia	CTV3	YMJwc
dementia	CTV3	YMK1N
dementia	CTV3	YMK1O
dementia	CTV3	YMK1P
dementia_ad	ICD10	F00
dementia_ad	ICD10	G30
dementia_ad	Read2	Eu00.
dementia_ad	Read2	Eu000
dementia_ad	Read2	Eu000
dementia_ad	Read2	Eu000
dementia_ad	Read2	Eu000
dementia_ad	Read2	Eu001
dementia_ad	Read2	Eu001
dementia_ad	Read2	Eu001
dementia_ad	Read2	Eu001
dementia_ad	Read2	Eu002
dementia_ad	Read2	Eu00z
dementia_ad	Read2	Eu00z
dementia_ad	Read2	F110.
dementia_ad	Read2	F1100
dementia_ad	Read2	F1101
dementia_ad	Read2	Fyu30
dementia_ad	CTV3	Eu00.
dementia_ad	CTV3	Eu00.
dementia_ad	CTV3	Eu00.
dementia_ad	CTV3	Eu002
dementia_ad	CTV3	Eu00z
dementia_ad	CTV3	F110.
dementia_ad	CTV3	F110.
dementia_ad	CTV3	Fyu30
dementia_ad	CTV3	X002x
dementia_ad	CTV3	X002x
dementia_ad	CTV3	X002x
dementia_ad	CTV3	X002y
dementia_ad	CTV3	X002z
dementia_ad	CTV3	X0030
dementia_ad	CTV3	X0030
dementia_ad	CTV3	X0030
dementia_ad	CTV3	X0031
dementia_ad	CTV3	X0032
dementia_ad	CTV3	X0033
dementia_ad	CTV3	X003G
dementia_ad	CTV3	Y00Gw
dementia_ad	CTV3	Y00H0
dementia_ad	CTV3	Y00H2
dementia_ad	CTV3	Y00H5
dementia_ad	CTV3	Y00H7
dementia_ad	CTV3	YMAhP
dementia_ad	CTV3	YMAhQ
dementia_ad	CTV3	YMB0i
dementia_ad	CTV3	YMB0l
dementia_ad	CTV3	YMB0m
dementia_vasc	ICD10	F01
dementia_vasc	Read2	E004.
dementia_vasc	Read2	E004.
dementia_vasc	Read2	E0040
dementia_vasc	Read2	E0041
dementia_vasc	Read2	E0042
dementia_vasc	Read2	E0043
dementia_vasc	Read2	E004z
dementia_vasc	Read2	Eu01.
dementia_vasc	Read2	Eu01.
dementia_vasc	Read2	Eu010
dementia_vasc	Read2	Eu011
dementia_vasc	Read2	Eu012
dementia_vasc	Read2	Eu013
dementia_vasc	Read2	Eu01y
dementia_vasc	Read2	Eu01z
dementia_vasc	Read2	F21y2
dementia_vasc	Read2	F21y2
dementia_vasc	CTV3	E004.
dementia_vasc	CTV3	E004.
dementia_vasc	CTV3	E004.
dementia_vasc	CTV3	E0040
dementia_vasc	CTV3	E0041
dementia_vasc	CTV3	E0042
dementia_vasc	CTV3	E0043
dementia_vasc	CTV3	E004z
dementia_vasc	CTV3	Eu011
dementia_vasc	CTV3	Eu011
dementia_vasc	CTV3	Eu011
dementia_vasc	CTV3	Eu01y
dementia_vasc	CTV3	Eu01z
dementia_vasc	CTV3	F21y2
dementia_vasc	CTV3	F21y2
dementia_vasc	CTV3	F21y2
dementia_vasc	CTV3	F21y2
dementia_vasc	CTV3	F21y2
dementia_vasc	CTV3	X003R
dementia_vasc	CTV3	X003T
dementia_vasc	CTV3	X003V
dementia_vasc	CTV3	XE1Xs
dementia_vasc	CTV3	XE1Xs
dementia_vasc	CTV3	XE1Xs
dementia_vasc	CTV3	Y00dJ
dementia_vasc	CTV3	Y00dM
dementia_vasc	CTV3	Y00Hv
dementia_vasc	CTV3	Y00Hw
dementia_vasc	CTV3	Y00Hx
dementia_vasc	CTV3	Y00Hz
dementia_vasc	CTV3	Y00I0
dementia_vasc	CTV3	Y00I1
dementia_vasc	CTV3	Y016w
dementia_vasc	CTV3	Y016x
dementia_vasc	CTV3	Y016y
dementia_vasc	CTV3	Y016z
dementia_vasc	CTV3	Y0170
dementia_vasc	CTV3	YadT0
dementia_vasc	CTV3	YMB0s
dementia_vasc	CTV3	YMB0t
joint_replacement_surgery	OPCS4	O32
joint_replacement_surgery	OPCS4	O320
joint_replacement_surgery	OPCS4	O321
joint_replacement_surgery	OPCS4	O322
joint_replacement_surgery	OPCS4	O323
joint_replacement_surgery	OPCS4	O324
joint_replacement_surgery	OPCS4	O325
joint_replacement_surgery	OPCS4	W37
joint_replacement_surgery	OPCS4	W370
joint_replacement_surgery	OPCS4	W371
joint_replacement_surgery	OPCS4	W372
joint_replacement_surgery	OPCS4	W373
joint_replacement_surgery	OPCS4	W374
joint_replacement_surgery	OPCS4	W38
joint_replacement_surgery	OPCS4	W380
joint_replacement_surgery	OPCS4	W381
joint_replacement_surgery	OPCS4	W382
joint_replacement_surgery	OPCS4	W383
joint_replacement_surgery	OPCS4	W384
joint_replacement_surgery	OPCS4	W46
joint_replacement_surgery	OPCS4	W460
joint_replacement_surgery	OPCS4	W461
joint_replacement_surgery	OPCS4	W462
joint_replacement_surgery	OPCS4	W463
joint_replacement_surgery	OPCS4	W47
joint_replacement_surgery	OPCS4	W470
joint_replacement_surgery	OPCS4	W471
joint_replacement_surgery	OPCS4	W472
joint_replacement_surgery	OPCS4	W473
joint_replacement_surgery	OPCS4	W93
joint_replacement_surgery	OPCS4	W930
joint_replacement_surgery	OPCS4	W931
joint_replacement_surgery	OPCS4	W932
joint_replacement_surgery	OPCS4	W933
joint_replacement_surgery	OPCS4	W94
joint_replacement_surgery	OPCS4	W940
joint_replacement_surgery	OPCS4	W941
joint_replacement_surgery	OPCS4	W942
joint_replacement_surgery	OPCS4	W943
joint_replacement_surgery	OPCS4	O171
joint_replacement_surgery	OPCS4	O172
joint_replacement_surgery	OPCS4	O173
joint_replacement_surgery	OPCS4	W580
joint_replacement_surgery	OPCS4	W581
joint_replacement_surgery	OPCS4	W582
joint_replacement_surgery	OPCS4	O18*
joint_replacement_surgery	OPCS4	W40*
joint_replacement_surgery	OPCS4	W41*
joint_replacement_surgery	OPCS4	W42*
joint_replacement_surgery	OPCS4	O06
joint_replacement_surgery	OPCS4	#NAME?
joint_replacement_surgery	OPCS4	O061
joint_replacement_surgery	OPCS4	O062
joint_replacement_surgery	OPCS4	O063
joint_replacement_surgery	OPCS4	O068
joint_replacement_surgery	OPCS4	O069
joint_replacement_surgery	OPCS4	O07
joint_replacement_surgery	OPCS4	O070
joint_replacement_surgery	OPCS4	O071
joint_replacement_surgery	OPCS4	O072
joint_replacement_surgery	OPCS4	O073
joint_replacement_surgery	OPCS4	O078
joint_replacement_surgery	OPCS4	O079
joint_replacement_surgery	OPCS4	O08
joint_replacement_surgery	OPCS4	O080
joint_replacement_surgery	OPCS4	O081
joint_replacement_surgery	OPCS4	O082
joint_replacement_surgery	OPCS4	O083
joint_replacement_surgery	OPCS4	O084
joint_replacement_surgery	OPCS4	O088
joint_replacement_surgery	OPCS4	O089
joint_replacement_surgery	OPCS4	O09
joint_replacement_surgery	OPCS4	O091
joint_replacement_surgery	OPCS4	O098
joint_replacement_surgery	OPCS4	O099
joint_replacement_surgery	OPCS4	O10
joint_replacement_surgery	OPCS4	O101
joint_replacement_surgery	OPCS4	O108
joint_replacement_surgery	OPCS4	O109

### Sheet: SI Table 2
SI Table 2: Variants used to create the iron biomarker polygenic scores
trait	chr	pos	other_allele	effect_allele	rsid	beta	se	p	effect_allele_frequency
serum iron	1	65671556	G	A	rs35945185	0.0308	0.0042	1.54e-13	0.3618
serum iron	1	154454494	A	C	rs2228145	0.0254	0.0033	1.63e-14	0.401
serum iron	1	161689031	A	G	rs61804206	0.0302	0.0048	4.74e-10	0.1416
serum iron	2	113109277	G	T	rs7580634	-0.0202	0.0032	4.74e-10	0.4638
serum iron	2	238160555	C	T	rs13007705	0.0297	0.0033	4.14e-19	0.3852
serum iron	3	66397883	A	G	rs12633819	0.0279	0.0034	1.22e-16	0.3792
serum iron	3	133760386	A	G	rs8177245	0.0553	0.0035	1.36e-55	0.2878
serum iron	3	140292710	T	C	rs571559677	-0.3512	0.0634	3.1e-08	0.0023
serum iron	6	26092913	G	A	rs1800562	0.298	0.0061	7.66e-520	0.0747
serum iron	6	135081201	T	C	rs9399136	0.0553	0.0037	8.93e-52	0.2708
serum iron	7	50360747	T	C	rs12718598	0.0229	0.0033	2.07e-12	0.4493
serum iron	7	100642673	A	G	rs2075672	0.0587	0.0033	6.04e-69	0.6288
serum iron	10	63555673	T	C	rs10740134	0.0211	0.0032	7.78e-11	0.5129
serum iron	10	79313270	CCCACCCACCA	C	rs59213222	-0.0264	0.0046	9.33e-09	0.2231
serum iron	12	21215863	T	A	rs2900478	-0.0233	0.0042	3.86e-08	0.1783
serum iron	12	131007743	C	T	rs4759827	-0.0209	0.0037	1.54e-08	0.2793
serum iron	14	69888141	A	C	rs1958078	0.0357	0.0048	9.96e-14	0.8647
serum iron	14	94378610	C	T	rs28929474	0.1046	0.0136	1.55e-14	0.0131
serum iron	15	45102269	G	GGT	rs374974760	-0.0494	0.0081	1.32e-09	0.0823
serum iron	17	69085137	A	G	rs77542162	0.0843	0.0114	1.28e-13	0.0228
serum iron	19	35459621	A	G	rs12975762	-0.0265	0.0035	4.26e-14	0.3161
serum iron	20	44413724	C	T	rs1800961	0.0447	0.008	2.35e-08	0.0472
serum iron	22	37066896	A	G	rs855791	0.1723	0.0035	8.00e-516	0.5805
serum iron	22	43928975	G	A	rs3747207	0.0271	0.0038	1.67e-12	0.2335
tsat	1	65671556	G	A	rs35945185	0.0268	0.0047	1.34e-08	0.3618
tsat	1	154422736	C	A	rs4133213	0.022	0.0037	2.26e-09	0.4295
tsat	1	169549811	C	T	rs6025	0.0727	0.0116	4.35e-10	0.026
tsat	2	238160555	C	T	rs13007705	0.0334	0.0037	1.59e-19	0.3819
tsat	3	66397883	A	G	rs12633819	0.0288	0.0037	1.42e-14	0.3749
tsat	3	133761348	C	T	rs8177253	-0.0915	0.0039	1.03e-122	0.289
tsat	3	196082264	C	A	rs41300395	0.0358	0.0042	1.36e-17	0.2457
tsat	4	54542708	A	T	rs218264	0.0229	0.0042	4.17e-08	0.2501
tsat	6	26098246	T	C	rs79220007	0.477	0.0078	3.90e-810	0.0791
tsat	6	135081201	T	C	rs9399136	0.0653	0.004	6.29e-59	0.2727
tsat	7	50360747	T	C	rs12718598	0.0234	0.0036	6.54e-11	0.4461
tsat	7	100642673	A	G	rs2075672	0.0622	0.0037	1.67e-63	0.6251
tsat	8	125494452	G	A	rs112875651	-0.0234	0.0037	2.98e-10	0.3935
tsat	10	63555673	T	C	rs10740134	0.0221	0.0036	8.91e-10	0.5126
tsat	12	21215863	T	A	rs2900478	-0.0303	0.0047	1.38e-10	0.1787
tsat	14	69888141	A	C	rs1958078	0.0361	0.0054	1.72e-11	0.8693
tsat	15	44937129	T	C	rs7165401	-0.0541	0.0073	1.61e-13	0.0941
tsat	17	69085137	A	G	rs77542162	0.0698	0.0127	3.73e-08	0.0224
tsat	19	35458521	A	T	rs36152188	-0.0297	0.0039	3.5e-14	0.313
tsat	22	37066896	A	G	rs855791	0.1748	0.0036	5.56e-510	0.5834
tsat	22	43928975	G	A	rs3747207	0.0244	0.0043	1.11e-08	0.2331
tibc	1	45571288	T	C	rs514595	0.0308	0.005	6.51e-10	0.8451
tibc	1	91064444	C	T	rs469721	-0.0359	0.0045	1.02e-15	0.2129
tibc	1	161498503	CTAACCACATTTTT	C	rs137891701	0.0376	0.0064	4.86e-09	0.1291
tibc	1	169549811	C	T	rs6025	-0.1052	0.0119	1.21e-18	0.0259
tibc	1	220827800	A	C	rs61830291	0.0364	0.0062	4.52e-09	0.0992
tibc	1	231366499	T	A	rs1435167	-0.0244	0.0038	1.57e-10	0.6273
tibc	2	27526125	AT	A	rs11336847	-0.0345	0.0046	3.86e-14	0.6644
tibc	2	46330461	C	T	rs11900910	0.0247	0.0037	2.08e-11	0.4508
tibc	2	64696903	C	T	rs1861408	0.0249	0.004	7.84e-10	0.7034
tibc	2	189522761	C	T	rs13008704	0.0411	0.0037	5.49e-29	0.5075
tibc	2	210678331	T	C	rs715	0.0249	0.004	4.5e-10	0.2852
tibc	3	125213851	C	T	rs781168893	-0.7468	0.0641	2.07e-31	0.0026
tibc	3	133760655	T	G	rs8177247	0.3665	0.0051	7.73e-1122	0.3049
tibc	3	145706113	C	G	rs760897340	-0.9733	0.1039	7.54e-21	0.0011
tibc	3	147954900	G	A	rs969672878	-0.9008	0.103	2.29e-18	0.0011
tibc	3	196082268	G	A	rs11915082	0.0379	0.0037	1.3e-24	0.3886
tibc	4	3472024	C	T	rs11947277	0.0346	0.0041	5.16e-17	0.2661
tibc	5	52800100	C	A	rs185240714	-0.0685	0.0094	2.38e-13	0.0403
tibc	6	26092913	G	A	rs1800562	-0.4831	0.0079	6.94e-807	0.0787
tibc	6	135097901	C	A	rs56293029	-0.0373	0.0043	9.21e-18	0.2743
tibc	8	9325848	A	G	rs9987289	0.0369	0.0063	3.94e-09	0.905
tibc	8	18415790	G	C	rs1495743	0.0494	0.0045	2.29e-28	0.7983
tibc	8	125487789	C	G	rs28601761	0.0258	0.0037	3.09e-12	0.4215
tibc	10	50814012	C	T	rs41274050	0.1296	0.0221	4.83e-09	0.0081
tibc	11	61803311	T	C	rs174547	0.0492	0.0038	4.1e-39	0.3733
tibc	11	110598137	G	A	rs143878994	0.0488	0.0089	3.63e-08	0.046
tibc	12	4275678	T	G	rs76895963	-0.0808	0.0147	4.15e-08	0.0165
tibc	12	6775910	G	A	rs3782735	0.0232	0.0039	2.37e-09	0.5981
tibc	12	31899488	C	A	rs1150975	0.0212	0.0039	4.08e-08	0.3474
tibc	12	120591800	C	A	rs77371258	0.0437	0.006	3.53e-13	0.0987
tibc	14	33938877	T	G	rs1680695	-0.0247	0.0038	1.16e-10	0.3547
tibc	14	70303865	A	G	rs12879801	0.0311	0.0036	1.48e-17	0.4522
tibc	14	74768694	A	G	rs11159099	-0.0295	0.0036	5.22e-16	0.4817
tibc	14	94380925	T	A	rs17580	0.0631	0.0097	9.79e-11	0.0334
tibc	15	45093298	A	T	rs4775744	0.0596	0.0064	1.97e-20	0.0903
tibc	16	53341733	G	C	rs8062982	0.0256	0.0037	6.65e-12	0.4012
tibc	16	72062328	G	A	rs34682685	0.0425	0.006	1.2e-12	0.1003
tibc	16	79715108	C	G	rs17767742	0.0272	0.0039	3.11e-12	0.3087
tibc	17	1737741	A	G	rs2287322	0.0309	0.0043	8.92e-13	0.2389
tibc	17	59848288	A	G	rs1292072	0.0289	0.0044	5.03e-11	0.2239
tibc	18	62536622	C	A	rs34284056	-0.0232	0.0041	1.62e-08	0.2635
tibc	19	19325420	C	G	rs111234557	-0.033	0.0056	4.03e-09	0.1212
tibc	19	35065825	C	T	rs1672992	0.0356	0.0053	1.38e-11	0.8484
tibc	19	45893352	T	C	rs12976652	-0.05	0.0058	6.52e-18	0.1046
tibc	19	49513222	T	G	rs111981233	0.0736	0.0071	1.82e-25	0.0651
tibc	20	17616886	C	T	rs2236252	0.0394	0.0048	1.99e-16	0.1762
tibc	20	44413724	C	T	rs1800961	0.0534	0.0091	4e-09	0.0473
tibc	22	37066896	A	G	rs855791	-0.0335	0.0036	4.8e-20	0.5809
serum ferritin	1	20572021	C	A	rs477190	-0.0192	0.0034	1.26e-08	0.4042
serum ferritin	1	22246214	G	A	rs79052526	-0.1229	0.0112	3.83e-28	0.0267
serum ferritin	1	115671658	A	G	rs10801913	-0.0222	0.0036	9.06e-10	0.6979
serum ferritin	1	169549811	C	T	rs6025	0.1558	0.011	3.44e-45	0.0194
serum ferritin	1	220115348	G	A	rs551459670	0.1407	0.019	1.28e-13	0.0102
serum ferritin	2	27508073	T	C	rs1260326	-0.0234	0.0035	1.57e-11	0.6544
serum ferritin	2	28955453	A	C	rs6760824	-0.0311	0.0038	2.17e-16	0.7529
serum ferritin	2	111185623	A	G	rs604126	0.02	0.0036	2.73e-08	0.6856
serum ferritin	2	120548864	G	A	rs17050272	0.0209	0.0034	1.07e-09	0.4166
serum ferritin	2	187336529	G	A	rs17707216	0.0381	0.0068	2.22e-08	0.0758
serum ferritin	2	189563467	G	A	rs7596205	0.0838	0.0055	1.32e-51	0.1021
serum ferritin	2	215433073	G	C	rs1250244	0.0254	0.0036	2.29e-12	0.6572
serum ferritin	3	46992298	G	A	rs553656123	0.1135	0.0199	1.09e-08	0.008
serum ferritin	3	49557558	T	TGGA	rs142350264	-0.0403	0.0067	1.73e-09	0.0983
serum ferritin	3	52419024	C	T	rs536826368	0.2905	0.0324	3.39e-19	0.0047
serum ferritin	3	54492049	C	G	rs533732725	0.2602	0.0386	1.56e-11	0.0032
serum ferritin	3	134279147	T	C	rs10804630	-0.0301	0.0055	4.15e-08	0.1026
serum ferritin	4	55390940	G	A	rs6822746	-0.0206	0.0035	6.32e-09	0.3165
serum ferritin	5	53976834	G	A	rs4865796	0.0207	0.0036	6.38e-09	0.6813
serum ferritin	5	60346208	G	A	rs79694859	0.0514	0.0087	3.23e-09	0.0456
serum ferritin	5	69509789	G	A	rs35107257	0.0437	0.0076	1.08e-08	0.0581
serum ferritin	5	98784160	A	G	rs970079	-0.0193	0.0033	7e-09	0.463
serum ferritin	6	26072764	C	T	rs144861591	0.1292	0.0066	6.76e-85	0.0669
serum ferritin	6	32795729	A	G	rs35486885	-0.0561	0.0081	5.25e-12	0.0377
serum ferritin	6	41714097	G	A	rs13215052	-0.0317	0.0054	5.74e-09	0.1113
serum ferritin	6	43813355	T	G	rs36184164	0.0356	0.0051	2.07e-12	0.1386
serum ferritin	7	30472178	C	T	rs2529440	-0.0347	0.0034	1.02e-24	0.4496
serum ferritin	8	10711019	A	G	rs4841429	0.0562	0.0062	1.59e-19	0.0788
serum ferritin	8	23516941	A	G	rs7009973	0.0223	0.0036	3.74e-10	0.3378
serum ferritin	8	86161688	T	A	rs189899297	0.0214	0.0039	4.67e-08	0.2634
serum ferritin	8	108206663	T	C	rs681099	-0.0189	0.0034	1.68e-08	0.4547
serum ferritin	8	125473052	T	A	rs2954027	-0.0235	0.0033	1.71e-12	0.4896
serum ferritin	9	33117967	C	T	rs7865362	0.0251	0.0035	7.47e-13	0.3468
serum ferritin	9	133264504	G	GAAACTGCC	.	0.0617	0.0048	2.48e-37	0.8052
serum ferritin	9	136430122	C	T	rs72775768	-0.022	0.0037	4.18e-09	0.2586
serum ferritin	10	5353707	A	G	rs9423600	0.0207	0.0038	4.82e-08	0.2675
serum ferritin	10	69334748	T	C	rs17476364	0.0421	0.0055	2.32e-14	0.0947
serum ferritin	10	79059375	A	G	rs704017	-0.019	0.0034	2.61e-08	0.6224
serum ferritin	10	99583969	T	G	rs17112021	0.0245	0.0038	1.97e-10	0.2754
serum ferritin	11	2211323	T	G	rs12419620	-0.0313	0.0045	5.65e-12	0.1623
serum ferritin	11	10105762	C	T	rs7102016	0.0184	0.0033	3.36e-08	0.5559
serum ferritin	11	47738526	T	C	rs12807014	-0.0283	0.0038	7.34e-14	0.2462
serum ferritin	11	60393365	G	A	rs4938939	0.0221	0.0036	1.39e-09	0.2926
serum ferritin	11	122634636	G	T	rs10750215	0.0211	0.0037	1.46e-08	0.4173
serum ferritin	12	50988449	T	C	rs161044	-0.0743	0.0078	1.14e-21	0.9572
serum ferritin	13	26954382	T	C	rs9512463	-0.0237	0.004	4.77e-09	0.7745
serum ferritin	14	23166004	G	T	rs28715334	0.0244	0.0042	6.44e-09	0.2029
serum ferritin	14	33941686	T	C	rs996347	0.0492	0.0035	9.04e-45	0.3411
serum ferritin	15	41682111	T	G	rs764195359	-0.3016	0.0506	2.57e-09	0.002
serum ferritin	15	45085897	G	GTAAA	rs10685744	-0.1472	0.0065	8.22e-113	0.0813
serum ferritin	15	65631408	G	C	rs12917564	-0.0242	0.0042	7.26e-09	0.2064
serum ferritin	15	78478844	T	C	rs11634990	-0.0268	0.0045	2e-09	0.1701
serum ferritin	16	342318	A	G	rs8047501	-0.0257	0.0034	5.18e-14	0.5974
serum ferritin	16	4752385	G	T	rs3747602	-0.019	0.0035	3.76e-08	0.6336
serum ferritin	17	7166093	G	A	rs186021206	0.2105	0.0243	4.3e-18	0.0047
serum ferritin	17	9890100	A	T	rs55789050	-0.0264	0.0035	6.77e-14	0.3541
serum ferritin	17	46775246	A	C	rs62074125	0.0208	0.0038	3.75e-08	0.2884
serum ferritin	17	58358748	C	T	rs34523089	0.0662	0.0045	4.52e-48	0.1636
serum ferritin	17	68467242	G	A	rs2952290	-0.0228	0.0041	1.91e-08	0.7864
serum ferritin	17	74944386	T	C	rs4789111	-0.0331	0.0047	1.28e-12	0.8527
serum ferritin	19	5840608	C	T	rs708686	-0.0312	0.0039	6.79e-16	0.2346
serum ferritin	19	15203633	G	A	rs141253118	-0.1245	0.0228	4.6e-08	0.0045
serum ferritin	19	18467063	G	C	rs4808802	0.0272	0.004	1.35e-11	0.2291
serum ferritin	19	48927887	G	T	rs192331981	0.1968	0.0138	2.11e-46	0.0169
serum ferritin	20	3626822	A	G	rs2595586	-0.019	0.0034	2.2e-08	0.4135
serum ferritin	20	31491531	T	C	rs6088374	-0.0374	0.0045	1.94e-16	0.169
serum ferritin	20	40480065	A	C	rs56206139	0.0465	0.0064	3.33e-13	0.0782
serum ferritin	22	35386515	A	G	rs540828131	-0.1595	0.0263	1.33e-09	0.0069
serum ferritin	22	37074001	C	A	rs2076085	0.0413	0.0034	1.04e-34	0.5716
Hepcidin	1	22584002	T	A	rs75965181	−0.118	0.017	2.76e-12	0.023
Hepcidin	1	220291414	ATC	A	rs201255457	−0.156	0.026	3.15e-09	0.989
Hepcidin	2	121310269	C	A	rs6706968	0.03	0.005	1.43e-08	0.424
Hepcidin	2	190390963	G	C	rs149682241	0.101	0.015	4.33e-11	0.026
Hepcidin	2	190521054	C	T	rs7568449	0.043	0.006	1.88e-13	0.762
Hepcidin	5	115331335	G	A	rs885122	−0.043	0.005	2.28e-18	0.598
Hepcidin	6	26098474	C	T	rs79220007	0.094	0.01	1.12e-22	0.93
Hepcidin	8	10577987	G	A	rs10090558	−0.060	0.01	4.64e-10	0.918
Hepcidin	12	51439858	C	T	rs9739943	0.079	0.01	3.78e-14	0.059
Hepcidin	12	57735045	G	A	rs11609805	−0.032	0.006	5.24e-09	0.27
Hepcidin	14	34410892	C	T	rs996347	−0.033	0.005	6.06e-11	0.645
Hepcidin	15	45274530	C	T	rs549876436	0.082	0.011	7.3e-15	0.907
Hepcidin	15	45319959	G	A	rs2600895	0.082	0.012	2.73e-11	0.913
Hepcidin	15	45320493	G	C	rs113000093	−0.078	0.013	7.01e-10	0.089
Hepcidin	15	45387550	G	A	rs199138	−0.122	0.009	1.55e-40	0.076
Hepcidin	16	353122	G	A	rs71378510	0.05	0.009	1.62e-08	0.907
Hepcidin	17	56436109	C	T	rs34523089	0.063	0.007	8.15e-21	0.162
Hepcidin	19	35775902	G	A	rs104894696	−0.387	0.054	4.9e-13	0.003
Hepcidin	19	49207255	G	A	rs485073	0.046	0.005	4.64e-21	0.453
Hepcidin	22	37462936	G	A	rs855791	0.042	0.005	1.34e-17	0.429
sTfR	1	205041952	C	T	rs6696846	−0.043	0.007	6.22e-11	0.484
sTfR	2	191357694	T	A	rs35095338	−0.046	0.007	9.67e-12	0.556
sTfR	2	211543055	C	T	rs715	−0.041	0.007	2.28e-08	0.688
sTfR	3	133539500	GA	G	rs11371594	0.058	0.01	2.54e-09	0.845
sTfR	3	195795618	G	A	rs112856048	−0.100	0.008	5.93e-38	0.243
sTfR	3	195921311	G	A	rs9325434	−0.062	0.01	2.27e-10	0.141
sTfR	4	151199080	G	A	rs2290846	−0.041	0.007	3.11e-08	0.277
sTfR	5	131784393	G	T	rs12521868	0.052	0.007	4.41e-15	0.427
sTfR	5	141482333	C	T	rs116816795	0.127	0.009	3.13e-46	0.168
sTfR	5	141602204	C	T	rs2906082	0.057	0.008	5.34e-12	0.783
sTfR	6	25957426	C	T	rs72832593	0.13	0.011	8.09e-33	0.897
sTfR	6	26093141	G	A	rs1800562	−0.253	0.013	2.88e-88	0.075
sTfR	6	135427159	C	T	rs9389269	0.059	0.007	3.1e-15	0.729
sTfR	6	159020121	G	A	rs143437464	−0.234	0.037	3.81e-10	0.009
sTfR	6	159026327	G	A	rs200307986	0.358	0.065	2.69e-08	0.003
sTfR	7	1080897	C	T	rs186044114	−0.061	0.01	4.19e-10	0.852
sTfR	7	50427982	G	A	rs6592965	−0.058	0.007	2.43e-18	0.458
sTfR	7	100235970	C	A	rs7385804	−0.051	0.007	1.49e-13	0.627
sTfR	10	45953767	G	A	rs7908745	−0.054	0.007	5.61e-14	0.687
sTfR	10	71093392	C	T	rs16926246	0.056	0.01	1.05e-08	0.133
sTfR	11	117021097	G	C	rs187669805	0.407	0.046	1.94e-18	0.994
sTfR	11	117081500	C	A	rs11216316	−0.273	0.011	1.77e-137	0.892
sTfR	11	117088082	C	T	rs2238005	0.118	0.014	2.71e-17	0.061
sTfR	12	51783420	T	A	rs10876169	0.039	0.007	1.85e-08	0.41
sTfR	13	110401304	C	T	rs76944188	−0.090	0.015	5.45e-10	0.942
sTfR	15	45395901	GT	G	rs75922593	0.112	0.014	3.64e-15	0.066
sTfR	16	88567333	C	T	rs74035509	0.083	0.013	6.36e-11	0.083
sTfR	17	43556807	C	T	rs55925547	−0.057	0.009	2.46e-11	0.801
sTfR	17	57925649	G	A	rs1292072	−0.048	0.008	7.13e-09	0.794
sTfR	17	76401328	C	T	rs1976703	0.039	0.007	1.57e-08	0.493
sTfR	19	4502282	C	T	rs13041	0.048	0.007	8.53e-12	0.518
sTfR	22	37462936	G	A	rs855791	0.134	0.007	2.7e-89	0.434

### Sheet: SI Table 3
SI Table 3: Benjamini-Hochberg False Discovery Rate correction calculations in male C282Y homozygotes for continous PGS associations with outcomes
Original p-value	BH-adjusted p-value	significant
1.5406e-05	0.000831924	TRUE
0.000328429	0.00886758	TRUE
0.000862054	0.0123542	TRUE
0.000915128	0.0123542	TRUE
0.0015334	0.0142138	TRUE
0.00157931	0.0142138	TRUE
0.00265269	0.0204636	TRUE
0.00356899	0.0235974	TRUE
0.0039329	0.0235974	TRUE
0.00577763	0.0311992	TRUE
0.00922414	0.0452822	TRUE
0.0142076	0.0639344	FALSE
0.0165941	0.0689294	FALSE
0.0251931	0.0971735	FALSE
0.0331126	0.119206	FALSE
0.0692038	0.226343	FALSE
0.0712561	0.226343	FALSE
0.0976168	0.29285	FALSE
0.137283	0.390173	FALSE
0.154742	0.417802	FALSE
0.162803	0.418636	FALSE
0.28523	0.638169	FALSE
0.293041	0.638169	FALSE
0.296433	0.638169	FALSE
0.308488	0.638169	FALSE
0.328971	0.638169	FALSE
0.329138	0.638169	FALSE
0.330902	0.638169	FALSE
0.351425	0.652084	FALSE
0.362269	0.652084	FALSE
0.440289	0.758116	FALSE
0.449254	0.758116	FALSE
0.469443	0.768179	FALSE
0.511617	0.812568	FALSE
0.528374	0.815206	FALSE
0.616742	0.899364	FALSE
0.649218	0.899364	FALSE
0.664182	0.899364	FALSE
0.69283	0.899364	FALSE
0.69298	0.899364	FALSE
0.730833	0.899364	FALSE
0.734491	0.899364	FALSE
0.740894	0.899364	FALSE
0.742581	0.899364	FALSE
0.760039	0.899364	FALSE
0.772461	0.899364	FALSE
0.78278	0.899364	FALSE
0.821846	0.921934	FALSE
0.852772	0.921934	FALSE
0.853642	0.921934	FALSE
0.919205	0.971555	FALSE
0.935572	0.971555	FALSE
0.971465	0.988849	FALSE
0.988849	0.988849	FALSE

### Sheet: SI Table 4
SI Table 4: Benjamini-Hochberg False Discovery Rate correction calculations in female C282Y homozygotes for continous PGS associations with outcomes
Original p-value	BH-adjusted p-value	significant
1.60401e-06	4.81203e-05	TRUE
4.08827e-06	6.13241e-05	TRUE
0.0516591	0.516591	FALSE
0.135985	0.790555	FALSE
0.137503	0.790555	FALSE
0.194952	0.790555	FALSE
0.223634	0.790555	FALSE
0.285881	0.790555	FALSE
0.301281	0.790555	FALSE
0.328044	0.790555	FALSE
0.353929	0.790555	FALSE
0.355701	0.790555	FALSE
0.355932	0.790555	FALSE
0.368926	0.790555	FALSE
0.450163	0.900325	FALSE
0.524376	0.928049	FALSE
0.550558	0.928049	FALSE
0.595912	0.928049	FALSE
0.62074	0.928049	FALSE
0.621577	0.928049	FALSE
0.649634	0.928049	FALSE
0.704144	0.960196	FALSE
0.781053	0.962393	FALSE
0.823746	0.962393	FALSE
0.832688	0.962393	FALSE
0.834074	0.962393	FALSE
0.874063	0.971181	FALSE
0.907554	0.972379	FALSE
0.962334	0.993831	FALSE
0.993831	0.993831	FALSE

### Sheet: SI Table 5
SI Table 5: Benjamini-Hochberg False Discovery Rate correction calculations in male C282Y homozygotes for highest vs lowest quintile PGS assoctions with outcomes
Original p-value	BH-adjusted p-value	significant
8.0811e-05	0.00436379	TRUE
0.000659656	0.0178107	TRUE
0.00143988	0.0259178	TRUE
0.00477585	0.0535352	FALSE
0.00495697	0.0535352	FALSE
0.00814547	0.0733093	FALSE
0.0139639	0.10108	FALSE
0.0149748	0.10108	FALSE
0.017253	0.103518	FALSE
0.019211	0.10374	FALSE
0.0225577	0.110738	FALSE
0.0324867	0.14619	FALSE
0.0372522	0.15474	FALSE
0.0628129	0.23974	FALSE
0.0665945	0.23974	FALSE
0.128797	0.410563	FALSE
0.135669	0.410563	FALSE
0.136854	0.410563	FALSE
0.158114	0.449377	FALSE
0.177202	0.478444	FALSE
0.227352	0.58462	FALSE
0.245966	0.591617	FALSE
0.251985	0.591617	FALSE
0.279561	0.629013	FALSE
0.325213	0.67931	FALSE
0.327075	0.67931	FALSE
0.341844	0.683687	FALSE
0.366579	0.697117	FALSE
0.374378	0.697117	FALSE
0.399887	0.701321	FALSE
0.40261	0.701321	FALSE
0.434223	0.713721	FALSE
0.446511	0.713721	FALSE
0.450405	0.713721	FALSE
0.462597	0.713721	FALSE
0.490434	0.71785	FALSE
0.49186	0.71785	FALSE
0.586488	0.83343	FALSE
0.618642	0.856581	FALSE
0.644421	0.869969	FALSE
0.666821	0.878252	FALSE
0.742187	0.906829	FALSE
0.747433	0.906829	FALSE
0.760183	0.906829	FALSE
0.774588	0.906829	FALSE
0.783539	0.906829	FALSE
0.805347	0.906829	FALSE
0.80607	0.906829	FALSE
0.933921	0.995388	FALSE
0.939766	0.995388	FALSE
0.950268	0.995388	FALSE
0.973764	0.995388	FALSE
0.977549	0.995388	FALSE
0.995388	0.995388	FALSE

### Sheet: SI Table 6
SI Table 6: Benjamini-Hochberg (BH) False Discovery Rate (FDR) correction calculations in female C282Y homozygotes for highest vs lowest quintile PGS assoctions with outcomes
Original p-value	BH-adjusted p-value	significant
3.88521e-05	0.000863586	TRUE
5.75724e-05	0.000863586	TRUE
0.0529233	0.418917	FALSE
0.0558557	0.418917	FALSE
0.0826379	0.495827	FALSE
0.241172	0.656135	FALSE
0.244072	0.656135	FALSE
0.259721	0.656135	FALSE
0.26548	0.656135	FALSE
0.267811	0.656135	FALSE
0.27211	0.656135	FALSE
0.282783	0.656135	FALSE
0.312977	0.656135	FALSE
0.322438	0.656135	FALSE
0.328068	0.656135	FALSE
0.396672	0.702743	FALSE
0.398221	0.702743	FALSE
0.472632	0.714643	FALSE
0.474908	0.714643	FALSE
0.483552	0.714643	FALSE
0.50025	0.714643	FALSE
0.543029	0.740494	FALSE
0.623331	0.813041	FALSE
0.740923	0.907094	FALSE
0.764676	0.907094	FALSE
0.78957	0.907094	FALSE
0.836372	0.907094	FALSE
0.846621	0.907094	FALSE
0.925736	0.927659	FALSE
0.927659	0.927659	FALSE

### Sheet: SI Table 7
SI Table 7: Associations between iron biomarker polygenic scores and clinical outcomes in C282Y homozygous male UK Biobank participants
model	term	Odds Ratio 1 Standard Deviation	95% CI 1 Standard Deviation	95% CI 1 Standard Deviation	p.value
Composite: Liver, Joint, Cognitive Outcomes	pgs_ferritin	1.0049	0.892562	1.13156	0.000328429
Dementia	pgs_ferritin	0.908442	0.673144	1.2247	0.000915128
Hemochromatosis	pgs_ferritin	1.02054	0.907363	1.148	0.00265269
Joint replacement surgeries	pgs_ferritin	1.39113	0.977706	1.99717	0.0039329
Liver cancer	pgs_ferritin	1.00871	0.853084	1.19298	0.00577763
Liver disease	pgs_ferritin	0.975447	0.817299	1.16423	1.5406e-05
Liver fibrosis/cirrhosis	pgs_ferritin	1.0261	0.781966	1.34838	0.000862054
Non-Alzheimer's dementia	pgs_ferritin	0.993534	0.694758	1.41724	0.0015334
Osteoarthritis	pgs_ferritin	0.979172	0.864222	1.10937	0.00157931
Composite: Liver, Joint, Cognitive Outcomes	pgs_hepcidin	0.961069	0.853269	1.08194	0.00356899
Dementia	pgs_hepcidin	1.04895	0.776666	1.43333	0.00922414
Hemochromatosis	pgs_hepcidin	0.879938	0.78179	0.989448	0.0142076
Joint replacement surgeries	pgs_hepcidin	0.813062	0.689024	0.959791	0.0165941
Liver cancer	pgs_hepcidin	1.28656	0.913374	1.84826	0.0251931
Liver disease	pgs_hepcidin	1.02035	0.857554	1.21828	0.0331126
Liver fibrosis/cirrhosis	pgs_hepcidin	0.93757	0.731444	1.21243	0.0692038
Non-Alzheimer's dementia	pgs_hepcidin	1.07599	0.755211	1.56034	0.0712561
Osteoarthritis	pgs_hepcidin	0.913663	0.806439	1.03451	0.0976168
Composite: Liver, Joint, Cognitive Outcomes	pgs_iron	1.22452	1.08751	1.38037	0.137283
Dementia	pgs_iron	1.0684	0.794274	1.44577	0.154742
Hemochromatosis	pgs_iron	1.30395	1.15693	1.47197	0.162803
Joint replacement surgeries	pgs_iron	1.31883	1.11234	1.56851	0.28523
Liver cancer	pgs_iron	1.74774	1.21204	2.57499	0.293041
Liver disease	pgs_iron	1.2668	1.06163	1.51625	0.296433
Liver fibrosis/cirrhosis	pgs_iron	1.56558	1.1916	2.07693	0.308488
Non-Alzheimer's dementia	pgs_iron	1.18923	0.829173	1.7223	0.328971
Osteoarthritis	pgs_iron	1.1524	1.01822	1.30557	0.329138
Composite: Liver, Joint, Cognitive Outcomes	pgs_stfr	0.937759	0.833289	1.055	0.330902
Dementia	pgs_stfr	1.0499	0.784413	1.40437	0.351425
Hemochromatosis	pgs_stfr	0.905446	0.804699	1.01813	0.362269
Joint replacement surgeries	pgs_stfr	0.917288	0.77636	1.08268	0.440289
Liver cancer	pgs_stfr	0.836664	0.581783	1.19215	0.449254
Liver disease	pgs_stfr	0.910539	0.763192	1.08535	0.469443
Liver fibrosis/cirrhosis	pgs_stfr	0.820033	0.630082	1.0639	0.511617
Non-Alzheimer's dementia	pgs_stfr	1.07218	0.758804	1.51836	0.528374
Osteoarthritis	pgs_stfr	0.978487	0.864327	1.1076	0.616742
Composite: Liver, Joint, Cognitive Outcomes	pgs_tibc	0.955513	0.849002	1.07489	0.649218
Dementia	pgs_tibc	1.14194	0.855913	1.51825	0.664182
Hemochromatosis	pgs_tibc	0.957841	0.852	1.07616	0.69283
Joint replacement surgeries	pgs_tibc	0.913841	0.771152	1.07942	0.69298
Liver cancer	pgs_tibc	1.00243	0.707045	1.40317	0.730833
Liver disease	pgs_tibc	0.917411	0.7696	1.08991	0.734491
Liver fibrosis/cirrhosis	pgs_tibc	0.877911	0.672066	1.13532	0.740894
Non-Alzheimer's dementia	pgs_tibc	1.05008	0.749462	1.4585	0.742581
Osteoarthritis	pgs_tibc	0.971707	0.85828	1.09933	0.760039
Composite: Liver, Joint, Cognitive Outcomes	pgs_tsat	1.19905	1.06567	1.3506	0.772461
Dementia	pgs_tsat	1.02793	0.767529	1.38035	0.78278
Hemochromatosis	pgs_tsat	1.22228	1.0861	1.37724	0.821846
Joint replacement surgeries	pgs_tsat	1.271	1.07331	1.5093	0.852772
Liver cancer	pgs_tsat	1.56744	1.09387	2.28802	0.853642
Liver disease	pgs_tsat	1.29768	1.08865	1.55201	0.919205
Liver fibrosis/cirrhosis	pgs_tsat	1.66101	1.26549	2.2041	0.935572
Non-Alzheimer's dementia	pgs_tsat	1.14665	0.811911	1.63075	0.971465
Osteoarthritis	pgs_tsat	1.12069	0.990522	1.26905	0.988849

### Sheet: SI Table 8
SI Table 8: Cumulative Incidence results from Ages 40 to 80 in C282Y Homozygote Males by TSAT PGS Quintile
Cumulative Incidence of Hemochromatosis from Ages 40 to 80 in C282Y Homozygote Males by TSAT PGS Quintile
Time (years)	Lowest TSAT PGS: Incidence (%) [95% CI]	Events / N at risk	Highest TSAT PGS: Incidence (%) [95% CI]	Events / N at risk
45	2.7 (0.7–4.7)	7 / 252	3.5 (1.2–5.7)	9 / 250
50	3.9 (1.5–6.2)	3 / 249	8.9 (5.3–12.3)	14 / 236
55	6.6 (3.5–9.5)	7 / 241	15.5 (10.9–19.8)	17 / 217
60	12.2 (8.1–16.1)	14 / 207	23.6 (18.1–28.6)	20 / 178
65	17.6 (12.6–22.3)	12 / 170	29.8 (23.8–35.3)	14 / 148
70	24.7 (18.8–30.2)	14 / 129	40.1 (33.3–46.1)	20 / 109
75	30.0 (23.4–36.1)	8 / 78	44.9 (37.8–51.3)	8 / 76
80	38.0 (29.4–45.5)	7 / 28	55.4 (46.4–62.8)	11 / 23
Cumulative Incidence of Composite Liver, Joint, Cognitive Outcome from Ages 40 to 80 in C282Y Homozygote Males by TSAT PGS Quintile
Time (years)	Lowest TSAT PGS: Incidence (%) [95% CI]	Events / N at risk	Highest TSAT PGS: Incidence (%) [95% CI]	Events / N at risk
45	1.2 (0.0–2.5)	3 / 256	4.2 (1.8–6.7)	11 / 248
50	5.0 (2.3–7.6)	10 / 246	8.9 (5.3–12.3)	12 / 236
55	10.0 (6.3–13.6)	13 / 232	17.0 (12.3–21.5)	21 / 212
60	14.1 (9.7–18.2)	10 / 201	25.7 (20.1–30.9)	21 / 172
65	21.0 (15.6–26.0)	15 / 163	37.7 (31.2–43.6)	26 / 127
70	34.2 (27.5–40.3)	25 / 112	47.8 (40.7–54.1)	19 / 93
75	42.9 (35.3–49.5)	13 / 63	57.9 (50.2–64.5)	15 / 55
80	51.6 (42.6–59.3)	8 / 15	64.5 (55.9–71.3)	7 / 19
Cumulative Incidence of Hemochromatosis from Ages 40 to 80 in C282Y Homozygote Males by Serum Iron Polygenic Score Quintile
Time (years)	Lowest TSAT PGS: Incidence (%) [95% CI]	Events / N at risk	Highest TSAT PGS: Incidence (%) [95% CI]	Events / N at risk
45	3.1 (1.0–5.2)	8 / 251	5.0 (2.3–7.6)	13 / 246
50	4.6 (2.0–7.2)	4 / 247	10.8 (6.9–14.5)	15 / 231
55	8.1 (4.7–11.4)	9 / 236	15.9 (11.3–20.2)	13 / 216
60	14.3 (9.8–18.5)	15 / 199	23.6 (18.2–28.6)	19 / 179
65	20.7 (15.4–25.7)	14 / 161	31.8 (25.6–37.4)	18 / 137
70	25.3 (19.4–30.8)	9 / 127	43.2 (36.2–49.5)	21 / 97
75	31.3 (24.6–37.5)	9 / 80	50.0 (42.6–56.5)	11 / 67
80	37.6 (29.2–45.1)	5 / 34	59.3 (50.6–66.5)	10 / 22
These tables presents cumulative incidence estimates of clinically diagnosed outcomes at 5-year intervals between ages 40 and 80 years in C282Y homozygote males, stratified by lowest and highest quintiles of TSAT and serum iron polygenic score (PGS). For each time point, the number at risk, number of events, incidence proportion (%), standard error, and 95% confidence interval are reported.

### Sheet: SI Table 9
SI Table 9: Associations between highest quintile vs lowest of iron biomarker polygenic scores and clinical outcomes in C282Y homozygous male UK Biobank participants, without a diagnosis of baseline hemochromatosis
Reference quintile = 1
outcome	exposure	Odds Ratio	p.value	conf.low	conf.high	n	n_cases	model
Composite: Liver, Joint, Cognitive Outcomes	pgs_ferritin (Quintile group 5)	1.26791	0.249736	0.846338	1.89948	223	95	logistic
Dementia	pgs_ferritin (Quintile group 5)	0.662286	0.446512	0.229242	1.91337	223	8	logistic
Hemochromatosis	pgs_ferritin (Quintile group 5)	1.03015	0.896503	0.658488	1.61157	223	52	logistic
Joint replacement surgeries	pgs_ferritin (Quintile group 5)	1.2089	0.523946	0.674517	2.16666	223	31	logistic
Liver cancer	pgs_ferritin (Quintile group 5)	2.37884	0.345434	0.393111	14.3951	223	4	logistic
Liver disease	pgs_ferritin (Quintile group 5)	1.08877	0.802967	0.558204	2.12363	223	21	logistic
Liver fibrosis/cirrhosis	pgs_ferritin (Quintile group 5)	1.23684	0.718705	0.389041	3.93215	223	7	logistic
Non-Alzheimer's dementia	pgs_ferritin (Quintile group 5)	0.917334	0.889647	0.271145	3.10352	223	7	logistic
Osteoarthritis	pgs_ferritin (Quintile group 5)	1.20988	0.385998	0.78645	1.86129	223	71	logistic
Composite: Liver, Joint, Cognitive Outcomes	pgs_hepcidin (Quintile group 5)	0.717267	0.109081	0.477696	1.07699	229	75	logistic
Dementia	pgs_hepcidin (Quintile group 5)	0.551317	0.318526	0.171113	1.77632	229	5	logistic
Hemochromatosis	pgs_hepcidin (Quintile group 5)	0.637496	0.043016	0.412192	0.985952	229	48	logistic
Joint replacement surgeries	pgs_hepcidin (Quintile group 5)	0.519675	0.0284113	0.289404	0.933168	229	22	logistic
Liver cancer	pgs_hepcidin (Quintile group 5)	2.65728	0.19973	0.596631	11.8351	229	6	logistic
Liver disease	pgs_hepcidin (Quintile group 5)	1.23492	0.564356	0.602598	2.53075	229	19	logistic
Liver fibrosis/cirrhosis	pgs_hepcidin (Quintile group 5)	2.95848	0.123287	0.744687	11.7534	229	8	logistic
Non-Alzheimer's dementia	pgs_hepcidin (Quintile group 5)	0.690314	0.591932	0.178049	2.67642	229	4	logistic
Osteoarthritis	pgs_hepcidin (Quintile group 5)	0.7578	0.203444	0.494239	1.16191	229	62	logistic
Composite: Liver, Joint, Cognitive Outcomes	pgs_iron (Quintile group 5)	1.36498	0.134384	0.90827	2.05133	208	93	logistic
Dementia	pgs_iron (Quintile group 5)	0.9707	0.956307	0.335024	2.81251	208	8	logistic
Hemochromatosis	pgs_iron (Quintile group 5)	2.06774	0.00144243	1.32255	3.23283	208	69	logistic
Joint replacement surgeries	pgs_iron (Quintile group 5)	2.63214	0.191507	0.616028	11.2465	208	7	logistic
Joint replacement surgeries	pgs_iron (Quintile group 5)	2.07687	0.0242656	1.09969	3.92238	208	31	logistic
Liver disease	pgs_iron (Quintile group 5)	1.78058	0.126572	0.849407	3.73255	208	21	logistic
Liver fibrosis/cirrhosis	pgs_iron (Quintile group 5)	3.07403	0.112067	0.76936	12.2825	208	8	logistic
Non-Alzheimer's dementia	pgs_iron (Quintile group 5)	1.28783	0.732909	0.301238	5.50559	208	4	logistic
Osteoarthritis	pgs_iron (Quintile group 5)	1.27174	0.268353	0.830878	1.94651	208	72	logistic
Composite: Liver, Joint, Cognitive Outcomes	pgs_stfr (Quintile group 5)	1.12482	0.577838	0.743338	1.70208	226	84	logistic
Dementia	pgs_stfr (Quintile group 5)	1.2173	0.707105	0.436464	3.39506	226	9	logistic
Hemochromatosis	pgs_stfr (Quintile group 5)	0.633475	0.0479702	0.402931	0.99593	226	46	logistic
Joint replacement surgeries	pgs_stfr (Quintile group 5)	1.03352	0.916955	0.556134	1.92069	226	25	logistic
Liver cancer	pgs_stfr (Quintile group 5)	0.626924	0.622919	0.0974814	4.03188	226	2	logistic
Liver disease	pgs_stfr (Quintile group 5)	0.73609	0.390524	0.365757	1.48139	226	16	logistic
Liver fibrosis/cirrhosis	pgs_stfr (Quintile group 5)	0.62453	0.531619	0.14288	2.72983	226	3	logistic
Non-Alzheimer's dementia	pgs_stfr (Quintile group 5)	1.58425	0.508205	0.4054	6.19106	226	6	logistic
Osteoarthritis	pgs_stfr (Quintile group 5)	1.3866	0.147571	0.890908	2.15808	226	70	logistic
Composite: Liver, Joint, Cognitive Outcomes	pgs_tibc (Quintile group 5)	0.866438	0.480935	0.581557	1.29087	233	89	logistic
Dementia	pgs_tibc (Quintile group 5)	1.74115	0.270148	0.649798	4.66544	233	12	logistic
Hemochromatosis	pgs_tibc (Quintile group 5)	0.856901	0.475591	0.560622	1.30976	233	60	logistic
Joint replacement surgeries	pgs_tibc (Quintile group 5)	0.844807	0.556633	0.481458	1.48237	233	29	logistic
Liver cancer	pgs_tibc (Quintile group 5)	0.385305	0.274468	0.0696556	2.13134	233	2	logistic
Liver disease	pgs_tibc (Quintile group 5)	0.834441	0.593128	0.429592	1.62082	233	19	logistic
Liver fibrosis/cirrhosis	pgs_tibc (Quintile group 5)	1.42764	0.538169	0.459546	4.43514	233	8	logistic
Non-Alzheimer's dementia	pgs_tibc (Quintile group 5)	2.08246	0.244906	0.604789	7.17048	233	8	logistic
Osteoarthritis	pgs_tibc (Quintile group 5)	0.927752	0.723245	0.612602	1.40503	233	74	logistic
Composite: Liver, Joint, Cognitive Outcomes	pgs_tsat (Quintile group 5)	1.66591	0.0136777	1.11034	2.49947	213	100	logistic
Dementia	pgs_tsat (Quintile group 5)	1.13624	0.801087	0.420672	3.069	213	11	logistic
Hemochromatosis	pgs_tsat (Quintile group 5)	1.92658	0.00394292	1.23355	3.00895	213	67	logistic
Joint replacement surgeries	pgs_tsat (Quintile group 5)	1.93385	0.0238435	1.0914	3.42657	213	38	logistic
Liver cancer	pgs_tsat (Quintile group 5)	0.718004	0.726104	0.112505	4.58228	213	2	logistic
Liver disease	pgs_tsat (Quintile group 5)	1.85749	0.0987036	0.89065	3.87387	213	22	logistic
Liver fibrosis/cirrhosis	pgs_tsat (Quintile group 5)	2.06186	0.26012	0.585191	7.26478	213	8	logistic
Non-Alzheimer's dementia	pgs_tsat (Quintile group 5)	1.91237	0.34219	0.501837	7.28755	213	7	logistic
Osteoarthritis	pgs_tsat (Quintile group 5)	1.56835	0.0367256	1.02815	2.39238	213	80	logistic

### Sheet: SI Table 10
SI Table 10: Associations between highest quintile vs lowest of iron biomarker polygenic scores and clinical outcomes in C282Y homozygous male UK Biobank participants
Reference quintile = 1
outcome	exposure	Odds Ratio	p.value	conf.low	conf.high	n	n_cases	model
Composite: Liver, Joint, Cognitive Outcomes	pgs_ferritin (Quintile group 5)	1.15944	0.434223	0.80023	1.6799	259	119	logistic
Dementia	pgs_ferritin (Quintile group 5)	0.771873	0.586488	0.303625	1.96225	259	11	logistic
Hemochromatosis	pgs_ferritin (Quintile group 5)	1.10061	0.618642	0.754573	1.60534	259	88	logistic
Joint replacement surgeries	pgs_ferritin (Quintile group 5)	1.07765	0.774588	0.64595	1.79787	259	39	logistic
Liver cancer	pgs_ferritin (Quintile group 5)	2.54639	0.136854	0.743203	8.72455	259	9	logistic
Liver disease	pgs_ferritin (Quintile group 5)	1.14184	0.644421	0.650084	2.0056	259	31	logistic
Liver fibrosis/cirrhosis	pgs_ferritin (Quintile group 5)	1.12942	0.783539	0.473963	2.69134	259	12	logistic
Non-Alzheimer's dementia	pgs_ferritin (Quintile group 5)	1.00308	0.995388	0.353101	2.84954	259	10	logistic
Osteoarthritis	pgs_ferritin (Quintile group 5)	1.01509	0.939766	0.688331	1.49696	259	87	logistic
Composite: Liver, Joint, Cognitive Outcomes	pgs_hepcidin (Quintile group 5)	0.868443	0.462597	0.596065	1.26529	257	98	logistic
Dementia	pgs_hepcidin (Quintile group 5)	0.847146	0.747433	0.308665	2.32503	257	8	logistic
Hemochromatosis	pgs_hepcidin (Quintile group 5)	0.703187	0.0665945	0.482696	1.0244	257	76	logistic
Joint replacement surgeries	pgs_hepcidin (Quintile group 5)	0.687705	0.158114	0.408898	1.15662	257	31	logistic
Liver cancer	pgs_hepcidin (Quintile group 5)	1.96738	0.245966	0.627214	6.17105	257	8	logistic
Liver disease	pgs_hepcidin (Quintile group 5)	1.23089	0.490434	0.682032	2.22145	257	27	logistic
Liver fibrosis/cirrhosis	pgs_hepcidin (Quintile group 5)	1.12088	0.805347	0.452263	2.77798	257	10	logistic
Non-Alzheimer's dementia	pgs_hepcidin (Quintile group 5)	0.983175	0.977549	0.301584	3.20519	257	6	logistic
Osteoarthritis	pgs_hepcidin (Quintile group 5)	0.820671	0.325213	0.553571	1.21665	257	77	logistic
Composite: Liver, Joint, Cognitive Outcomes	pgs_iron (Quintile group 5)	1.58711	0.0149748	1.09396	2.30256	259	131	logistic
Dementia	pgs_iron (Quintile group 5)	0.969609	0.950268	0.36762	2.55737	259	10	logistic
Hemochromatosis	pgs_iron (Quintile group 5)	2.12707	8.0811e-05	1.46153	3.09567	259	120	logistic
Joint replacement surgeries	pgs_iron (Quintile group 5)	1.93353	0.019211	1.1134	3.35778	259	42	logistic
Liver cancer	pgs_iron (Quintile group 5)	3.91095	0.0225577	1.2115	12.6252	259	14	logistic
Liver disease	pgs_iron (Quintile group 5)	1.83858	0.0372522	1.03662	3.26094	259	39	logistic
Liver fibrosis/cirrhosis	pgs_iron (Quintile group 5)	3.95569	0.00814548	1.42837	10.9548	259	20	logistic
Non-Alzheimer's dementia	pgs_iron (Quintile group 5)	1.21303	0.760183	0.35102	4.19189	259	6	logistic
Osteoarthritis	pgs_iron (Quintile group 5)	1.34675	0.128797	0.917177	1.97751	259	98	logistic
Composite: Liver, Joint, Cognitive Outcomes	pgs_stfr (Quintile group 5)	0.84383	0.374378	0.580152	1.22735	259	99	logistic
Dementia	pgs_stfr (Quintile group 5)	1.12283	0.80607	0.445269	2.83144	259	10	logistic
Hemochromatosis	pgs_stfr (Quintile group 5)	0.63472	0.017253	0.436609	0.922724	259	79	logistic
Joint replacement surgeries	pgs_stfr (Quintile group 5)	0.729366	0.251985	0.425062	1.25152	259	28	logistic
Liver disease	pgs_stfr (Quintile group 5)	0.679717	0.177202	0.387966	1.19087	259	25	logistic
Liver fibrosis/cirrhosis	pgs_stfr (Quintile group 5)	0.392421	0.0628129	0.146484	1.05127	259	6	logistic
Non-Alzheimer's dementia	pgs_stfr (Quintile group 5)	0.349708	0.135669	0.0879712	1.39018	259	3	logistic
Non-Alzheimer's dementia	pgs_stfr (Quintile group 5)	1.28511	0.666821	0.410178	4.02634	259	7	logistic
Osteoarthritis	pgs_stfr (Quintile group 5)	0.983338	0.933921	0.661008	1.46285	259	77	logistic
Composite: Liver, Joint, Cognitive Outcomes	pgs_tibc (Quintile group 5)	0.866606	0.450405	0.59752	1.25687	259	108	logistic
Dementia	pgs_tibc (Quintile group 5)	1.57273	0.341844	0.618243	4.00082	259	13	logistic
Hemochromatosis	pgs_tibc (Quintile group 5)	0.795456	0.227352	0.548607	1.15338	259	86	logistic
Joint replacement surgeries	pgs_tibc (Quintile group 5)	0.745412	0.279561	0.437626	1.26967	259	30	logistic
Liver cancer	pgs_tibc (Quintile group 5)	0.55493	0.366579	0.154542	1.99265	259	4	logistic
Liver disease	pgs_tibc (Quintile group 5)	0.788018	0.40261	0.451076	1.37664	259	27	logistic
Liver fibrosis/cirrhosis	pgs_tibc (Quintile group 5)	0.694864	0.399887	0.297718	1.62179	259	10	logistic
Non-Alzheimer's dementia	pgs_tibc (Quintile group 5)	1.56311	0.446511	0.494911	4.93688	259	8	logistic
Osteoarthritis	pgs_tibc (Quintile group 5)	0.937389	0.742187	0.6377	1.37792	259	87	logistic
Composite: Liver, Joint, Cognitive Outcomes	pgs_tsat (Quintile group 5)	1.83288	0.00143988	1.26266	2.66061	259	133	logistic
Dementia	pgs_tsat (Quintile group 5)	1.01483	0.973764	0.422155	2.43956	259	13	logistic
Hemochromatosis	pgs_tsat (Quintile group 5)	1.91879	0.000659656	1.31872	2.79191	259	113	logistic
Joint replacement surgeries	pgs_tsat (Quintile group 5)	1.93622	0.0139639	1.1433	3.27906	259	46	logistic
Liver cancer	pgs_tsat (Quintile group 5)	1.77642	0.327075	0.562955	5.60557	259	9	logistic
Liver disease	pgs_tsat (Quintile group 5)	2.26893	0.00477585	1.28432	4.00838	259	44	logistic
Liver fibrosis/cirrhosis	pgs_tsat (Quintile group 5)	3.84384	0.00495697	1.50268	9.83249	259	23	logistic
Non-Alzheimer's dementia	pgs_tsat (Quintile group 5)	1.48221	0.49186	0.482575	4.55256	259	9	logistic
Osteoarthritis	pgs_tsat (Quintile group 5)	1.5253	0.0324867	1.03585	2.246	259	98	logistic
Abbreviations: STfR is soluble transferrin receptor; TSAT is transferrin saturation; SF is serum ferritin; and TIBC is total iron-binding capacity.

### Sheet: SI Table 11
SI Table 11: Associations between highest quintile vs lowest of iron biomarker polygenic scores and clinical outcomes in C282Y homozygous male UK Biobank participants, after removing related participants
Reference quintile = 1
outcome	exposure	Odds Ratio	p.value	conf.low	conf.high	n	n_cases	model
Composite: Liver, Joint, Cognitive Outcomes	pgs_ferritin (Quintile group 5)	1.14995	0.462709	0.792026	1.66961	258	118	logistic
Dementia	pgs_ferritin (Quintile group 5)	0.75186	0.550652	0.294676	1.91835	258	11	logistic
Hemochromatosis	pgs_ferritin (Quintile group 5)	1.13777	0.506984	0.777104	1.66584	258	87	logistic
Joint replacement surgeries	pgs_ferritin (Quintile group 5)	1.05363	0.841657	0.631097	1.75906	258	39	logistic
Liver cancer	pgs_ferritin (Quintile group 5)	2.48178	0.147893	0.724537	8.50094	258	9	logistic
Liver disease	pgs_ferritin (Quintile group 5)	1.08293	0.783342	0.613709	1.91091	258	30	logistic
Liver fibrosis/cirrhosis	pgs_ferritin (Quintile group 5)	1.11543	0.805629	0.467274	2.66262	258	12	logistic
Non-Alzheimer's dementia	pgs_ferritin (Quintile group 5)	0.98539	0.978035	0.345612	2.80949	258	10	logistic
Osteoarthritis	pgs_ferritin (Quintile group 5)	1.02936	0.88462	0.696346	1.52163	258	87	logistic
Composite: Liver, Joint, Cognitive Outcomes	pgs_hepcidin (Quintile group 5)	0.877373	0.497195	0.601396	1.27999	256	98	logistic
Dementia	pgs_hepcidin (Quintile group 5)	0.84024	0.735131	0.306507	2.30338	256	8	logistic
Hemochromatosis	pgs_hepcidin (Quintile group 5)	0.707152	0.0726086	0.484419	1.0323	256	75	logistic
Joint replacement surgeries	pgs_hepcidin (Quintile group 5)	0.680974	0.147262	0.405005	1.14499	256	31	logistic
Liver cancer	pgs_hepcidin (Quintile group 5)	1.93962	0.254937	0.61998	6.06813	256	8	logistic
Liver disease	pgs_hepcidin (Quintile group 5)	1.21633	0.515592	0.673996	2.19504	256	27	logistic
Liver fibrosis/cirrhosis	pgs_hepcidin (Quintile group 5)	1.10961	0.822411	0.447426	2.75181	256	10	logistic
Non-Alzheimer's dementia	pgs_hepcidin (Quintile group 5)	0.977574	0.969968	0.300158	3.18382	256	6	logistic
Osteoarthritis	pgs_hepcidin (Quintile group 5)	0.831205	0.3594	0.559761	1.23428	256	77	logistic
Composite: Liver, Joint, Cognitive Outcomes	pgs_iron (Quintile group 5)	1.52758	0.0264942	1.05068	2.22094	255	127	logistic
Dementia	pgs_iron (Quintile group 5)	0.988881	0.982021	0.37393	2.61515	255	10	logistic
Hemochromatosis	pgs_iron (Quintile group 5)	2.14726	7.31735e-05	1.47183	3.13263	255	118	logistic
Joint replacement surgeries	pgs_iron (Quintile group 5)	3.96133	0.0213428	1.22687	12.7904	255	14	logistic
Joint replacement surgeries	pgs_iron (Quintile group 5)	1.84287	0.0313854	1.05611	3.21574	255	40	logistic
Liver disease	pgs_iron (Quintile group 5)	1.82508	0.0406503	1.02593	3.24672	255	38	logistic
Liver fibrosis/cirrhosis	pgs_iron (Quintile group 5)	4.13995	0.00635022	1.49242	11.4841	255	20	logistic
Non-Alzheimer's dementia	pgs_iron (Quintile group 5)	1.24421	0.730271	0.359281	4.30875	255	6	logistic
Osteoarthritis	pgs_iron (Quintile group 5)	1.30877	0.172864	0.88884	1.9271	255	95	logistic
Composite: Liver, Joint, Cognitive Outcomes	pgs_stfr (Quintile group 5)	0.847832	0.388758	0.582479	1.23407	259	99	logistic
Dementia	pgs_stfr (Quintile group 5)	1.11537	0.817026	0.442301	2.8127	259	10	logistic
Hemochromatosis	pgs_stfr (Quintile group 5)	0.640603	0.0197158	0.440569	0.93146	259	79	logistic
Joint replacement surgeries	pgs_stfr (Quintile group 5)	0.726181	0.24554	0.423171	1.24616	259	28	logistic
Liver cancer	pgs_stfr (Quintile group 5)	0.349579	0.135421	0.0879732	1.38912	259	3	logistic
Liver disease	pgs_stfr (Quintile group 5)	0.700582	0.2156	0.398894	1.23044	259	25	logistic
Liver fibrosis/cirrhosis	pgs_stfr (Quintile group 5)	0.393547	0.0635625	0.146937	1.05405	259	6	logistic
Non-Alzheimer's dementia	pgs_stfr (Quintile group 5)	1.27429	0.677292	0.406905	3.99066	259	7	logistic
Osteoarthritis	pgs_stfr (Quintile group 5)	0.974744	0.899681	0.654886	1.45083	259	77	logistic
Composite: Liver, Joint, Cognitive Outcomes	pgs_tibc (Quintile group 5)	0.881275	0.506899	0.606756	1.28	258	108	logistic
Dementia	pgs_tibc (Quintile group 5)	1.55108	0.357013	0.609512	3.94715	258	13	logistic
Hemochromatosis	pgs_tibc (Quintile group 5)	0.774359	0.178564	0.533495	1.12397	258	85	logistic
Joint replacement surgeries	pgs_tibc (Quintile group 5)	0.764646	0.326046	0.447596	1.30628	258	30	logistic
Liver cancer	pgs_tibc (Quintile group 5)	0.551867	0.362128	0.153674	1.98184	258	4	logistic
Liver disease	pgs_tibc (Quintile group 5)	0.781401	0.386486	0.447121	1.3656	258	27	logistic
Liver fibrosis/cirrhosis	pgs_tibc (Quintile group 5)	0.68515	0.382625	0.293183	1.60115	258	10	logistic
Non-Alzheimer's dementia	pgs_tibc (Quintile group 5)	1.5413	0.461247	0.487624	4.87178	258	8	logistic
Osteoarthritis	pgs_tibc (Quintile group 5)	0.958504	0.830112	0.650815	1.41166	258	87	logistic
Composite: Liver, Joint, Cognitive Outcomes	pgs_tsat (Quintile group 5)	1.80143	0.00204586	1.23919	2.61877	257	131	logistic
Dementia	pgs_tsat (Quintile group 5)	1.02699	0.952617	0.426697	2.47177	257	13	logistic
Hemochromatosis	pgs_tsat (Quintile group 5)	1.93964	0.000568386	1.33072	2.82719	257	112	logistic
Joint replacement surgeries	pgs_tsat (Quintile group 5)	1.89815	0.0175486	1.11851	3.22124	257	45	logistic
Liver cancer	pgs_tsat (Quintile group 5)	1.7791	0.32592	0.563655	5.61549	257	9	logistic
Liver disease	pgs_tsat (Quintile group 5)	2.21695	0.00632499	1.25189	3.92598	257	43	logistic
Liver fibrosis/cirrhosis	pgs_tsat (Quintile group 5)	3.89812	0.00460161	1.52117	9.9892	257	23	logistic
Non-Alzheimer's dementia	pgs_tsat (Quintile group 5)	1.50161	0.478088	0.488366	4.61707	257	9	logistic
Osteoarthritis	pgs_tsat (Quintile group 5)	1.52197	0.0340999	1.032	2.24456	257	97	logistic

### Sheet: SI Table 12
SI Table 12: Associations between iron biomarker polygenic scores and clinical outcomes in C282Y homozygous female UK Biobank participants
model	term	Odds Ratio 1 Standard Deviation	95% CI 1 Standard Deviation	95% CI 1 Standard Deviation	p.value
Composite: Liver and Osteoarthritis Outcomes	pgs_ferritin	0.930821	0.834941	1.03725	0.194952
Hemochromatosis	pgs_ferritin	1.12588	0.999237	1.269	0.0516591
Liver disease	pgs_ferritin	1.01754	0.819811	1.26076	0.874063
Liver fibrosis/cirrhosis	pgs_ferritin	1.17384	0.770152	1.77507	0.450163
Osteoarthritis	pgs_ferritin	0.919729	0.823284	1.02691	0.137503
Composite: Liver and Osteoarthritis Outcomes	pgs_hepcidin	1.00648	0.902788	1.12281	0.907554
Hemochromatosis	pgs_hepcidin	0.97031	0.861352	1.09453	0.621577
Liver disease	pgs_hepcidin	0.87633	0.711269	1.08854	0.223634
Liver fibrosis/cirrhosis	pgs_hepcidin	0.822834	0.554537	1.26962	0.355701
Osteoarthritis	pgs_hepcidin	1.02844	0.92066	1.14993	0.62074
Composite: Liver and Osteoarthritis Outcomes	pgs_iron	0.997401	0.895241	1.11126	0.962334
Hemochromatosis	pgs_iron	1.34932	1.19472	1.52631	1.60401e-06
Liver disease	pgs_iron	1.04171	0.843753	1.28728	0.704144
Liver fibrosis/cirrhosis	pgs_iron	1.2636	0.824083	1.95308	0.285881
Osteoarthritis	pgs_iron	1.01195	0.906344	1.12998	0.832688
Composite: Liver and Osteoarthritis Outcomes	pgs_stfr	1.0337	0.927067	1.15269	0.550558
Hemochromatosis	pgs_stfr	0.912293	0.808198	1.02897	0.135985
Liver disease	pgs_stfr	0.975527	0.78322	1.21182	0.823746
Liver fibrosis/cirrhosis	pgs_stfr	0.998292	0.642465	1.53155	0.993831
Osteoarthritis	pgs_stfr	1.03046	0.922236	1.15142	0.595912
Composite: Liver and Osteoarthritis Outcomes	pgs_tibc	0.965557	0.866522	1.07541	0.524376
Hemochromatosis	pgs_tibc	0.987355	0.876061	1.1118	0.834074
Liver disease	pgs_tibc	0.896896	0.719147	1.11291	0.328044
Liver fibrosis/cirrhosis	pgs_tibc	0.793541	0.507501	1.22149	0.301281
Osteoarthritis	pgs_tibc	0.950735	0.851194	1.06125	0.368926
Composite: Liver and Osteoarthritis Outcomes	pgs_tsat	1.02539	0.920273	1.14273	0.649634
Hemochromatosis	pgs_tsat	1.33368	1.18079	1.50885	4.08827e-06
Liver disease	pgs_tsat	1.03027	0.835233	1.27277	0.781053
Liver fibrosis/cirrhosis	pgs_tsat	1.22059	0.805118	1.87846	0.353929
Osteoarthritis	pgs_tsat	1.05336	0.943374	1.17655	0.355932

### Sheet: SI Table 13
SI Table 13: Associations between highest quintile vs lowest of iron biomarker polygenic scores and clinical outcomes in C282Y homozygous female UK Biobank participants
Reference quintile = 1
outcome	exposure	Odds Ratio	p.value	conf.low	conf.high	n	n_cases	model
Composite: Liver and Osteoarthritis Outcomes	pgs_ferritin (Quintile group 5)	0.862171	0.396672	0.611868	1.21487	320	112	logistic
Hemochromatosis	pgs_ferritin (Quintile group 5)	1.01809	0.927659	0.691372	1.4992	316	69	logistic
Liver disease	pgs_ferritin (Quintile group 5)	1.11162	0.764676	0.555983	2.22254	320	19	logistic
Liver fibrosis/cirrhosis	pgs_ferritin (Quintile group 5)	2.19768	0.267811	0.545911	8.84719	320	7	logistic
Osteoarthritis	pgs_ferritin (Quintile group 5)	0.811643	0.244072	0.571302	1.15309	320	99	logistic
Composite: Liver and Osteoarthritis Outcomes	pgs_hepcidin (Quintile group 5)	0.899277	0.543029	0.638735	1.26609	316	113	logistic
Hemochromatosis	pgs_hepcidin (Quintile group 5)	0.845447	0.623331	0.432624	1.6522	320	19	logistic
Liver disease	pgs_hepcidin (Quintile group 5)	0.472019	0.0558557	0.218659	1.01895	316	11	logistic
Liver fibrosis/cirrhosis	pgs_hepcidin (Quintile group 5)	0.581958	0.474908	0.131818	2.56927	316	3	logistic
Osteoarthritis	pgs_hepcidin (Quintile group 5)	0.943419	0.740923	0.667969	1.33246	316	108	logistic
Composite: Liver and Osteoarthritis Outcomes	pgs_iron (Quintile group 5)	1.04836	0.78957	0.741098	1.48301	320	111	logistic
Hemochromatosis	pgs_iron (Quintile group 5)	2.36601	3.88521e-05	1.56978	3.56611	320	89	logistic
Liver disease	pgs_iron (Quintile group 5)	0.936472	0.846621	0.481575	1.82106	320	20	logistic
Liver fibrosis/cirrhosis	pgs_iron (Quintile group 5)	1.69352	0.483552	0.387917	7.39333	320	5	logistic
Osteoarthritis	pgs_iron (Quintile group 5)	1.12995	0.50025	0.792113	1.61188	320	103	logistic
Composite: Liver and Osteoarthritis Outcomes	pgs_stfr (Quintile group 5)	1.22988	0.241172	0.870144	1.73834	319	115	logistic
Hemochromatosis	pgs_stfr (Quintile group 5)	0.715412	0.0826379	0.490127	1.04425	319	65	logistic
Liver disease	pgs_stfr (Quintile group 5)	0.964823	0.925736	0.454384	2.04867	319	14	logistic
Liver fibrosis/cirrhosis	pgs_stfr (Quintile group 5)	0.373314	0.398221	0.0379557	3.67175	319	1	logistic
Osteoarthritis	pgs_stfr (Quintile group 5)	1.19231	0.328068	0.838116	1.69618	319	105	logistic
Composite: Liver and Osteoarthritis Outcomes	pgs_tibc (Quintile group 5)	0.839221	0.312977	0.597044	1.17963	320	111	logistic
Hemochromatosis	pgs_tibc (Quintile group 5)	0.868455	0.472632	0.591003	1.27616	320	67	logistic
Liver disease	pgs_tibc (Quintile group 5)	0.700393	0.322438	0.345931	1.41806	320	15	logistic
Liver fibrosis/cirrhosis	pgs_tibc (Quintile group 5)	0.383983	0.259721	0.072681	2.02863	320	2	logistic
Osteoarthritis	pgs_tibc (Quintile group 5)	0.820716	0.26548	0.579644	1.16205	320	100	logistic
Liver disease	pgs_tsat (Quintile group 5)	1.45746	0.0529233	0.995259	2.13431	320	84	logistic
Composite: Liver and Osteoarthritis Outcomes	pgs_tsat (Quintile group 5)	1.03673	0.836372	0.736218	1.4599	320	116	logistic
Hemochromatosis	pgs_tsat (Quintile group 5)	2.20694	5.75724e-05	1.50065	3.24564	320	97	logistic
Liver fibrosis/cirrhosis	pgs_tsat (Quintile group 5)	2.14172	0.282783	0.533577	8.59659	320	7	logistic
Osteoarthritis	pgs_tsat (Quintile group 5)	1.21697	0.27211	0.8572	1.72774	320	109	logistic

### Sheet: SI Table 14
SI Table 14: Cumulative Incidence results from Ages 40 to 80 in C282Y Homozygote Females by lowest and highest PGS Quintiles
Cumulative Incidence of Hemochromatosis from Ages 40 to 80 in C282Y Homozygote Females by TSAT PGS Quintile
Time (years)	Lowest TSAT PGS: Incidence (%) [95% CI]	Events / N at risk	Highest TSAT PGS: Incidence (%) [95% CI]	Events / N at risk
45	0.3 (0.0–0.9)	1 / 319	0.9 (0.0–2.0)	3 / 317
50	0.9 (0.0–2.0)	2 / 317	1.6 (0.2–2.9)	2 / 315
55	2.5 (0.8–4.2)	5 / 310	4.7 (2.3–7.0)	10 / 303
60	5.9 (3.2–8.5)	10 / 266	9.6 (6.3–12.8)	15 / 263
65	11.0 (7.3–14.6)	14 / 226	16.5 (12.1–20.6)	19 / 211
70	15.8 (11.3–20.1)	11 / 175	23.5 (18.2–28.4)	16 / 155
75	21.4 (15.9–26.6)	10 / 119	34.4 (27.8–40.3)	20 / 98
80	23.3 (17.3–28.8)	2 / 47	45.3 (36.9–52.7)	12 / 34
Cumulative Incidence of Hemochromatosis from Ages 40 to 80 in C282Y Homozygote Females by Serum Iron PGS Quintile
Time (years)	Lowest TSAT PGS: Incidence (%) [95% CI]	Events / N at risk	Highest TSAT PGS: Incidence (%) [95% CI]	Events / N at risk
45	1.3 (0.0–2.5)	4 / 316	0.6 (0.0–1.5)	2 / 318
50	2.2 (0.6–3.8)	3 / 313	2.2 (0.6–3.8)	5 / 313
55	4.7 (2.3–7.0)	8 / 304	4.7 (2.3–7.0)	8 / 303
60	5.4 (2.9–7.9)	2 / 266	9.6 (6.3–12.9)	15 / 263
65	9.9 (6.4–13.2)	12 / 223	17.6 (13.1–21.9)	22 / 210
70	12.6 (8.5–16.5)	6 / 172	23.4 (18.2–28.3)	13 / 155
75	16.1 (11.3–20.6)	6 / 117	31.7 (25.4–37.5)	15 / 100
80	20.5 (13.9–26.5)	4 / 46	39.0 (31.5–45.7)	9 / 37
These tables presents cumulative incidence estimates of clinically diagnosed hemochromatosis at 5-year intervals between ages 40 and 80 years in C282Y homozygote females, stratified by lowest and highest quintiles of transferrin saturation (TSAT) and serum iron polygenic score (PGS). For each time point, the number at risk, number of events, incidence proportion (%), standard error, and 95% confidence interval are reported.

### Sheet: SI Table 15
SI Table 15: Associations between quintiles of iron biomarker polygenic scores and clinical outcomes in C282Y homozygous female UK Biobank participants, without a diagnosis of baseline hemochromatosis
Reference quintile = 1
outcome	exposure	Odds Ratio	p.value	conf.low	conf.high	n	n_cases	model
Composite: Liver and Osteoarthritis Outcomes	pgs_ferritin (Quintile group 5)	0.831259	0.305555	0.583712	1.18379	300	102	logistic
Hemochromatosis	pgs_ferritin (Quintile group 5)	1.34027	0.165497	0.886	2.02746	300	64	logistic
Liver disease	pgs_ferritin (Quintile group 5)	1.09045	0.814304	0.52943	2.24595	300	17	logistic
Liver fibrosis/cirrhosis	pgs_ferritin (Quintile group 5)	2.15089	0.293825	0.514759	8.98741	300	6	logistic
Osteoarthritis	pgs_ferritin (Quintile group 5)	0.788394	0.19771	0.549071	1.13203	300	91	logistic
Composite: Liver and Osteoarthritis Outcomes	pgs_hepcidin (Quintile group 5)	0.884857	0.493972	0.623221	1.25633	304	105	logistic
Hemochromatosis	pgs_hepcidin (Quintile group 5)	0.997859	0.991945	0.658224	1.51274	304	57	logistic
Liver disease	pgs_hepcidin (Quintile group 5)	0.367526	0.0221444	0.155913	0.86635	304	8	logistic
Liver fibrosis/cirrhosis	pgs_hepcidin (Quintile group 5)	0.20471	0.15651	0.022817	1.83662	304	1	logistic
Osteoarthritis	pgs_hepcidin (Quintile group 5)	0.924373	0.662906	0.64906	1.31647	304	101	logistic
Composite: Liver and Osteoarthritis Outcomes	pgs_iron (Quintile group 5)	1.03038	0.869468	0.721059	1.4724	306	104	logistic
Hemochromatosis	pgs_iron (Quintile group 5)	3.02016	4.19447e-06	1.88611	4.83609	306	75	logistic
Liver disease	pgs_iron (Quintile group 5)	0.80616	0.547793	0.399283	1.62765	306	17	logistic
Liver fibrosis/cirrhosis	pgs_iron (Quintile group 5)	1.29877	0.740714	0.27611	6.10916	306	4	logistic
Osteoarthritis	pgs_iron (Quintile group 5)	1.11509	0.559171	0.77367	1.60717	306	97	logistic
Composite: Liver and Osteoarthritis Outcomes	pgs_stfr (Quintile group 5)	1.23451	0.251303	0.861344	1.76935	304	107	logistic
Hemochromatosis	pgs_stfr (Quintile group 5)	0.740753	0.164108	0.485389	1.13046	304	50	logistic
Liver disease	pgs_stfr (Quintile group 5)	0.841615	0.671405	0.379424	1.86682	304	12	logistic
Liver fibrosis/cirrhosis	pgs_stfr (Quintile group 5)	0.357609	0.379321	0.0361228	3.54026	304	1	logistic
Osteoarthritis	pgs_stfr (Quintile group 5)	1.24468	0.242513	0.862273	1.79668	304	99	logistic
Composite: Liver and Osteoarthritis Outcomes	pgs_tibc (Quintile group 5)	0.838707	0.324398	0.591127	1.18998	306	104	logistic
Hemochromatosis	pgs_tibc (Quintile group 5)	0.806381	0.312069	0.531295	1.2239	306	53	logistic
Liver disease	pgs_tibc (Quintile group 5)	0.65958	0.292297	0.304017	1.43099	306	12	logistic
Liver fibrosis/cirrhosis	pgs_tibc (Quintile group 5)	0.169336	0.10962	0.0192278	1.49132	306	1	logistic
Osteoarthritis	pgs_tibc (Quintile group 5)	0.817754	0.269879	0.572014	1.16907	306	94	logistic
Composite: Liver and Osteoarthritis Outcomes	pgs_tsat (Quintile group 5)	1.05971	0.74707	0.744944	1.50747	306	109	logistic
Hemochromatosis	pgs_tsat (Quintile group 5)	2.46144	2.99791e-05	1.61244	3.75745	306	83	logistic
Liver disease	pgs_tsat (Quintile group 5)	0.716235	0.356877	0.352137	1.4568	306	16	logistic
Liver fibrosis/cirrhosis	pgs_tsat (Quintile group 5)	2.14046	0.287573	0.526478	8.70232	306	7	logistic
Osteoarthritis	pgs_tsat (Quintile group 5)	1.25661	0.215174	0.875659	1.80329	306	103	logistic

### Sheet: SI Table 16
SI Table 16: Associations between highest quintile vs lowest of iron biomarker polygenic scores and clinical outcomes in C282Y homozygous female UK Biobank participants, after removing related participants
Reference quintile = 1
outcome	exposure	Odds Ratio	p.value	conf.low	conf.high	n	n_cases	model
Composite: Liver and Osteoarthritis Outcomes	pgs_hepcidin (Quintile group 5)	0.898276	0.542729	0.635902	1.2689	312	110	logistic
Composite: Liver and Osteoarthritis Outcomes	pgs_stfr (Quintile group 5)	1.26034	0.194039	0.888869	1.78704	316	114	logistic
Composite: Liver and Osteoarthritis Outcomes	pgs_iron (Quintile group 5)	0.999668	0.998514	0.704574	1.41835	316	107	logistic
Composite: Liver and Osteoarthritis Outcomes	pgs_ferritin (Quintile group 5)	0.848791	0.351519	0.601195	1.19836	318	110	logistic
Composite: Liver and Osteoarthritis Outcomes	pgs_tibc (Quintile group 5)	0.820571	0.25909	0.58205	1.15684	316	108	logistic
Composite: Liver and Osteoarthritis Outcomes	pgs_tsat (Quintile group 5)	1.01111	0.949948	0.71608	1.4277	317	113	logistic
Hemochromatosis	pgs_hepcidin (Quintile group 5)	1.01153	0.954257	0.683746	1.49644	312	67	logistic
Hemochromatosis	pgs_stfr (Quintile group 5)	0.698779	0.0658982	0.476926	1.02383	316	63	logistic
Hemochromatosis	pgs_iron (Quintile group 5)	2.36314	4.75464e-05	1.5614	3.57654	316	87	logistic
Hemochromatosis	pgs_tsat (Quintile group 5)	2.31941	2.55409e-05	1.56774	3.43147	317	96	logistic
Hemochromatosis	pgs_ferritin (Quintile group 5)	1.47107	0.0485588	1.00245	2.15876	318	83	logistic
Hemochromatosis	pgs_tibc (Quintile group 5)	0.85146	0.419739	0.57614	1.25835	316	64	logistic
Liver disease	pgs_ferritin (Quintile group 5)	1.05304	0.885229	0.522024	2.12421	318	18	logistic
Liver disease	pgs_hepcidin (Quintile group 5)	0.369989	0.0178855	0.162473	0.842551	312	9	logistic
Liver disease	pgs_stfr (Quintile group 5)	0.878291	0.740456	0.407525	1.89288	316	13	logistic
Liver disease	pgs_iron (Quintile group 5)	0.893562	0.743677	0.455161	1.75422	316	19	logistic
Liver disease	pgs_tsat (Quintile group 5)	0.842597	0.617024	0.430622	1.64871	317	19	logistic
Liver disease	pgs_tibc (Quintile group 5)	0.596671	0.168521	0.286101	1.24437	316	13	logistic
Liver fibrosis/cirrhosis	pgs_hepcidin (Quintile group 5)	0.379299	0.261295	0.0698878	2.05856	312	2	logistic
Liver fibrosis/cirrhosis	pgs_stfr (Quintile group 5)	0.362422	0.384995	0.0367068	3.57835	316	1	logistic
Liver fibrosis/cirrhosis	pgs_iron (Quintile group 5)	1.38352	0.679883	0.296007	6.46651	316	4	logistic
Liver fibrosis/cirrhosis	pgs_tsat (Quintile group 5)	2.16989	0.276531	0.537586	8.75844	317	7	logistic
Liver fibrosis/cirrhosis	pgs_ferritin (Quintile group 5)	2.30572	0.239688	0.572823	9.28092	318	7	logistic
Liver fibrosis/cirrhosis	pgs_tibc (Quintile group 5)	0.183337	0.125003	0.0209887	1.60146	316	1	logistic
Osteoarthritis	pgs_hepcidin (Quintile group 5)	0.960677	0.821472	0.678029	1.36115	312	106	logistic
Osteoarthritis	pgs_stfr (Quintile group 5)	1.24451	0.227935	0.872107	1.77594	316	105	logistic
Osteoarthritis	pgs_iron (Quintile group 5)	1.0743	0.69507	0.750744	1.53731	316	99	logistic
Osteoarthritis	pgs_tsat (Quintile group 5)	1.18857	0.337921	0.83479	1.69228	317	106	logistic
Osteoarthritis	pgs_ferritin (Quintile group 5)	0.810766	0.243934	0.569706	1.15382	318	98	logistic
Osteoarthritis	pgs_tibc (Quintile group 5)	0.814407	0.250999	0.573606	1.1563	316	98	logistic

### Sheet: SI Table 17
SI Table 17. Cumulative Incidence of Hemochromatosis by Age 80 According to Quintiles of TSAT and Serum Iron Polygenic Scores Across HFE Genotype Groups in Males
Biomarker	HFE Genotype	Lowest Quintile Cumulative Incidence (%) [95% CI]	Highest Quintile Cumulative Incidence (%) [95% CI]	P-value
TSAT PGS	C282Y Heterozygotes	0.6 (0.3-0.8)	0.8 (0.4-1.1)	0.279
TSAT PGS	Compound Heterozygotes	3.5 (2.0-5.1)	5.0 (3.0-7.0)	0.559
TSAT PGS	H63D Homozygotes	0.6 (0.1-1.0)	3.9 (2.0-5.9)	0.121
TSAT PGS	H63D Heterozygotes	0.3 (0.2-0.5)	0.5 (0.3-0.6)	0.099
TSAT PGS	No HFE Mutation	0.2 (0.1-0.3)	0.2 (0.1-0.3)	1
Serum Iron PGS	C282Y Heterozygotes	0.6 (0.3-0.9)	1.1 (0.7-1.5)	0.178
Serum Iron PGS	Compound Heterozygotes	3.8 (2.0-5.5)	6.4 (4.2-8.6)	0.109
Serum Iron PGS	H63D Homozygotes	0.9 (0.1-1.7)	2.5 (0.9-4.2)	0.088
Serum Iron PGS	H63D Heterozygotes	0.3 (0.1-0.4)	0.4 (0.2-0.6)	0.387
Serum Iron PGS	No HFE Mutation	0.2 (0.1-0.3)	0.2 (0.1-0.3)	1

### Sheet: SI Table 18
SI Table 18: C-statistics for the individual predictive model combining age, sex, iron polygenic scores, and Lifestyle factors to predict clinical outcomes in C282Y homozygotes by sex
Hemochromatosis
Male C282Y Homozygotes
Comparison	Cstat_model1	Cstat_model2	p_value
Age vs Age + PGS	0.511338	0.573093	0.0136435
Age vs Age + Lifestyle	0.511338	0.583887	0.00275959
PGS vs Lifestyle	0.568728	0.579832	0.682964
Age + PGS vs Age + Lifestyle	0.573093	0.583887	0.688079
Age + PGS vs Age + PGS + Lifestyle	0.573093	0.604982	0.0510656
Age + Lifestyle vs Age + PGS + Lifestyle	0.583887	0.604982	0.138185
Female C282Y Homozygotes
Comparison	Cstat_model1	Cstat_model2	p_value
Age vs Age + PGS	0.505487	0.607706	9.39197e-05
Age vs Age + Lifestyle	0.505487	0.640639	1.05376e-07
PGS vs Lifestyle	0.605386	0.639708	0.227408
Age + PGS vs Age + Lifestyle	0.607706	0.640639	0.245561
Age + PGS vs Age + PGS + Lifestyle	0.607706	0.676318	4.14185e-05
Age + Lifestyle vs Age + PGS + Lifestyle	0.640639	0.676318	0.0165244
Liver disease
Male C282Y Homozygotes
Comparison	Cstat_model1	Cstat_model2	p_value
Age vs Age + PGS	0.52176	0.584514	0.178291
Age vs Age + Lifestyle	0.52176	0.663924	0.000321465
PGS vs Lifestyle	0.583336	0.66692	0.0839149
Age + PGS vs Age + Lifestyle	0.584514	0.663924	0.100956
Age + PGS vs Age + PGS + Lifestyle	0.584514	0.685607	0.00139242
Age + Lifestyle vs Age + PGS + Lifestyle	0.663924	0.685607	0.308393
Female C282Y Homozygotes
Comparison	Cstat_model1	Cstat_model2	p_value
Age vs Age + PGS	0.561928	0.597556	0.249424
Age vs Age + Lifestyle	0.561928	0.697154	0.00159958
PGS vs Lifestyle	0.553696	0.691624	0.00467453
Age + PGS vs Age + Lifestyle	0.597556	0.697154	0.0234295
Age + PGS vs Age + PGS + Lifestyle	0.597556	0.70123	0.00648716
Age + Lifestyle vs Age + PGS + Lifestyle	0.697154	0.70123	0.743831
Composite Outcomes
Male C282Y Homozygotes
Comparison	Cstat_model1	Cstat_model2	p_value
Age vs Age + PGS	0.61317	0.617056	0.373641
Age vs Age + Lifestyle	0.61317	0.635506	0.035208
PGS vs Lifestyle	0.519724	0.582818	0.0128606
Age + PGS vs Age + Lifestyle	0.617056	0.635506	0.100071
Age + PGS vs Age + PGS + Lifestyle	0.617056	0.637876	0.0454559
Age + Lifestyle vs Age + PGS + Lifestyle	0.635506	0.637876	0.480605
Female C282Y Homozygotes
Comparison	Cstat_model1	Cstat_model2	p_value
Age vs Age + PGS	0.605927	0.607778	0.555856
Age vs Age + Lifestyle	0.605927	0.656781	7.28708e-05
PGS vs Lifestyle	0.511797	0.628257	4.52741e-07
Age + PGS vs Age + Lifestyle	0.607778	0.656781	0.000207136
Age + PGS vs Age + PGS + Lifestyle	0.607778	0.658459	7.06319e-05
Age + Lifestyle vs Age + PGS + Lifestyle	0.656781	0.658459	0.432564
Predictive models include combined groups include aggregated models of all lifestyle factors (All_Lifestyle), all polygenic scores (All_PGS), combinations of age with all PGS (Age_All_PGS), PGS with lifestyle factors (PGS_Lifestyle), age with lifestyle factors (Age_Lifestyle), and a comprehensive combination of age, lifestyle factors, and PGS (Age_Lifestyle_PGS).

### Sheet: SI Table 19
SI Table 19. Single variant associations with haemochromatosis diagnosis (variants +/- 2MB from HFE gene)
ID	CHROM	GENPOS	ALLELE0	ALLELE1	A1FREQ	N	BETA	SE	LOG10P	R2_with_C282Y
6:24087525:A:G	6	24087525	A	G	0.293922	448364	-0.0596694	0.0360278	1.01019	4.31593e-05
6:24087686:G:A	6	24087686	G	A	0.226619	448182	0.0768304	0.0392126	1.30039	0.00015489
6:24087842:A:G	6	24087842	A	G	0.321668	448360	0.087749	0.0350475	1.91046	0.00054716
6:24087871:C:A	6	24087871	C	A	0.226501	448367	0.0768311	0.0392125	1.30041	0.000154004
6:24087936:G:C	6	24087936	G	C	0.0102926	448428	-0.114922	0.165688	0.311644	0.00021369
6:24088137:A:G	6	24088137	A	G	0.0206911	448405	-0.3327	0.123722	2.1448	0.000191221
6:24088157:C:A	6	24088157	C	A	0.00548511	448396	0.265392	0.21782	0.651558	6.23516e-06
6:24088162:C:T	6	24088162	C	T	0.139293	448321	-0.08202	0.0472804	1.08206	1.32362e-05
6:24088266:A:G	6	24088266	A	G	0.634397	447956	0.0241384	0.03405	0.320226	3.82166e-05
6:24088312:GAATGGCGATCATTAAA:G	6	24088312	GAATGGCGATCATTAAA	G	0.0721002	448369	-0.0942559	0.0633551	0.863852	0.000116984
6:24088398:T:G	6	24088398	T	G	0.240244	422720	0.0663043	0.039917	1.01456	0.000153677
6:24088492:C:G	6	24088492	C	G	0.633307	448195	0.0204707	0.0340146	0.26178	3.92304e-05
6:24088628:G:A	6	24088628	G	A	0.00634775	447875	-0.116461	0.21218	0.234265	0.00018551
6:24088742:C:CA	6	24088742	C	CA	0.321472	448145	0.0881654	0.0350547	1.92443	0.000550688
6:24088997:T:C	6	24088997	T	C	0.00362627	445361	-0.392254	0.279298	0.795362	8.56944e-08
6:24089046:A:G	6	24089046	A	G	0.315341	448033	-0.0663016	0.0353959	1.21432	0.000318181
6:24089100:T:G	6	24089100	T	G	0.29423	448010	-0.0618297	0.0360317	1.06467	6.76816e-05
6:24089147:A:G	6	24089147	A	G	0.0756676	448217	-0.100172	0.062085	0.972067	0.00014421
6:24089210:G:A	6	24089210	G	A	0.541673	448363	-0.0026636	0.0328857	0.0289815	4.13561e-05
6:24089222:C:T	6	24089222	C	T	0.00632996	448423	-0.114996	0.212393	0.230466	0.000186764
6:24089360:G:A	6	24089360	G	A	0.00245301	448429	-0.152741	0.328275	0.192648	4.92258e-05
6:24089552:G:A	6	24089552	G	A	0.312646	448407	-0.0610463	0.0354742	1.06918	0.000336497
6:24089626:T:TA	6	24089626	T	TA	0.00180628	448435	0.341159	0.38799	0.421087	1.45103e-06
6:24089684:A:G	6	24089684	A	G	0.00115634	448399	-0.773249	0.489613	0.942083	5.33515e-06
6:24089811:G:A	6	24089811	G	A	0.226651	448388	0.0752153	0.0392019	1.25943	0.00015267
6:24089874:T:A	6	24089874	T	A	0.291662	448381	-0.0567491	0.0361214	0.934918	7.82608e-05
6:24090205:C:T	6	24090205	C	T	0.00236823	448437	-0.316793	0.316546	0.499032	1.24496e-05
6:24090215:G:A	6	24090215	G	A	0.226702	448411	0.0757402	0.0391976	1.27305	0.00015035
6:24090269:G:A	6	24090269	G	A	0.540156	448399	0.000968494	0.0328772	0.010328	7.59164e-05
6:24090337:G:T	6	24090337	G	T	0.317648	448345	0.0891069	0.0344702	2.01159	0.00060415
6:24090342:G:A	6	24090342	G	A	0.00277412	448431	-0.185643	0.321838	0.248674	0.000110405
6:24090365:A:G	6	24090365	A	G	0.542761	448401	-0.0024481	0.0328907	0.0265641	7.05662e-05
6:24090560:G:A	6	24090560	G	A	0.00633645	448437	-0.116648	0.212176	0.23472	0.000133659
6:24090765:T:A	6	24090765	T	A	0.074866	448428	-0.0897957	0.0623642	0.824177	0.000112113
6:24090912:T:G	6	24090912	T	G	0.00635987	448437	-0.118548	0.211955	0.239615	0.000203867
6:24091143:G:A	6	24091143	G	A	0.539822	448399	0.00131327	0.0328758	0.0140637	6.15218e-05
6:24091324:G:A	6	24091324	G	A	0.0401478	448430	-0.0630092	0.08317	0.348051	2.28616e-05
6:24091869:C:T	6	24091869	C	T	0.00636989	448438	-0.120528	0.211724	0.244756	0.000190783
6:24092081:C:T	6	24092081	C	T	0.00168253	448431	0.430217	0.400538	0.548553	2.84908e-06
6:24092111:G:C	6	24092111	G	C	0.286082	448387	-0.0494609	0.0363299	0.761012	7.52284e-05
6:24092432:T:A	6	24092432	T	A	0.0337611	448430	0.248679	0.0830789	2.55911	0.000730327
6:24092436:C:T	6	24092436	C	T	0.00371068	448435	-0.0652347	0.269893	0.0920471	6.74895e-05
6:24092460:C:T	6	24092460	C	T	0.314709	448385	0.0904915	0.0352245	1.99142	0.000673945
6:24092529:G:T	6	24092529	G	T	0.00269715	448436	0.268112	0.327248	0.38445	4.8016e-05
6:24092678:T:C	6	24092678	T	C	0.00328252	448436	-0.189971	0.302779	0.275413	2.29801e-05
6:24092679:A:C	6	24092679	A	C	0.573581	448383	-0.00825527	0.0330976	0.0952658	3.35675e-05
6:24092855:TACTC:T	6	24092855	TACTC	T	0.00431166	448435	0.262801	0.25299	0.524463	0.000109454
6:24092877:G:A	6	24092877	G	A	0.0129507	448432	-0.28456	0.143069	1.33065	7.94639e-06
6:24092951:A:G	6	24092951	A	G	0.0121968	448436	-0.24052	0.147181	0.990457	1.02485e-05
6:24093159:C:T	6	24093159	C	T	0.888182	448256	0.178364	0.0537246	3.04562	0.000905039
6:24093297:C:CA	6	24093297	C	CA	0.0149119	437502	-0.0561005	0.135019	0.168915	3.66435e-05
6:24093297:C:CAA	6	24093297	C	CAA	0.0878156	437502	-0.0823062	0.0584935	0.797518	8.25043e-05
6:24093297:C:CAAA	6	24093297	C	CAAA	0.223825	437502	-0.0775691	0.0396509	1.29731	0.000114358
6:24093297:C:CAAAA	6	24093297	C	CAAAA	0.05213	437502	0.0448678	0.0755329	0.257667	8.65901e-06
6:24093297:CA:C	6	24093297	CA	C	0.0776145	437502	0.0143295	0.0613386	0.0886905	4.94629e-07
6:24093297:CAA:C	6	24093297	CAA	C	0.00238513	437502	-0.136562	0.332575	0.166628	0.000150817
6:24093456:A:G	6	24093456	A	G	0.179613	447795	0.0514192	0.0427496	0.640062	0.000102807
6:24093809:G:C	6	24093809	G	C	0.891425	448410	0.195491	0.0545567	3.46938	0.000783545
6:24093912:A:G	6	24093912	A	G	0.890639	448417	0.187217	0.0542005	3.25804	0.000825783
6:24093966:A:T	6	24093966	A	T	0.890508	448430	0.18829	0.0541896	3.29114	0.00090376
6:24094119:C:T	6	24094119	C	T	0.890725	448416	0.189587	0.0542472	3.32397	0.000831277
6:24094157:C:G	6	24094157	C	G	0.102749	448414	0.00327788	0.0538945	0.0215901	9.82494e-06
6:24094325:T:C	6	24094325	T	C	0.00644799	448434	-0.129808	0.21068	0.269377	0.000181073
6:24094340:A:G	6	24094340	A	G	0.0064413	448434	-0.128847	0.210793	0.266776	0.000112329
6:24094590:C:T	6	24094590	C	T	0.562788	448381	0.0455741	0.0330418	0.775192	0.00014342
6:24094667:G:T	6	24094667	G	T	0.89194	448409	0.184504	0.0544417	3.15403	0.000718704
6:24094731:A:T	6	24094731	A	T	0.0347923	448432	0.393036	0.0765915	6.54165	0.00159568
6:24094831:T:C	6	24094831	T	C	0.892035	448425	0.183582	0.0544506	3.12639	0.000721137
6:24096050:C:T	6	24096050	C	T	0.529707	446782	0.03339	0.0329916	0.506541	0.000143113
6:24096073:C:T	6	24096073	C	T	0.529881	446799	0.0342307	0.0329926	0.523618	0.00010678
6:24096146:C:T	6	24096146	C	T	0.00161025	446826	0.186307	0.414307	0.185128	3.03662e-05
6:24096311:G:A	6	24096311	G	A	0.37382	448333	0.0195196	0.0339417	0.247776	5.37964e-05
6:24096325:T:C	6	24096325	T	C	0.998257	448414	0.349694	0.407199	0.408421	0.000962635
6:24096532:G:A	6	24096532	G	A	0.0228157	425978	-0.380077	0.123197	2.69151	0.000206234
6:24096655:G:A	6	24096655	G	A	0.526547	448363	0.0369492	0.0328496	0.583902	0.000142314
6:24096758:AAAAC:A	6	24096758	AAAAC	A	0.320166	448361	0.0316783	0.0351529	0.434738	7.17499e-05
6:24096935:C:T	6	24096935	C	T	0.0220995	448427	-0.392168	0.122252	2.87379	0.000248673
6:24097233:G:GAC	6	24097233	G	GAC	0.0123958	448418	-0.23273	0.14597	0.955252	6.00925e-07
6:24097339:T:C	6	24097339	T	C	0.0724496	448429	-0.101313	0.0631603	0.963762	0.000126876
6:24097915:C:G	6	24097915	C	G	0.00661187	448436	-0.113074	0.212432	0.225826	0.000170107
6:24098399:C:T	6	24098399	C	T	0.536048	448408	0.0201281	0.0328699	0.267363	5.44281e-05
6:24098512:G:A	6	24098512	G	A	0.0142974	448437	-0.0337704	0.129972	0.0996346	7.62818e-05
6:24098525:C:T	6	24098525	C	T	0.00411319	448435	-0.0994274	0.265462	0.149967	9.92678e-05
6:24098549:C:T	6	24098549	C	T	0.00657843	448435	0.153539	0.201122	0.351427	5.60136e-06
6:24099142:A:T	6	24099142	A	T	0.287262	448413	-0.0452348	0.0362927	0.672391	5.14923e-05
6:24099254:T:C	6	24099254	T	C	0.00740684	448437	0.00704033	0.191267	0.012943	4.00851e-05
6:24099797:T:C	6	24099797	T	C	0.0143923	448435	-0.0494856	0.141064	0.139221	0.000325276
6:24099962:C:A	6	24099962	C	A	0.438354	448350	0.0535149	0.0330194	0.978481	0.000182241
6:24100067:T:C	6	24100067	T	C	0.998583	448433	-0.00783871	0.450191	0.00607554	0.000509562
6:24100158:A:G	6	24100158	A	G	0.00964294	416263	-0.0268821	0.17194	0.0576149	0.000269537
6:24100370:A:G	6	24100370	A	G	0.158525	415808	0.118787	0.044892	2.08919	0.00015375
6:24100464:GA:G	6	24100464	GA	G	0.0159762	419091	-0.113275	0.138447	0.383784	0.000545077
6:24100476:G:T	6	24100476	G	T	0.0100267	443218	-0.0903071	0.158855	0.244351	0.00015079
6:24100610:A:ACTATAG	6	24100610	A	ACTATAG	0.0115933	447329	-0.0696802	0.152358	0.188811	7.29805e-05
6:24100730:G:A	6	24100730	G	A	0.00870519	447377	0.0826499	0.180301	0.18932	7.03345e-05
6:24100771:TA:T	6	24100771	TA	T	0.0985434	448153	-0.21393	0.0571353	3.74252	1.03364e-05
6:24101141:C:A	6	24101141	C	A	0.220527	448388	0.091414	0.0394284	1.68987	0.000200691
6:24101220:C:T	6	24101220	C	T	0.396116	448402	0.0205825	0.0335491	0.267974	0.000208188
6:24101235:A:G	6	24101235	A	G	0.00441432	448427	-0.0257633	0.248524	0.0374247	2.40961e-07
6:24101266:T:C	6	24101266	T	C	0.396514	448394	0.0229911	0.0335455	0.307057	0.000200414
6:24101602:A:G	6	24101602	A	G	0.00750607	448437	-0.00909093	0.18973	0.0169225	4.92525e-05
6:24101619:C:T	6	24101619	C	T	0.097505	448423	0.0505193	0.0552596	0.442971	3.22251e-05
6:24101995:G:A	6	24101995	G	A	0.0260921	448430	0.0724553	0.10173	0.3221	5.333e-05
6:24102495:A:G	6	24102495	A	G	0.101337	448428	0.0412177	0.0543728	0.348318	5.20775e-05
6:24102911:A:G	6	24102911	A	G	0.00766555	448435	-0.0625929	0.195328	0.125735	0.000183717
6:24102946:A:G	6	24102946	A	G	0.0177672	448438	0.0411874	0.122758	0.132394	7.99292e-05
6:24103334:T:C	6	24103334	T	C	0.00408976	448437	-0.193738	0.26167	0.338128	2.87177e-05
6:24103546:C:CA	6	24103546	C	CA	0.0361698	448413	-0.36555	0.0960789	3.84776	0.000855317
6:24103547:A:C	6	24103547	A	C	0.382479	443019	0.0041549	0.0341195	0.0442751	0.000171469
6:24103702:A:G	6	24103702	A	G	0.00734104	448438	-0.0237371	0.19919	0.0432832	0.000169931
6:24104256:A:G	6	24104256	A	G	0.00734105	448437	-0.0238054	0.199183	0.0434151	0.000170076
6:24104352:T:C	6	24104352	T	C	0.00117408	448438	0.059111	0.462525	0.0465754	3.32168e-06
6:24104373:T:G	6	24104373	T	G	0.101235	448429	0.0363501	0.0543908	0.297627	3.95951e-05
6:24104482:G:C	6	24104482	G	C	0.00733546	448438	-0.0224161	0.199315	0.0407419	0.000169974
6:24104616:C:T	6	24104616	C	T	0.0356814	448427	-0.383791	0.0972211	4.10273	0.000794315
6:24104628:T:C	6	24104628	T	C	0.0358207	448428	-0.366403	0.0965729	3.82913	0.000840758
6:24105045:T:C	6	24105045	T	C	0.0764896	448427	-0.0550349	0.0614577	0.431184	9.09247e-05
6:24105087:T:C	6	24105087	T	C	0.0765334	448425	-0.0558469	0.061446	0.439598	0.000205819
6:24105102:G:A	6	24105102	G	A	0.844242	448409	0.10282	0.0449921	1.65179	4.16971e-05
6:24105219:G:A	6	24105219	G	A	0.23571	448396	0.0854916	0.038616	1.57128	0.000186413
6:24105273:C:G	6	24105273	C	G	0.379334	448373	0.0259664	0.0337947	0.354307	0.000171884
6:24105610:T:C	6	24105610	T	C	0.00705895	448438	-0.157675	0.198014	0.370725	2.12008e-05
6:24105847:G:T	6	24105847	G	T	0.789212	448403	-0.129707	0.0386904	3.09636	0.000257486
6:24105921:C:T	6	24105921	C	T	0.032526	448426	0.0551519	0.0925546	0.258649	7.30727e-06
6:24106050:C:A	6	24106050	C	A	0.00148404	448438	0.735686	0.440754	1.02188	0.000129295
6:24106390:C:T	6	24106390	C	T	0.00409644	448438	-0.289599	0.269127	0.54991	1.67766e-05
6:24106469:A:G	6	24106469	A	G	0.00744586	448437	-0.000684222	0.190498	0.00124639	5.65522e-05
6:24106534:G:A	6	24106534	G	A	0.00633199	448437	-0.193111	0.207913	0.452238	1.13664e-05
6:24106561:G:A	6	24106561	G	A	0.00396487	448438	0.302067	0.257014	0.620013	5.4851e-06
6:24106653:G:A	6	24106653	G	A	0.602896	448394	0.0336689	0.0333979	0.503902	3.67586e-05
6:24106719:C:A	6	24106719	C	A	0.817339	448416	0.06821	0.0419498	0.983169	1.20002e-06
6:24106865:C:A	6	24106865	C	A	0.15569	448390	-0.0750512	0.044648	1.03258	8.5224e-06
6:24107020:C:T	6	24107020	C	T	0.00230133	448437	0.0703525	0.347277	0.0759995	4.67953e-06
6:24107981:G:A	6	24107981	G	A	0.283698	448408	-0.0116479	0.0363525	0.125719	2.44738e-05
6:24108381:G:A	6	24108381	G	A	0.00691073	448433	0.283126	0.198361	0.813934	1.70295e-05
6:24108389:A:G	6	24108389	A	G	0.00123763	448438	0.156154	0.482994	0.126991	0.000166809
6:24108395:C:A	6	24108395	C	A	0.0249632	448420	0.065589	0.105797	0.271412	8.54998e-06
6:24108429:A:T	6	24108429	A	T	0.21527	448378	0.00725079	0.0399009	0.0676264	3.78772e-05
6:24108673:C:A	6	24108673	C	A	0.00233812	448438	-0.0192581	0.351083	0.0194262	4.86265e-05
6:24108727:T:C	6	24108727	T	C	0.00154202	448438	-0.169714	0.458965	0.147794	1.59177e-05
6:24108972:C:G	6	24108972	C	G	0.217032	448387	0.00618697	0.0398019	0.0572623	4.66558e-05
6:24109245:T:C	6	24109245	T	C	0.00300935	448435	0.663268	0.296658	1.59576	7.62335e-05
6:24109355:CTG:C	6	24109355	CTG	C	0.363206	448372	0.0117729	0.0341886	0.136331	1.32847e-05
6:24109371:TA:T	6	24109371	TA	T	0.0215414	448415	0.101071	0.112273	0.434151	1.05456e-07
6:24109714:G:A	6	24109714	G	A	0.027527	448432	0.514503	0.0813563	9.59386	0.00337108
6:24109724:G:A	6	24109724	G	A	0.00134245	448433	0.0882361	0.469089	0.0701739	1.76344e-06
6:24109777:A:G	6	24109777	A	G	0.978655	448433	-0.0497058	0.112359	0.181635	0.000136913
6:24110108:A:G	6	24110108	A	G	0.00338064	448436	-0.567309	0.298776	1.23962	5.76088e-05
6:24110358:A:G	6	24110358	A	G	0.080527	448427	-0.077972	0.0607342	0.700703	6.51587e-05
6:24110656:G:A	6	24110656	G	A	0.0251053	448431	0.0366647	0.10551	0.137739	9.54132e-06
6:24110696:G:C	6	24110696	G	C	0.978909	448436	-0.0606424	0.112895	0.228295	0.00010366
6:24110953:GA:G	6	24110953	GA	G	0.00249216	448406	-0.783939	0.338364	1.688	1.33859e-05
6:24111256:G:A	6	24111256	G	A	0.0251397	448434	0.0352643	0.105442	0.131917	9.90248e-06
6:24111389:T:C	6	24111389	T	C	0.0351685	448427	0.429261	0.0750943	7.96307	0.00197437
6:24111610:A:G	6	24111610	A	G	0.00156766	448438	-0.426751	0.344293	0.667238	4.60294e-08
6:24111752:A:C	6	24111752	A	C	0.128084	448422	0.00420802	0.0484237	0.0311665	0.000279612
6:24111767:A:C	6	24111767	A	C	0.0252055	448434	0.0437328	0.105328	0.168776	1.3182e-05
6:24112142:T:G	6	24112142	T	G	0.0351939	448430	0.423114	0.0751959	7.73624	0.00196355
6:24112309:A:G	6	24112309	A	G	0.508087	448413	-0.0291048	0.0328108	0.425908	0.0001089
6:24112509:G:C	6	24112509	G	C	0.151704	448417	-0.0710162	0.0450938	0.938208	1.20065e-05
6:24112567:T:C	6	24112567	T	C	0.00715262	448437	-0.409302	0.208134	1.30771	2.89411e-05
6:24112660:G:A	6	24112660	G	A	0.00116962	448438	-0.512827	0.499124	0.51683	1.28126e-05
6:24113038:T:C	6	24113038	T	C	0.284116	448414	-0.00936955	0.0363358	0.098806	2.72616e-05
6:24113155:T:C	6	24113155	T	C	0.978966	448437	-0.0637622	0.11305	0.24204	0.000127004
6:24113271:G:C	6	24113271	G	C	0.00121424	448427	0.885314	0.303014	2.45825	0.000382408
6:24113296:A:G	6	24113296	A	G	0.979005	448431	-0.065235	0.113117	0.248613	0.000124413
6:24113477:G:A	6	24113477	G	A	0.00106593	448436	-0.477564	0.5171	0.448887	0.000212025
6:24113480:A:T	6	24113480	A	T	0.215875	448396	0.0124717	0.0398734	0.122371	4.13273e-05
6:24113509:A:C	6	24113509	A	C	0.0772293	448431	-0.0767724	0.0617869	0.669507	2.60181e-05
6:24113730:T:G	6	24113730	T	G	0.00140042	448438	-0.578562	0.464617	0.671535	2.57999e-05
6:24113851:T:C	6	24113851	T	C	0.441414	448403	-0.0520001	0.0329679	0.940333	1.92829e-05
6:24113983:A:C	6	24113983	A	C	0.0328047	448427	0.0174435	0.0909387	0.0716622	2.43974e-05
6:24114021:C:A	6	24114021	C	A	0.153901	448406	-0.072186	0.0448544	0.968423	6.70127e-07
6:24114366:G:A	6	24114366	G	A	0.0677331	448422	-0.0620645	0.064751	0.471333	3.657e-06
6:24114518:G:C	6	24114518	G	C	0.155947	448414	-0.0745136	0.0445721	1.02423	5.86262e-07
6:24114583:G:C	6	24114583	G	C	0.0330912	448427	-0.16579	0.0932263	1.12295	9.44128e-05
6:24114940:T:C	6	24114940	T	C	0.0154147	448437	-0.0243198	0.13369	0.0677028	7.50502e-05
6:24115142:C:A	6	24115142	C	A	0.503098	448388	-0.032839	0.0328115	0.49907	7.22575e-05
6:24115438:T:A	6	24115438	T	A	0.0137198	448438	-0.109369	0.142415	0.354078	0.000139764
6:24115687:C:A	6	24115687	C	A	0.00260014	448437	0.0707876	0.313523	0.0854603	1.48567e-07
6:24115842:A:G	6	24115842	A	G	0.0249695	448427	0.0673309	0.105888	0.279956	1.55739e-05
6:24116153:C:CA	6	24116153	C	CA	0.153921	446007	-0.00901933	0.0449405	0.0752365	3.53279e-05
6:24116153:C:CAA	6	24116153	C	CAA	0.0235703	446007	-0.474764	0.122015	4.00079	0.000355965
6:24116195:T:C	6	24116195	T	C	0.401431	448211	-0.0164308	0.0335319	0.204724	7.00384e-06
6:24116295:T:C	6	24116295	T	C	0.978849	448437	-0.0584872	0.112789	0.218911	0.000141574
6:24116517:T:C	6	24116517	T	C	0.0337767	448431	-0.158599	0.0919228	1.07333	0.000109467
6:24116622:T:C	6	24116622	T	C	0.0229543	447955	-0.488927	0.124	4.09431	0.000324024
6:24116623:C:CTTTG	6	24116623	C	CTTTG	0.120697	448186	-0.0475726	0.0503389	0.46264	8.11283e-05
6:24116623:C:CTTTGTTTG	6	24116623	C	CTTTGTTTG	0.0025804	448186	0.463208	0.324828	0.812857	1.40458e-05
6:24116623:CTTTG:C	6	24116623	CTTTG	C	0.180988	448186	0.0677318	0.0419814	0.971989	0.000622655
6:24116623:CTTTGTTTG:C	6	24116623	CTTTGTTTG	C	0.2202	448186	6.38133e-05	0.0395623	0.000559286	6.0428e-05
6:24116623:CTTTGTTTGTTTG:C	6	24116623	CTTTGTTTGTTTG	C	0.399083	448186	-0.0187719	0.0335671	0.239576	1.62412e-05
6:24116687:C:T	6	24116687	C	T	0.0384826	409874	0.433526	0.075416	8.04548	0.00201098
6:24116731:C:T	6	24116731	C	T	0.283484	448269	-0.0127484	0.0363638	0.139121	2.30629e-05
6:24116771:G:A	6	24116771	G	A	0.0229518	448418	-0.490067	0.123959	4.11332	0.000319318
6:24116802:C:T	6	24116802	C	T	0.00575007	448429	-0.302037	0.218312	0.778567	3.2822e-05
6:24116942:C:T	6	24116942	C	T	0.167439	448401	-0.086417	0.0433707	1.33429	3.00824e-06
6:24117090:C:A	6	24117090	C	A	0.0247495	448433	0.0427938	0.10634	0.162809	1.80575e-05
6:24117326:T:A	6	24117326	T	A	0.0104585	448437	0.00632915	0.154806	0.0143993	1.11318e-07
6:24117351:G:A	6	24117351	G	A	0.00188878	448438	-0.722737	0.380205	1.24174	6.21695e-08
6:24118021:C:T	6	24118021	C	T	0.00326913	448437	-0.283438	0.270068	0.531732	8.04896e-05
6:24118149:T:C	6	24118149	T	C	0.0334665	448433	-0.157837	0.0923825	1.05779	0.000110089
6:24118155:G:A	6	24118155	G	A	0.0688897	448427	-0.053194	0.0644387	0.388182	3.73189e-07
6:24118240:T:A	6	24118240	T	A	0.0230117	448424	-0.474127	0.123259	3.92167	0.000392143
6:24118246:G:A	6	24118246	G	A	0.00119527	448436	-0.543584	0.483134	0.584128	1.39732e-06
6:24118344:A:G	6	24118344	A	G	0.979809	448437	-0.0743517	0.115512	0.284174	8.91653e-06
6:24118400:T:A	6	24118400	T	A	0.508411	448346	-0.00116919	0.0327921	0.0125314	0.000181991
6:24118402:A:T	6	24118402	A	T	0.0247805	448418	-0.39994	0.11631	3.23299	0.000368711
6:24118441:C:G	6	24118441	C	G	0.0205238	448431	0.0765531	0.117533	0.288334	7.83883e-05
6:24118608:C:T	6	24118608	C	T	0.00595736	448437	0.00189883	0.219917	0.00300225	2.20107e-05
6:24118876:A:G	6	24118876	A	G	0.023706	448430	-0.521417	0.123093	4.64289	0.000724579
6:24118996:A:C	6	24118996	A	C	0.0237102	448436	-0.521421	0.123094	4.64287	0.000720683
6:24119313:G:A	6	24119313	G	A	0.272799	448400	-0.0225457	0.0368098	0.267435	5.6782e-05
6:24119694:A:G	6	24119694	A	G	0.00149631	448436	-0.278741	0.426937	0.28918	1.95791e-05
6:24119970:G:A	6	24119970	G	A	0.00303499	448436	0.483068	0.305341	0.944485	2.95282e-05
6:24120041:G:A	6	24120041	G	A	0.503333	448409	0.00796692	0.0327839	0.0925913	0.000263162
6:24120228:T:C	6	24120228	T	C	0.023717	448434	-0.521428	0.123096	4.64287	0.000765975
6:24120300:G:T	6	24120300	G	T	0.0237084	448427	-0.521488	0.123094	4.6439	0.000766298
6:24120307:A:C	6	24120307	A	C	0.0237126	448432	-0.521662	0.123092	4.6468	0.000766954
6:24120836:T:C	6	24120836	T	C	0.022961	448434	-0.490237	0.123953	4.11621	0.000364681
6:24120947:A:T	6	24120947	A	T	0.00367276	448436	0.675569	0.277411	1.82737	3.10603e-06
6:24120993:C:A	6	24120993	C	A	0.218957	448403	-0.00851512	0.0397194	0.0807915	7.54722e-05
6:24121048:G:A	6	24121048	G	A	0.0237151	448428	-0.521687	0.123089	4.64738	0.000767447
6:24121084:A:G	6	24121084	A	G	0.0237205	448431	-0.521895	0.123083	4.65102	0.000765819
6:24121204:G:GT	6	24121204	G	GT	0.508603	448337	-0.00068537	0.0327913	0.00730306	0.000204382
6:24121227:ATGT:A	6	24121227	ATGT	A	0.017617	448431	-0.0646409	0.126039	0.216063	1.13244e-05
6:24121409:C:T	6	24121409	C	T	0.0240002	448433	-0.532557	0.122807	4.83942	0.000776843
6:24121515:A:G	6	24121515	A	G	0.0803927	448424	-0.0870941	0.0607872	0.818375	6.97058e-05
6:24121642:G:C	6	24121642	G	C	0.00745591	448436	-0.038848	0.190324	0.0766195	6.61501e-05
6:24121766:A:G	6	24121766	A	G	0.0354769	448433	0.41504	0.0750751	7.49042	0.00185386
6:24121843:G:A	6	24121843	G	A	0.0240023	448437	-0.53257	0.122806	4.83967	0.000773332
6:24121908:C:T	6	24121908	C	T	0.0204824	448434	-0.210057	0.115328	1.16401	2.20022e-05
6:24121944:G:C	6	24121944	G	C	0.0019423	448438	0.0636371	0.36719	0.0642867	5.83219e-06
6:24122263:A:G	6	24122263	A	G	0.0240012	448435	-0.532608	0.122806	4.84031	0.000771281
6:24122333:A:T	6	24122333	A	T	0.0237115	448432	-0.5216	0.123093	4.64573	0.000761817
6:24122343:C:T	6	24122343	C	T	0.0239488	448436	-0.531058	0.122858	4.81174	0.000731504
6:24122507:G:A	6	24122507	G	A	0.0770342	448418	-0.0778869	0.0618675	0.681822	3.14686e-05
6:24122666:G:A	6	24122666	G	A	0.297479	448408	-0.0663952	0.0358702	1.19266	0.00034269
6:24122699:T:C	6	24122699	T	C	0.0237195	448407	-0.521906	0.123089	4.65082	0.00076095
6:24122870:G:A	6	24122870	G	A	0.00376777	448409	0.352571	0.261896	0.749021	1.94387e-06
6:24122900:A:G	6	24122900	A	G	0.00115301	448393	-0.100329	0.476728	0.0791915	1.7536e-05
6:24122939:C:CCCTG	6	24122939	C	CCCTG	0.276969	448417	-0.0228895	0.0366503	0.273864	0.000100305
6:24123086:T:G	6	24123086	T	G	0.277001	448386	-0.0223816	0.0366478	0.266495	0.000101343
6:24123167:A:G	6	24123167	A	G	0.277074	448404	-0.0227203	0.0366449	0.271444	0.000100335
6:24123227:C:A	6	24123227	C	A	0.0767741	448328	-0.0851033	0.0619524	0.770731	3.10286e-05
6:24123229:T:C	6	24123229	T	C	0.0767859	448344	-0.0852373	0.0619491	0.772512	3.10185e-05
6:24123231:A:G	6	24123231	A	G	0.0798818	448356	-0.0948345	0.0609504	0.921815	6.08905e-05
6:24123235:G:C	6	24123235	G	C	0.0767942	448354	-0.0852945	0.0619457	0.773307	3.08933e-05
6:24123246:A:C	6	24123246	A	C	0.0771262	448408	-0.0791948	0.0618285	0.698456	3.22378e-05
6:24123365:C:T	6	24123365	C	T	0.0233044	448435	-0.503418	0.123599	4.33337	0.000518346
6:24124042:C:T	6	24124042	C	T	0.0229878	448434	-0.49116	0.123921	4.13158	0.000505128
6:24124063:C:T	6	24124063	C	T	0.008387	448432	0.176621	0.175159	0.504058	0.000486823
6:24124169:G:GATAA	6	24124169	G	GATAA	0.0229899	448437	-0.491333	0.123922	4.13405	0.000505205
6:24124256:G:A	6	24124256	G	A	0.0229845	448433	-0.491098	0.123929	4.13023	0.000504663
6:24124364:G:A	6	24124364	G	A	0.0230458	448434	-0.493013	0.123878	4.16135	0.000509347
6:24124403:C:G	6	24124403	C	G	0.0229867	448434	-0.491255	0.123925	4.13277	0.000504774
6:24124455:C:T	6	24124455	C	T	0.0229888	448436	-0.491195	0.123926	4.13183	0.000504921
6:24124481:G:A	6	24124481	G	A	0.079835	448425	-0.0882424	0.0609645	0.830402	5.39541e-05
6:24124566:G:C	6	24124566	G	C	0.00146843	448437	-0.0620817	0.435877	0.0522033	8.3727e-05
6:24124601:T:G	6	24124601	T	G	0.979664	448435	-0.0671212	0.115155	0.25183	8.42387e-05
6:24124643:G:A	6	24124643	G	A	0.0520241	448427	-0.0451368	0.0726925	0.271933	6.42963e-07
6:24124707:T:A	6	24124707	T	A	0.0229521	448433	-0.490114	0.123956	4.11422	0.000360134
6:24125084:G:GTAT	6	24125084	G	GTAT	0.92791	448405	0.0811864	0.0635089	0.696529	0.000235119
6:24125084:G:GTATTAT	6	24125084	G	GTATTAT	0.0184989	448405	-0.121678	0.12099	0.502287	3.27819e-05
6:24125733:G:A	6	24125733	G	A	0.00288	448437	0.55128	0.312194	1.11112	3.0362e-05
6:24125860:A:G	6	24125860	A	G	0.30006	448401	-0.0653381	0.0357847	1.16832	0.000286613
6:24125884:G:A	6	24125884	G	A	0.129678	448420	-0.00221275	0.0480531	0.0162511	0.000385587
6:24126048:T:A	6	24126048	T	A	0.979587	448432	-0.0634367	0.114977	0.235725	0.000110227
6:24126057:A:G	6	24126057	A	G	0.947248	448044	0.0475636	0.0742386	0.282557	0.000215501
6:24126152:A:AGGC	6	24126152	A	AGGC	0.00524332	443326	-0.153319	0.231452	0.294393	3.73271e-10
6:24126152:A:AGGCGGCGGCGGC	6	24126152	A	AGGCGGCGGCGGC	0.431232	443326	0.0670753	0.0332687	1.3587	7.62089e-05
6:24126152:A:AGGCGGCGGCGGCGGC	6	24126152	A	AGGCGGCGGCGGCGGC	0.27639	443326	-0.0193541	0.0364774	0.224964	0.000180251
6:24126152:A:AGGCGGCGGCGGCGGCGGC	6	24126152	A	AGGCGGCGGCGGCGGCGGC	0.2229	443326	-0.0317559	0.0395692	0.37444	0.000142348
6:24126152:A:AGGCGGCGGCGGCGGCGGCGGC	6	24126152	A	AGGCGGCGGCGGCGGCGGCGGC	0.00220154	443326	-0.609758	0.365801	1.01985	7.96561e-05
6:24126152:A:AGGCGGCGGCGGCGGCGGCGGCGGC	6	24126152	A	AGGCGGCGGCGGCGGCGGCGGCGGC	0.00852871	443326	0.25412	0.180596	0.79753	2.60277e-05
6:24126152:A:AGGCGGCGGCGGCGGCGGCGGCGGCGGC	6	24126152	A	AGGCGGCGGCGGCGGCGGCGGCGGCGGC	0.00811028	443326	0.0457607	0.188079	0.0927132	4.84951e-05
6:24126152:A:AGGCGGCGGCGGCGGCGGCGGCGGCGGCGGC	6	24126152	A	AGGCGGCGGCGGCGGCGGCGGCGGCGGCGGC	0.0217515	443326	-0.445631	0.126243	3.38129	0.000277399
6:24126177:G:T	6	24126177	G	T	0.0784293	446759	-0.0738098	0.0612413	0.641847	1.17109e-05
6:24126254:C:T	6	24126254	C	T	0.00164845	447997	-0.68886	0.402528	1.06038	3.05737e-06
6:24126338:G:C	6	24126338	G	C	0.00218214	448412	-0.393429	0.323169	0.650824	0.000135831
6:24126720:GC:G	6	24126720	GC	G	0.0759789	448394	-0.0863279	0.062269	0.780851	2.88419e-05
6:24126722:A:G	6	24126722	A	G	0.0759916	448405	-0.086486	0.0622649	0.782957	2.88879e-05
6:24127032:G:A	6	24127032	G	A	0.205777	448394	-0.0996904	0.0408394	1.8343	3.91006e-05
6:24127129:G:A	6	24127129	G	A	0.00630971	448436	0.239275	0.208187	0.601329	2.18627e-07
6:24127295:C:T	6	24127295	C	T	0.00432504	448435	-0.223276	0.256965	0.414647	7.71953e-05
6:24127364:C:T	6	24127364	C	T	0.00373299	448434	0.361694	0.262761	0.772979	5.63939e-06
6:24127528:T:G	6	24127528	T	G	0.0112034	448435	-0.408843	0.163283	1.91067	4.16464e-05
6:24127571:G:A	6	24127571	G	A	0.0760137	448426	-0.0908051	0.0622443	0.839813	2.86218e-05
6:24127666:G:C	6	24127666	G	C	0.0194489	448431	0.237893	0.118143	1.35603	5.60356e-05
6:24127961:C:T	6	24127961	C	T	0.946315	448428	0.0713083	0.0731418	0.482021	0.000218351
6:24128445:T:C	6	24128445	T	C	0.00710356	448437	-0.163484	0.197361	0.389902	2.24662e-05
6:24128461:C:T	6	24128461	C	T	0.00870468	448437	0.147426	0.175018	0.398382	9.34324e-05
6:24129284:C:T	6	24129284	C	T	0.0232977	448434	-0.502386	0.123619	4.31659	0.000515138
6:24130262:TTC:T	6	24130262	TTC	T	0.02296	448432	-0.489721	0.123943	4.10922	0.000360987
6:24130335:T:A	6	24130335	T	A	0.979682	448434	-0.0691444	0.115286	0.260693	0.000251333
6:24130465:G:A	6	24130465	G	A	0.00746149	448436	-0.0387383	0.190323	0.0763867	6.53395e-05
6:24130489:C:T	6	24130489	C	T	0.00389243	448435	0.590691	0.270391	1.53881	5.91715e-06
6:24130593:G:A	6	24130593	G	A	0.305916	448407	-0.0402759	0.0355964	0.588613	0.000157264
6:24130629:G:A	6	24130629	G	A	0.00226119	448437	-0.11035	0.358873	0.120061	1.9293e-05
6:24130649:C:T	6	24130649	C	T	0.0100203	448438	-0.276747	0.166005	1.02002	7.72531e-05
6:24130845:A:G	6	24130845	A	G	0.0229475	448436	-0.491054	0.123918	4.13024	0.000298412
6:24131107:G:A	6	24131107	G	A	0.46228	448386	-0.0790518	0.0329041	1.78825	0.00103109
6:24131341:G:A	6	24131341	G	A	0.00298258	448437	-0.0807693	0.291308	0.107028	8.82281e-06
6:24131597:T:C	6	24131597	T	C	0.00102913	448438	0.343541	0.520389	0.293155	1.32366e-05
6:24131794:G:A	6	24131794	G	A	0.0349316	448434	0.353613	0.0803264	4.96998	0.00184893
6:24131987:C:G	6	24131987	C	G	0.273904	448382	-0.0217725	0.0367762	0.256621	8.68859e-05
6:24132541:C:T	6	24132541	C	T	0.00721618	448437	-0.41907	0.206393	1.37355	3.14612e-05
6:24132627:A:T	6	24132627	A	T	0.00526718	448437	-0.204182	0.240625	0.40216	5.8564e-05
6:24132792:G:C	6	24132792	G	C	0.0105121	448434	0.105804	0.160882	0.291782	8.20838e-05
6:24132816:G:A	6	24132816	G	A	0.00567415	448437	0.140737	0.215272	0.28966	9.17334e-06
6:24132873:G:A	6	24132873	G	A	0.00657958	448433	0.0281822	0.200617	0.0514489	6.89625e-06
6:24132948:C:T	6	24132948	C	T	0.028117	448429	0.152172	0.099911	0.893674	2.59375e-07
6:24132992:C:T	6	24132992	C	T	0.0332612	448436	-0.136713	0.0925612	0.854877	0.000116122
6:24133075:TC:T	6	24133075	TC	T	0.129106	448415	-0.00688482	0.0482436	0.0523117	0.000366475
6:24133092:C:T	6	24133092	C	T	0.00394371	448436	0.303982	0.257207	0.624771	6.2212e-06
6:24133244:T:C	6	24133244	T	C	0.0806091	448417	-0.0775865	0.0607192	0.696107	6.25061e-05
6:24133474:A:G	6	24133474	A	G	0.425997	448403	-0.0503201	0.0331962	0.88753	0.00063232
6:24134004:T:TTG	6	24134004	T	TTG	0.112446	441206	-0.0416979	0.0520664	0.373441	7.02521e-05
6:24134004:T:TTGTG	6	24134004	T	TTGTG	0.353262	441206	0.0601201	0.0344818	1.09023	0.000568121
6:24134004:T:TTGTGTG	6	24134004	T	TTGTGTG	0.0144241	441206	0.0229779	0.139397	0.0609444	2.33059e-05
6:24134004:T:TTGTGTGTG	6	24134004	T	TTGTGTGTG	0.0445404	441206	-0.130339	0.0811539	0.965542	0.000395793
6:24134004:T:TTGTGTGTGTG	6	24134004	T	TTGTGTGTGTG	0.0483765	441206	0.115001	0.076738	0.872985	1.16794e-05
6:24134004:T:TTGTGTGTGTGTG	6	24134004	T	TTGTGTGTGTGTG	0.18509	441206	-0.0684607	0.0426129	0.965979	2.99848e-05
6:24134004:T:TTGTGTGTGTGTGTG	6	24134004	T	TTGTGTGTGTGTGTG	0.0636766	441206	0.0515625	0.0675685	0.351254	2.96171e-05
6:24134004:T:TTGTGTGTGTGTGTGTG	6	24134004	T	TTGTGTGTGTGTGTGTG	0.0300699	441206	0.194419	0.0969705	1.34707	5.53263e-05
6:24134004:T:TTGTGTGTGTGTGTGTGTG	6	24134004	T	TTGTGTGTGTGTGTGTGTG	0.00473022	441206	-0.0440778	0.240059	0.0683805	1.32342e-05
6:24134004:TTG:T	6	24134004	TTG	T	0.0163484	441206	-0.0333544	0.132251	0.0964315	9.94024e-05
6:24134193:T:C	6	24134193	T	C	0.0803575	448421	-0.0705282	0.0608353	0.608498	6.07912e-05
6:24134963:G:A	6	24134963	G	A	0.0332328	448427	-0.13574	0.0926328	0.845198	0.000116711
6:24135198:T:C	6	24135198	T	C	0.020653	448434	0.0667628	0.114455	0.252057	0.000113407
6:24135571:T:C	6	24135571	T	C	0.00122425	448437	-0.0315529	0.443235	0.0253739	1.74936e-06
6:24135616:G:C	6	24135616	G	C	0.0799848	448429	-0.0772051	0.0609365	0.687898	6.63851e-05
6:24135620:C:T	6	24135620	C	T	0.0131412	448438	0.0918559	0.143483	0.282286	1.47703e-05
6:24136287:A:G	6	24136287	A	G	0.00199808	448431	-0.154508	0.378013	0.16575	6.45136e-08
6:24136543:C:CA	6	24136543	C	CA	0.280918	447920	-0.011985	0.036499	0.129224	7.83548e-05
6:24136800:T:A	6	24136800	T	A	0.0331937	448429	-0.135431	0.0926413	0.842325	0.000109176
6:24136872:C:T	6	24136872	C	T	0.0331966	448435	-0.135388	0.0926387	0.841972	0.000108526
6:24136996:A:T	6	24136996	A	T	0.0804774	448418	-0.0689932	0.0607514	0.591595	5.77412e-05
6:24137263:A:T	6	24137263	A	T	0.00542218	448436	0.0273344	0.222372	0.0447122	6.36572e-06
6:24137523:GT:G	6	24137523	GT	G	0.0075148	448382	-0.0472439	0.189541	0.0951959	9.97623e-05
6:24137639:G:A	6	24137639	G	A	0.00196237	448438	-0.0862624	0.341375	0.0966349	8.4544e-08
6:24137874:A:C	6	24137874	A	C	0.449274	448305	-0.0907816	0.0327841	2.25014	0.000963554
6:24137931:G:T	6	24137931	G	T	0.0223571	448425	0.0507021	0.109589	0.191376	1.44506e-06
6:24137967:T:C	6	24137967	T	C	0.135777	448405	-0.00789277	0.0472242	0.0618484	0.000293776
6:24138181:C:T	6	24138181	C	T	0.00133798	448437	0.191317	0.416069	0.190006	1.93144e-05
6:24138623:C:T	6	24138623	C	T	0.00715377	448435	0.145271	0.200066	0.329971	3.32735e-05
6:24138730:C:G	6	24138730	C	G	0.0230325	448432	-0.495286	0.123804	4.19931	0.000363569
6:24138912:T:C	6	24138912	T	C	0.0123653	448434	-0.0544004	0.143847	0.151629	4.98262e-05
6:24139182:T:C	6	24139182	T	C	0.00166578	448438	-0.160725	0.411366	0.157384	3.52324e-05
6:24139220:T:C	6	24139220	T	C	0.00474204	448436	0.264968	0.230959	0.599846	6.66544e-06
6:24139714:A:G	6	24139714	A	G	0.11384	448410	-0.177109	0.0535265	3.0283	0.000345053
6:24140287:T:C	6	24140287	T	C	0.00325799	448436	0.334738	0.290567	0.603252	8.03823e-06
6:24140338:G:A	6	24140338	G	A	0.106199	448426	0.0212547	0.052701	0.163219	9.87987e-05
6:24140462:T:C	6	24140462	T	C	0.123294	448424	0.114208	0.0497659	1.66277	0.00020908
6:24141336:A:T	6	24141336	A	T	0.0243961	448432	0.0841766	0.107259	0.363942	2.93833e-06
6:24141405:T:C	6	24141405	T	C	0.00144502	448438	-0.422095	0.441198	0.470163	0.00030461
6:24141607:T:G	6	24141607	T	G	0.132709	448401	0.040352	0.0480627	0.396693	8.846e-05
6:24141692:G:A	6	24141692	G	A	0.543477	437780	-0.00538414	0.0337277	0.058902	8.18818e-05
6:24142710:C:T	6	24142710	C	T	0.79685	448406	-0.000328445	0.0405433	0.00281624	0.000240291
6:24142740:C:T	6	24142740	C	T	0.0243213	448434	0.0889771	0.107485	0.389577	1.29544e-05
6:24142841:G:A	6	24142841	G	A	0.0236369	448430	-0.48328	0.121942	4.13105	0.000575659
6:24142990:CA:C	6	24142990	CA	C	0.0944591	448411	-0.0685752	0.0564933	0.648205	8.38618e-05
6:24142997:T:C	6	24142997	T	C	0.0944661	448415	-0.0686086	0.056493	0.648647	8.38275e-05
6:24143198:G:T	6	24143198	G	T	0.00299485	448437	-0.303249	0.298321	0.509505	9.14614e-08
6:24143346:T:C	6	24143346	T	C	0.00161561	448438	-0.104764	0.426413	0.0937058	5.13218e-05
6:24143531:T:C	6	24143531	T	C	0.133074	448419	0.0376082	0.0480155	0.363031	8.74436e-05
6:24143553:G:C	6	24143553	G	C	0.531585	448393	-0.0134176	0.0327913	0.165957	8.1754e-05
6:24143798:C:G	6	24143798	C	G	0.0243806	448431	0.0850988	0.107301	0.368833	2.97055e-06
6:24144041:A:G	6	24144041	A	G	0.00440083	448438	0.574691	0.20586	2.28035	0.000122063
6:24144080:T:C	6	24144080	T	C	0.00360473	448438	0.712256	0.214005	3.05849	0.000221758
6:24144382:G:GT	6	24144382	G	GT	0.108682	448412	0.0272538	0.0522208	0.220588	8.91014e-05
6:24144498:G:A	6	24144498	G	A	0.121896	448423	0.115074	0.0500025	1.67017	0.000274203
6:24144639:T:C	6	24144639	T	C	0.956936	448425	0.178349	0.0795935	1.60133	0.000341673
6:24144783:A:G	6	24144783	A	G	0.00159222	448431	0.586102	0.400008	0.845092	2.36457e-06
6:24144804:G:A	6	24144804	G	A	0.00852418	448430	-0.119909	0.176082	0.304621	9.01755e-05
6:24144999:A:T	6	24144999	A	T	0.0025935	448428	-0.110003	0.336077	0.12876	0.000157163
6:24145047:TATATATA:T	6	24145047	TATATATA	T	0.0946626	448366	-0.0706232	0.0564346	0.676165	9.40092e-05
6:24145124:C:T	6	24145124	C	T	0.00140211	447539	0.270489	0.462482	0.252868	1.63451e-06
6:24145193:TATATA:T	6	24145193	TATATA	T	0.0945589	448276	-0.0753863	0.0564705	0.740198	9.25998e-05
6:24145257:A:ATATATCTTTAGATATACAATATATG	6	24145257	A	ATATATCTTTAGATATACAATATATG	0.0212261	448386	-0.491949	0.128492	3.8899	0.000192825
6:24145300:A:T	6	24145300	A	T	0.0275136	448396	0.493587	0.0816689	8.82226	0.00282455
6:24145668:C:T	6	24145668	C	T	0.0243136	448433	0.0893108	0.1075	0.391382	1.33023e-05
6:24146226:C:T	6	24146226	C	T	0.0930382	448402	-0.0242784	0.0567547	0.174695	9.33456e-06
6:24146444:G:A	6	24146444	G	A	0.252585	448409	0.0835435	0.0376081	1.57967	0.000371785
6:24146533:T:G	6	24146533	T	G	0.132183	448408	0.0339681	0.0481532	0.31826	9.2504e-05
6:24146728:T:A	6	24146728	T	A	0.00351334	448434	0.566556	0.2096	2.16299	5.32385e-05
6:24147112:A:C	6	24147112	A	C	0.00252433	448436	-0.0427954	0.348114	0.0447171	3.25651e-07
6:24147132:G:A	6	24147132	G	A	0.0593249	448429	-0.0811759	0.0701861	0.606523	3.49005e-05
6:24147181:C:A	6	24147181	C	A	0.132603	448411	0.0242059	0.0481946	0.21078	0.000118155
6:24147194:A:T	6	24147194	A	T	0.00157332	448416	0.956805	0.305645	2.75809	0.000237534
6:24147255:A:G	6	24147255	A	G	0.532681	448389	-0.0117069	0.0327999	0.141972	7.93886e-05
6:24147344:G:A	6	24147344	G	A	0.543509	438716	-0.0122387	0.0335757	0.145405	8.17371e-05
6:24147346:G:GC	6	24147346	G	GC	0.0576383	443785	0.033357	0.0695284	0.199697	9.77266e-05
6:24147346:G:GCC	6	24147346	G	GCC	0.0456325	443785	0.0425693	0.0785342	0.230781	1.49428e-05
6:24147346:GC:G	6	24147346	GC	G	0.11953	443785	-0.0308906	0.0510624	0.263439	4.80774e-05
6:24147914:G:A	6	24147914	G	A	0.0248668	448389	-0.495982	0.11955	4.47585	0.000814493
6:24147953:C:T	6	24147953	C	T	0.00423804	448438	0.608195	0.254718	1.77075	0.000185408
6:24148397:A:AAT	6	24148397	A	AAT	0.00179846	448438	-0.701362	0.393527	1.12662	4.24241e-06
6:24148447:T:C	6	24148447	T	C	0.00947627	448436	-0.0100115	0.163276	0.0217705	7.64436e-06
6:24148909:C:T	6	24148909	C	T	0.00389019	448436	-0.432121	0.254378	1.04881	3.36071e-05
6:24149396:T:TCA	6	24149396	T	TCA	0.0135295	439596	0.0586707	0.135299	0.177471	3.15225e-05
6:24149396:TCA:T	6	24149396	TCA	T	0.724488	439596	-0.0664467	0.0379272	1.09809	2.51338e-05
6:24149411:C:T	6	24149411	C	T	0.00236291	448176	-0.479232	0.328196	0.840931	6.6458e-05
6:24149714:G:A	6	24149714	G	A	0.00583445	448200	-0.0327812	0.216706	0.0556347	8.36353e-05
6:24149734:C:CGT	6	24149734	C	CGT	0.0429529	447642	-0.057186	0.0804085	0.321514	1.5537e-05
6:24149734:C:CGTGT	6	24149734	C	CGTGT	0.0276538	447642	0.483264	0.0819843	8.42526	0.00252928
6:24149734:CGT:C	6	24149734	CGT	C	0.566908	447642	0.001784	0.0330344	0.019119	1.83045e-05
6:24149734:CGTGT:C	6	24149734	CGTGT	C	0.2044	447642	-0.0890706	0.0405778	1.55038	3.6099e-05
6:24149734:CGTGTGT:C	6	24149734	CGTGTGT	C	0.0264307	447642	0.0581584	0.101755	0.245939	9.32479e-05
6:24149734:CGTGTGTGT:C	6	24149734	CGTGTGTGT	C	0.0959215	447642	-0.0325772	0.0561742	0.250294	2.77882e-05
6:24150121:G:A	6	24150121	G	A	0.00111393	448413	-0.524776	0.49391	0.54059	3.65196e-06
6:24150541:T:A	6	24150541	T	A	0.0236692	448304	-0.502471	0.122536	4.385	0.000584631
6:24150593:G:A	6	24150593	G	A	0.0501502	448184	0.0456759	0.0749515	0.265796	6.65828e-06
6:24150612:C:T	6	24150612	C	T	0.0240047	441642	-0.499219	0.122536	4.33535	0.000571818
6:24150731:C:T	6	24150731	C	T	0.0240314	441380	-0.501329	0.122536	4.36757	0.000583904
6:24150747:C:G	6	24150747	C	G	0.0010856	430639	-1.02353	0.499295	1.39396	3.35071e-06
6:24150783:T:C	6	24150783	T	C	0.0235374	429848	0.0735409	0.109219	0.300394	4.18887e-07
6:24150790:A:AAAAC	6	24150790	A	AAAAC	0.00932034	410822	-0.127276	0.174158	0.332642	8.98381e-05
6:24150795:G:A	6	24150795	G	A	0.11466	413374	0.0124422	0.0533336	0.0885571	0.000111365
6:24150897:C:A	6	24150897	C	A	0.00101296	442268	-0.725602	0.519341	0.789506	0.000138492
6:24150897:C:CAG	6	24150897	C	CAG	0.802677	442268	0.0528111	0.0412512	0.697965	0.000669438
6:24150897:C:G	6	24150897	C	G	0.00897194	442268	-0.612264	0.201977	2.61358	0.000124968
6:24150903:A:AAG	6	24150903	A	AAG	0.00281664	419116	-0.266973	0.299323	0.42895	6.73867e-05
6:24150907:A:G	6	24150907	A	G	0.00318315	420966	-0.225981	0.293584	0.355109	0.000325756
6:24150912:A:AG	6	24150912	A	AG	0.00245963	423234	-0.0924857	0.317677	0.112973	3.89641e-05
6:24150913:A:AGAC	6	24150913	A	AGAC	0.00894618	426383	-0.639795	0.207516	2.68857	9.93005e-05
6:24150913:A:C	6	24150913	A	C	0.00454286	426383	-0.393199	0.249119	0.941258	0.000298844
6:24150915:GAAAGAAAGAA:G	6	24150915	GAAAGAAAGAA	G	0.00121239	416531	-0.098846	0.483827	0.0766943	2.57298e-05
6:24150925:A:AAGAGAAAG	6	24150925	A	AAGAGAAAG	0.0153963	429682	-0.47041	0.152734	2.68392	0.000393
6:24150943:AAAGG:A	6	24150943	AAAGG	A	0.00145565	434857	-0.428309	0.443023	0.476708	4.90627e-06
6:24150970:AAG:A	6	24150970	AAG	A	0.0947786	445570	-0.0773686	0.0566671	0.764085	0.000112033
6:24151167:T:C	6	24151167	T	C	0.819482	448380	0.0134578	0.0424033	0.124384	0.000331181
6:24151171:C:A	6	24151171	C	A	0.00210292	448424	-0.383871	0.324792	0.624802	8.67844e-06
6:24151288:C:A	6	24151288	C	A	0.00343201	448425	-0.44625	0.285104	0.929845	4.6409e-06
6:24151293:C:T	6	24151293	C	T	0.508269	448401	-0.0227821	0.0327515	0.312759	0.000102297
6:24151535:A:G	6	24151535	A	G	0.0226848	448295	0.0909155	0.108862	0.394008	1.11742e-06
6:24151719:T:TA	6	24151719	T	TA	0.508122	446356	-0.0186047	0.0328028	0.243668	8.81128e-05
6:24151719:T:TAA	6	24151719	T	TAA	0.00223924	446356	-0.305078	0.344475	0.425024	1.07627e-05
6:24151719:TA:T	6	24151719	TA	T	0.251685	446356	-0.0696903	0.0378169	1.18474	0.000674871
6:24151876:C:A	6	24151876	C	A	0.00292066	448358	-0.176291	0.305142	0.24915	1.43566e-07
6:24151991:T:C	6	24151991	T	C	0.108425	448411	0.0312153	0.052251	0.259453	0.000110326
6:24152041:A:G	6	24152041	A	G	0.0226701	448433	0.0911671	0.108882	0.395319	4.62044e-07
6:24152395:A:T	6	24152395	A	T	0.0119705	448437	-0.0398222	0.15101	0.101271	1.50376e-08
6:24152671:T:A	6	24152671	T	A	0.00345979	448437	-0.217686	0.282268	0.355969	4.6588e-06
6:24152806:A:C	6	24152806	A	C	0.512984	448374	-0.0205291	0.0327467	0.275134	8.29625e-05
6:24152935:A:G	6	24152935	A	G	0.024745	448434	-0.491854	0.119665	4.40318	0.000759526
6:24152960:T:A	6	24152960	T	A	0.00450121	448435	-0.0586353	0.244274	0.091354	6.0521e-06
6:24153133:C:T	6	24153133	C	T	0.0185858	448433	0.265087	0.105883	1.91029	0.000505252
6:24153363:C:A	6	24153363	C	A	0.735589	448391	-0.0393131	0.036929	0.542003	0.000140454
6:24153422:G:A	6	24153422	G	A	0.00645686	448438	0.202281	0.205041	0.489631	1.25052e-06
6:24153460:C:T	6	24153460	C	T	0.0216576	448433	0.139325	0.111147	0.677749	7.39557e-05
6:24153461:G:A	6	24153461	G	A	0.00343305	448435	0.00772768	0.291534	0.00928253	3.54251e-05
6:24153890:G:A	6	24153890	G	A	0.0273129	448433	0.495261	0.0819092	8.82956	0.00281983
6:24154049:G:A	6	24154049	G	A	0.0090782	448437	0.167202	0.179156	0.455092	0.000587365
6:24154497:C:CA	6	24154497	C	CA	0.206332	448284	-0.0865073	0.0404332	1.48953	7.77307e-06
6:24154528:TTA:T	6	24154528	TTA	T	0.155003	448315	0.0438011	0.045157	0.478785	6.03839e-05
6:24155024:T:TTTTA	6	24155024	T	TTTTA	0.00308182	448436	-0.296468	0.299243	0.492389	2.95547e-05
6:24155323:G:A	6	24155323	G	A	0.00816055	448438	-0.164059	0.177758	0.448497	1.44356e-07
6:24155813:C:A	6	24155813	C	A	0.00306398	448437	0.0193367	0.306096	0.0224458	2.57507e-05
6:24156228:G:A	6	24156228	G	A	0.0217191	448431	0.172997	0.111003	0.924026	9.65562e-05
6:24156486:C:T	6	24156486	C	T	0.0273161	448435	0.49555	0.0819252	8.83588	0.00283534
6:24156821:C:T	6	24156821	C	T	0.0052092	448437	0.157403	0.22588	0.313454	3.99145e-06
6:24157056:G:C	6	24157056	G	C	0.0222151	448434	-0.481737	0.125313	3.91755	0.000260612
6:24157147:C:A	6	24157147	C	A	0.107529	448417	0.0295478	0.0524261	0.24183	0.000102156
6:24157268:A:G	6	24157268	A	G	0.0273533	448428	0.487742	0.0820373	8.55937	0.00277801
6:24157477:C:A	6	24157477	C	A	0.0253216	448432	-0.239858	0.104664	1.6591	3.71456e-06
6:24157704:A:G	6	24157704	A	G	0.0578242	448428	-0.0373837	0.0698399	0.227342	1.4203e-05
6:24158257:T:C	6	24158257	T	C	0.0632887	448421	-0.0625284	0.0681989	0.444639	1.03428e-05
6:24158314:G:A	6	24158314	G	A	0.515469	448354	-0.0150859	0.0327582	0.190346	0.000136237
6:24158387:G:T	6	24158387	G	T	0.0100005	443926	-0.0849796	0.168347	0.212039	1.70557e-05
6:24158390:C:G	6	24158390	C	G	0.154353	443766	0.0204403	0.0455755	0.184557	0.000118736
6:24158392:G:A	6	24158392	G	A	0.00163133	440131	1.00542	0.272605	3.6462	0.000199075
6:24158447:G:T	6	24158447	G	T	0.0930757	440013	-0.0822784	0.0574317	0.818262	7.90016e-05
6:24158669:A:G	6	24158669	A	G	0.110467	434662	0.0239227	0.0527178	0.187099	0.000102746
6:24158773:G:A	6	24158773	G	A	0.545871	421782	0.000843073	0.0350432	0.00841678	0.000140137
6:24158777:CA:C	6	24158777	CA	C	0.0951668	434374	0.0256284	0.0557441	0.189972	1.23409e-05
6:24158777:CAA:C	6	24158777	CAA	C	0.87899	434374	0.0525305	0.0503548	0.527458	0.000315509
6:24158777:CAAA:C	6	24158777	CAAA	C	0.00107741	434374	0.26746	0.504749	0.224615	3.29575e-06
6:24158909:G:A	6	24158909	G	A	0.951854	448409	0.10393	0.0756173	0.771317	0.000232341
6:24159073:T:C	6	24159073	T	C	0.00479444	448436	0.496735	0.200091	1.88456	0.000138865
6:24159244:G:A	6	24159244	G	A	0.00303834	448436	-0.501121	0.27237	1.18184	4.20573e-07
6:24159408:G:T	6	24159408	G	T	0.152835	448311	0.0312816	0.0454793	0.308419	0.000120873
6:24159435:G:A	6	24159435	G	A	0.0247353	440828	0.083886	0.107385	0.361809	2.53396e-06
6:24159442:T:C	6	24159442	T	C	0.952026	448421	0.095235	0.0757302	0.680785	0.000230139
6:24159476:C:CA	6	24159476	C	CA	0.00145005	447570	-0.289514	0.423389	0.306184	0.000107262
6:24159476:C:CAA	6	24159476	C	CAA	0.146768	447570	0.0319282	0.0463111	0.309314	9.63435e-05
6:24159476:C:CAAA	6	24159476	C	CAAA	0.00487633	447570	0.0905122	0.234846	0.154944	1.12794e-05
6:24159476:CA:C	6	24159476	CA	C	0.0102152	447570	-0.0350557	0.162968	0.0810875	0.000104053
6:24159476:CAA:C	6	24159476	CAA	C	0.657563	447570	0.0402352	0.0344377	0.614988	0.000495819
6:24159476:CAAA:C	6	24159476	CAAA	C	0.106465	447570	0.0211345	0.0526609	0.162301	0.000103435
6:24159622:A:C	6	24159622	A	C	0.951881	448421	0.0924012	0.0756274	0.654068	0.000228574
6:24159701:C:G	6	24159701	C	G	0.0928386	447858	-0.0516174	0.0571836	0.435682	7.25483e-05
6:24159808:A:ACTT	6	24159808	A	ACTT	0.951717	448431	0.094928	0.0755467	0.680025	0.000235165
6:24159960:T:C	6	24159960	T	C	0.00160815	448340	-0.638911	0.43115	0.858948	1.42576e-05
6:24160022:CA:C	6	24160022	CA	C	0.95185	448362	0.0982581	0.0756279	0.712501	0.000240746
6:24160118:A:C	6	24160118	A	C	0.634137	448267	0.0328671	0.0339879	0.476863	0.000446272
6:24160124:A:AG	6	24160124	A	AG	0.00520305	448295	0.137252	0.228749	0.260825	5.43941e-05
6:24160124:AG:A	6	24160124	AG	A	0.0085814	448295	-0.0926906	0.175711	0.223418	8.40227e-05
6:24160194:C:G	6	24160194	C	G	0.0116103	448310	0.122841	0.151039	0.380862	5.41477e-05
6:24160231:A:G	6	24160231	A	G	0.95205	448364	0.0951978	0.0757026	0.68076	0.000229984
6:24160357:C:CA	6	24160357	C	CA	0.0365628	438055	-0.169485	0.0876495	1.27447	0.000705056
6:24160357:C:CAA	6	24160357	C	CAA	0.0279999	438055	0.501962	0.0810041	9.23926	0.00262188
6:24160357:C:CAAA	6	24160357	C	CAAA	0.535036	438055	0.00041454	0.033008	0.00437367	9.8571e-05
6:24160357:C:CAAAA	6	24160357	C	CAAAA	0.108375	438055	-0.0124315	0.0526212	0.0897801	4.31292e-05
6:24160357:C:CAAAAA	6	24160357	C	CAAAAA	0.0986109	438055	-0.0905902	0.0558928	0.978547	8.32263e-05
6:24160357:C:CAAAAAA	6	24160357	C	CAAAAAA	0.0023182	438055	0.26716	0.357577	0.342009	4.63277e-05
6:24160529:T:C	6	24160529	T	C	0.00100016	448428	-0.176343	0.458937	0.154407	5.41136e-05
6:24161255:G:A	6	24161255	G	A	0.768701	448233	0.0655695	0.038699	1.04479	0.000931708
6:24161259:G:A	6	24161259	G	A	0.0248907	448159	-0.463935	0.118437	4.04767	0.000852496
6:24161262:G:C	6	24161262	G	C	0.00433074	448191	0.101474	0.236452	0.175346	7.00693e-06
6:24161263:T:A	6	24161263	T	A	0.00433094	448171	0.101443	0.236452	0.175284	7.01518e-06
6:24161496:A:C	6	24161496	A	C	0.182996	448191	-0.0501508	0.0422711	0.628082	0.000557743
6:24161562:T:TA	6	24161562	T	TA	0.293667	437998	0.0277596	0.0364562	0.350287	1.99157e-05
6:24161562:T:TAA	6	24161562	T	TAA	0.526639	437998	-0.0218152	0.0335956	0.287254	0.000111258
6:24161569:A:AG	6	24161569	A	AG	0.149959	447272	0.0259415	0.0458523	0.242941	9.86231e-05
6:24161608:T:C	6	24161608	T	C	0.952037	448431	0.0949065	0.0757411	0.677384	0.000230055
6:24161641:T:G	6	24161641	T	G	0.542698	448357	0.0535493	0.0328544	0.986643	0.000692833
6:24161849:A:G	6	24161849	A	G	0.952269	448427	0.0906971	0.075911	0.63419	0.000190537
6:24161878:T:C	6	24161878	T	C	0.00983815	446527	-0.18563	0.169688	0.562283	3.47101e-06
6:24161906:G:T	6	24161906	G	T	0.00574689	446415	0.190733	0.215703	0.424158	3.44728e-06
6:24161987:C:CA	6	24161987	C	CA	0.770523	448037	0.0748722	0.0388024	1.27035	0.000992238
6:24162018:C:T	6	24162018	C	T	0.636946	448291	0.0294286	0.0340316	0.412086	0.000376989
6:24162036:G:T	6	24162036	G	T	0.769093	448377	0.0649846	0.0387238	1.03004	0.000882816
6:24162186:G:A	6	24162186	G	A	0.00121535	448432	0.259288	0.503594	0.217069	1.23281e-05
6:24162209:A:G	6	24162209	A	G	0.00158664	448432	0.0156352	0.414168	0.0132792	8.1019e-06
6:24162433:AAAAAAG:A	6	24162433	AAAAAAG	A	0.0242782	448427	0.0889411	0.107466	0.389461	2.72005e-06
6:24162583:A:AAAT	6	24162583	A	AAAT	0.952289	448425	0.0846968	0.0759235	0.57739	0.000190622
6:24162663:A:G	6	24162663	A	G	0.0943673	448328	-0.0742342	0.0565378	0.723119	7.61099e-05
6:24162728:A:C	6	24162728	A	C	0.952309	448426	0.0842895	0.0759396	0.573459	0.000190384
6:24162943:G:A	6	24162943	G	A	0.0093682	448432	0.0279653	0.164158	0.0631195	7.62261e-06
6:24162993:T:C	6	24162993	T	C	0.638059	448399	0.0321498	0.0340539	0.462022	0.000375176
6:24163098:C:T	6	24163098	C	T	0.0273529	448435	0.500506	0.0817667	9.03197	0.00278575
6:24163142:G:A	6	24163142	G	A	0.00232474	448437	-0.560441	0.334904	1.02576	1.87698e-06
6:24163203:T:G	6	24163203	T	G	0.00244961	448438	0.324505	0.333978	0.479868	1.95908e-09
6:24163263:G:A	6	24163263	G	A	0.0334732	448433	-0.382149	0.099996	3.87757	0.0009444
6:24163577:GGTCC:G	6	24163577	GGTCC	G	0.184023	448324	-0.0550932	0.0421681	0.718107	0.000963072
6:24163582:C:A	6	24163582	C	A	0.183976	448254	-0.0557185	0.0421756	0.729399	0.0009631
6:24163586:G:A	6	24163586	G	A	0.183987	448273	-0.0559311	0.042173	0.733384	0.000963351
6:24163587:TCACA:T	6	24163587	TCACA	T	0.184017	448317	-0.0561249	0.0421706	0.737022	0.0009636
6:24164229:A:G	6	24164229	A	G	0.178652	448409	-0.0677003	0.0426391	0.949455	0.000648046
6:24164573:C:T	6	24164573	C	T	0.0275905	448434	0.4921	0.0816249	8.78202	0.00238815
6:24164683:T:C	6	24164683	T	C	0.107626	448425	0.0281243	0.0524112	0.228018	0.000108007
6:24164739:C:T	6	24164739	C	T	0.0134	448432	0.242696	0.142914	1.04832	0.000433796
6:24164770:C:T	6	24164770	C	T	0.00107038	448438	-0.119822	0.473687	0.096746	2.23675e-06
6:24165026:A:G	6	24165026	A	G	0.00106146	448437	-0.740932	0.518278	0.815788	0.00105061
6:24165239:CA:C	6	24165239	CA	C	0.847683	448312	0.0817314	0.0456283	1.13517	6.41375e-05
6:24165359:T:C	6	24165359	T	C	0.108019	448422	0.0291903	0.052333	0.238828	0.000109739
6:24165511:C:T	6	24165511	C	T	0.180387	448407	-0.0639297	0.0424802	0.878303	0.000984276
6:24165694:A:G	6	24165694	A	G	0.00304279	448437	-0.534516	0.30984	1.07313	4.83606e-06
6:24166005:T:C	6	24166005	T	C	0.145515	448415	0.0224007	0.0463541	0.201407	0.000105968
6:24166312:G:GC	6	24166312	G	GC	0.0348465	448424	-0.408013	0.0989352	4.42912	0.00166469
6:24166365:A:G	6	24166365	A	G	0.0337922	448432	-0.390644	0.0998441	4.03939	0.000976522
6:24166412:A:G	6	24166412	A	G	0.180313	448408	-0.0615439	0.0424891	0.831244	0.00100406
6:24166414:A:G	6	24166414	A	G	0.0348588	448380	-0.408255	0.0989381	4.43351	0.00166366
6:24166541:C:G	6	24166541	C	G	0.00108154	448435	-0.723523	0.5328	0.758267	6.16109e-08
6:24166630:T:C	6	24166630	T	C	0.00236265	448437	0.651688	0.344322	1.23357	7.40429e-05
6:24166645:C:T	6	24166645	C	T	0.0138136	448436	0.248728	0.13887	1.13502	1.62423e-05
6:24167043:T:TAC	6	24167043	T	TAC	0.00297928	448430	-0.129905	0.303627	0.174727	1.8583e-06
6:24167082:A:G	6	24167082	A	G	0.00108153	448437	-0.723622	0.532705	0.758605	7.08331e-08
6:24167445:T:C	6	24167445	T	C	0.00106258	448437	-0.740986	0.51823	0.815982	0.00101651
6:24167520:T:C	6	24167520	T	C	0.145456	448409	0.0227933	0.0463577	0.205551	0.000101844
6:24167579:G:A	6	24167579	G	A	0.515472	448394	-0.00191204	0.0327833	0.0206835	0.000156775
6:24167673:T:C	6	24167673	T	C	0.00746723	448426	-0.200083	0.184734	0.554754	7.64022e-07
6:24167764:T:C	6	24167764	T	C	0.145487	448412	0.0210126	0.0463535	0.18687	0.000102232
6:24167865:T:C	6	24167865	T	C	0.10804	448032	0.0296933	0.0523561	0.243654	0.000110479
6:24167877:G:A	6	24167877	G	A	0.00235208	447902	-0.247654	0.357339	0.311333	0.000157389
6:24168046:C:CA	6	24168046	C	CA	0.179767	447253	-0.0612604	0.0425556	0.823914	0.00064794
6:24168073:G:A	6	24168073	G	A	0.00215623	448236	-0.180049	0.372855	0.201231	8.19876e-05
6:24168144:T:C	6	24168144	T	C	0.179326	448403	-0.0573576	0.0425782	0.749717	0.00064566
6:24168782:G:A	6	24168782	G	A	0.0652616	448388	-0.0682244	0.0673732	0.506912	2.02298e-05
6:24168813:T:C	6	24168813	T	C	0.0036833	432493	-0.280091	0.286112	0.484654	0.000157113
6:24168833:C:CT	6	24168833	C	CT	0.127364	447372	0.0984646	0.0490138	1.35119	0.000193624
6:24168833:C:CTT	6	24168833	C	CTT	0.761468	447372	0.0224518	0.038347	0.253197	5.25795e-05
6:24168833:C:CTTT	6	24168833	C	CTTT	0.0406239	447372	-0.0324372	0.0844347	0.154373	0.000241114
6:24168833:C:CTTTT	6	24168833	C	CTTTT	0.0229362	447372	-0.488804	0.123915	4.09743	0.000441877
6:24169024:T:TA	6	24169024	T	TA	0.0348985	448400	-0.408436	0.09893	4.43762	0.00172726
6:24169184:G:GTTTCTGTAAAATTA	6	24169184	G	GTTTCTGTAAAATTA	0.0338588	448406	-0.402195	0.100135	4.2287	0.00153646
6:24169394:A:G	6	24169394	A	G	0.145305	448396	0.0237616	0.0463668	0.215867	9.95947e-05
6:24169458:AT:A	6	24169458	AT	A	0.00671024	448419	-0.0897187	0.210214	0.174231	2.10517e-05
6:24169512:GT:G	6	24169512	GT	G	0.0338646	448197	-0.400249	0.100085	4.19664	0.00153655
6:24169604:T:TG	6	24169604	T	TG	0.189323	420596	-0.0435258	0.0432959	0.502037	0.000860247
6:24169608:T:G	6	24169608	T	G	0.188804	419895	-0.0438496	0.0433404	0.506322	0.000864182
6:24169614:TGAGACG:T	6	24169614	TGAGACG	T	0.183718	412540	-0.0438561	0.0438131	0.499166	0.000859057
6:24169627:C:T	6	24169627	C	T	0.189081	417209	-0.045547	0.0434438	0.530991	0.000863097
6:24169629:C:A	6	24169629	C	A	0.188956	417293	-0.045073	0.0434376	0.523701	0.000866938
6:24169632:T:A	6	24169632	T	A	0.18576	413233	-0.0441432	0.0437209	0.504929	0.000866973
6:24169902:C:T	6	24169902	C	T	0.953418	448435	0.0805969	0.0766999	0.532619	1.81951e-06
6:24170015:T:A	6	24170015	T	A	0.0244087	448427	0.0479622	0.10716	0.184118	7.85265e-06
6:24170673:A:G	6	24170673	A	G	0.00193896	448437	0.803721	0.289151	2.26419	0.000224647
6:24170747:G:A	6	24170747	G	A	0.143659	448410	0.0154307	0.0465732	0.130533	5.30479e-05
6:24171151:C:G	6	24171151	C	G	0.310815	448379	-0.0316942	0.0353642	0.431641	0.000384293
6:24171293:A:AT	6	24171293	A	AT	0.00674686	448431	0.11099	0.208347	0.226047	2.72404e-05
6:24171293:A:T	6	24171293	A	T	0.00106259	448431	-0.740722	0.518497	0.814965	0.00103246
6:24171298:T:C	6	24171298	T	C	0.00106369	448438	-0.741131	0.518084	0.816539	0.00103274
6:24171385:G:A	6	24171385	G	A	0.0244283	448434	0.0343651	0.107067	0.125963	1.55393e-06
6:24171574:C:T	6	24171574	C	T	0.00110272	448438	1.30696	0.265121	6.08427	0.00248259
6:24171965:C:T	6	24171965	C	T	0.00104697	448438	-0.435253	0.537066	0.379141	9.01366e-06
6:24172103:C:G	6	24172103	C	G	0.00841255	448437	0.160094	0.18099	0.424348	3.52343e-05
6:24172146:T:A	6	24172146	T	A	0.0243749	448432	0.0380164	0.107238	0.140886	9.45724e-06
6:24172298:G:A	6	24172298	G	A	0.0135125	448436	-0.0117781	0.143672	0.0293448	3.32552e-07
6:24172518:C:T	6	24172518	C	T	0.0338414	448430	-0.402088	0.100135	4.2267	0.00147666
6:24172583:C:G	6	24172583	C	G	0.00106369	448437	-0.741134	0.518084	0.816543	0.00103042
6:24172608:G:C	6	24172608	G	C	0.00137032	448437	0.751559	0.469487	0.960907	2.14333e-05
6:24172640:TA:T	6	24172640	TA	T	0.00106369	448438	-0.741131	0.518084	0.816539	0.00103042
6:24172698:A:G	6	24172698	A	G	0.1729	448395	0.134881	0.0414104	2.94874	0.000149547
6:24172734:C:A	6	24172734	C	A	0.107521	447100	0.0245252	0.0525339	0.193406	9.82936e-05
6:24172964:G:A	6	24172964	G	A	0.520794	446278	-0.00698645	0.0329635	0.0797983	6.22779e-05
6:24172989:A:AAAT	6	24172989	A	AAAT	0.0730965	447121	-0.0893001	0.0630721	0.804593	2.06291e-05
6:24172989:A:AAATAAT	6	24172989	A	AAATAAT	0.0030976	447121	-0.474325	0.300404	0.941776	0.00024214
6:24172989:A:AAATAATAAT	6	24172989	A	AAATAATAAT	0.00998052	447121	-0.414452	0.161144	1.99511	1.03934e-06
6:24172989:A:AAATAATAATAAT	6	24172989	A	AAATAATAATAAT	0.0346293	447121	0.0211714	0.0895833	0.0898158	5.74442e-05
6:24172989:A:AAATAATAATAATAAT	6	24172989	A	AAATAATAATAATAAT	0.0678295	447121	0.30608	0.0590095	6.67009	0.000392251
6:24172989:A:AAATAATAATAATAATAAT	6	24172989	A	AAATAATAATAATAATAAT	0.0468374	447121	-0.00466715	0.076394	0.0216893	1.6825e-07
6:24172989:A:AAATAATAATAATAATAATAAT	6	24172989	A	AAATAATAATAATAATAATAAT	0.0109031	447121	0.310136	0.153152	1.36789	8.83645e-05
6:24172989:AAATAAT:A	6	24172989	AAATAAT	A	0.0339684	447121	-0.406584	0.100224	4.30314	0.00149243
6:24173041:C:T	6	24173041	C	T	0.180855	428376	0.123737	0.0420089	2.49155	0.000152167
6:24173106:C:T	6	24173106	C	T	0.00107777	448148	-0.744538	0.515483	0.827863	0.000995277
6:24173154:T:C	6	24173154	T	C	0.0338492	448430	-0.402246	0.100131	4.22991	0.00147414
6:24173357:A:G	6	24173357	A	G	0.033849	448433	-0.402272	0.10013	4.23047	0.0014745
6:24173487:C:A	6	24173487	C	A	0.00126996	448438	0.357761	0.477823	0.342926	8.91272e-05
6:24173513:C:T	6	24173513	C	T	0.0338618	448426	-0.402656	0.100115	4.23863	0.00148184
6:24173958:G:A	6	24173958	G	A	0.0336918	448432	-0.409031	0.10055	4.32393	0.00148467
6:24174101:C:G	6	24174101	C	G	0.20742	448383	0.0512259	0.0401525	0.694579	9.65212e-05
6:24174105:A:G	6	24174105	A	G	0.207523	448400	0.0504958	0.0401428	0.681048	9.74875e-05
6:24174161:G:A	6	24174161	G	A	0.0336831	448415	-0.407891	0.100538	4.30375	0.00148587
6:24174162:C:A	6	24174162	C	A	0.0336756	448411	-0.407706	0.100543	4.29994	0.00148516
6:24174446:A:G	6	24174446	A	G	0.00867371	444389	-0.0954339	0.175595	0.231515	8.44038e-05
6:24174451:T:TTACAAA	6	24174451	T	TTACAAA	0.206979	448423	0.0456409	0.0401764	0.591842	9.69268e-05
6:24174575:A:C	6	24174575	A	C	0.0338414	448430	-0.401631	0.100143	4.21771	0.00147788
6:24174606:T:A	6	24174606	T	A	0.0337031	448431	-0.408912	0.100549	4.32179	0.00148575
6:24174727:G:C	6	24174727	G	C	0.824456	448374	0.160741	0.0440777	3.57582	0.000823108
6:24174793:T:A	6	24174793	T	A	0.033834	448424	-0.401286	0.10015	4.21086	0.00147651
6:24174896:T:C	6	24174896	T	C	0.173225	448399	0.124481	0.041484	2.56968	9.3529e-05
6:24175091:A:G	6	24175091	A	G	0.0010493	447916	-0.481515	0.511145	0.460702	0.000306158
6:24175094:CTTTA:C	6	24175094	CTTTA	C	0.0338974	448427	-0.403351	0.100111	4.25179	0.00148547
6:24175152:C:G	6	24175152	C	G	0.00859543	448436	-0.0943801	0.175574	0.228496	8.41963e-05
6:24175251:T:C	6	24175251	T	C	0.033915	448430	-0.404251	0.100093	4.26973	0.00148741
6:24175393:C:T	6	24175393	C	T	0.0244534	448425	0.0562767	0.107007	0.222612	1.00543e-05
6:24175678:T:C	6	24175678	T	C	0.107871	448424	0.0283321	0.0523827	0.230181	0.000105514
6:24175741:A:C	6	24175741	A	C	0.0227325	448432	-0.502739	0.124754	4.25327	0.00029459
6:24175892:T:C	6	24175892	T	C	0.00192	448438	-0.453812	0.374201	0.647382	5.77595e-05
6:24175945:T:A	6	24175945	T	A	0.824169	448401	0.162611	0.0440646	3.64974	0.000839723
6:24176071:T:C	6	24176071	T	C	0.00235497	448414	0.654907	0.344657	1.24101	7.83652e-05
6:24176275:A:G	6	24176275	A	G	0.00589209	448398	-0.234426	0.22136	0.538221	2.39532e-06
6:24176326:CA:C	6	24176326	CA	C	0.824027	448240	0.165585	0.0440847	3.76293	0.000868515
6:24176366:T:C	6	24176366	T	C	0.824328	448413	0.163507	0.0440879	3.6812	0.000852765
6:24176476:T:TA	6	24176476	T	TA	0.280796	448332	0.104675	0.0354355	2.50345	0.000262095
6:24176491:T:G	6	24176491	T	G	0.0327856	448246	-0.383495	0.101083	3.82881	0.000805201
6:24176519:T:G	6	24176519	T	G	0.280913	448360	0.104174	0.035433	2.48387	0.000248499
6:24176523:T:C	6	24176523	T	C	0.824329	448397	0.163849	0.0440866	3.69468	0.000853262
6:24176525:T:A	6	24176525	T	A	0.0021107	448429	-0.247498	0.331936	0.341134	5.3472e-08
6:24176565:A:G	6	24176565	A	G	0.858109	448415	0.0929471	0.0470199	1.31814	8.33806e-05
6:24176877:G:A	6	24176877	G	A	0.107562	448425	0.0163768	0.0524757	0.122066	8.00694e-05
6:24176902:G:A	6	24176902	G	A	0.280645	448405	0.104199	0.0354461	2.48334	0.000249876
6:24176943:T:G	6	24176943	T	G	0.0222622	448429	-0.482546	0.125294	3.93003	0.000263692
6:24177215:T:C	6	24177215	T	C	0.00486508	448400	0.0320963	0.202046	0.0585969	5.17806e-05
6:24177229:G:T	6	24177229	G	T	0.172179	448408	0.129385	0.0415263	2.7364	0.000147327
6:24177241:T:A	6	24177241	T	A	0.106928	448422	0.0222444	0.052589	0.172433	0.000103617
6:24177695:G:T	6	24177695	G	T	0.171972	448407	0.128356	0.0415622	2.69614	0.000115264
6:24178078:G:A	6	24178078	G	A	0.824506	448400	0.160877	0.0440775	3.58108	0.000805303
6:24178134:G:A	6	24178134	G	A	0.00466731	448438	0.0285756	0.223527	0.0465902	3.72841e-05
6:24178271:G:A	6	24178271	G	A	0.0325734	448434	-0.389985	0.101541	3.91115	0.000744646
6:24178612:G:A	6	24178612	G	A	0.00221436	448436	0.0776966	0.369096	0.0792125	2.33409e-05
6:24178770:C:T	6	24178770	C	T	0.857983	448421	0.0896655	0.0469972	1.24868	8.18011e-05
6:24178771:G:A	6	24178771	G	A	0.543319	448334	0.00249948	0.0328622	0.0271625	7.58902e-05
6:24178801:G:A	6	24178801	G	A	0.00256622	447546	-0.161999	0.334236	0.202109	1.51718e-07
6:24178833:C:G	6	24178833	C	G	0.107407	447509	0.0238731	0.0525428	0.187372	9.07814e-05
6:24179044:T:TA	6	24179044	T	TA	0.0387051	447292	0.0675097	0.0859854	0.364137	2.39791e-07
6:24179044:TA:T	6	24179044	TA	T	0.00869343	447292	-0.0688401	0.174892	0.158725	8.51073e-05
6:24179276:C:T	6	24179276	C	T	0.281311	446204	0.106771	0.0355283	2.57614	0.000213516
6:24179297:T:C	6	24179297	T	C	0.012923	413837	0.0948061	0.149138	0.27986	4.41023e-05
6:24179319:G:A	6	24179319	G	A	0.115634	411811	0.0347066	0.053348	0.287919	9.27505e-05
6:24179980:G:T	6	24179980	G	T	0.00320185	423818	-0.360218	0.303187	0.629318	1.82594e-05
6:24180056:T:C	6	24180056	T	C	0.0297592	430086	0.00831081	0.0985755	0.0302065	4.86263e-06
6:24180114:G:A	6	24180114	G	A	0.00114031	430146	-0.454156	0.525641	0.411632	6.79266e-06
6:24180138:A:G	6	24180138	A	G	0.865855	448392	0.0118054	0.0481063	0.0935871	0.000146691
6:24180370:C:T	6	24180370	C	T	0.155923	448311	-0.0873203	0.0452452	1.27071	0.000316647
6:24180420:G:T	6	24180420	G	T	0.00843403	448362	-0.0766603	0.177314	0.176857	8.18114e-05
6:24180462:T:C	6	24180462	T	C	0.284288	448263	-0.0711056	0.0363484	1.29723	0.000583755
6:24180479:G:A	6	24180479	G	A	0.0272987	448391	0.520267	0.0811319	9.84449	0.0032242
6:24180584:G:A	6	24180584	G	A	0.59554	448348	0.117515	0.0333096	3.37805	0.00102242
6:24180600:T:C	6	24180600	T	C	0.59619	448332	0.114769	0.0333153	3.24319	0.00100731
6:24180626:G:A	6	24180626	G	A	0.0230879	448416	-0.517748	0.124289	4.50805	0.000303889
6:24180657:G:A	6	24180657	G	A	0.01754	448432	0.199882	0.122423	0.989149	7.89321e-05
6:24181603:A:C	6	24181603	A	C	0.346484	448408	-0.0710737	0.0344239	1.40944	0.000305228
6:24181606:C:T	6	24181606	C	T	0.0024786	448438	-0.653217	0.34523	1.23303	0.00103038
6:24181799:G:A	6	24181799	G	A	0.0315098	448432	0.0551924	0.0941957	0.253428	3.9364e-06
6:24182052:A:C	6	24182052	A	C	0.0228752	448412	-0.509577	0.124512	4.37	0.00030192
6:24182210:T:C	6	24182210	T	C	0.00163378	448347	-0.234264	0.440877	0.225359	1.24157e-05
6:24182215:G:C	6	24182215	G	C	0.00106622	448313	-0.0256815	0.496829	0.0182833	2.37823e-06
6:24182303:T:G	6	24182303	T	G	0.00121912	448274	-0.535883	0.487469	0.566023	2.89822e-06
6:24182377:T:C	6	24182377	T	C	0.00210871	448142	-0.581815	0.377468	0.909288	0.00054369
6:24182595:A:G	6	24182595	A	G	0.00104073	446803	-0.18992	0.454117	0.170189	5.69665e-05
6:24182611:C:T	6	24182611	C	T	0.128072	445665	-0.0305484	0.0490929	0.272644	0.000164137
6:24182629:G:GA	6	24182629	G	GA	0.0249496	432612	-0.517444	0.121222	4.70615	0.000719824
6:24182629:G:GAAA	6	24182629	G	GAAA	0.00255656	432612	0.0665657	0.342849	0.0726015	3.572e-05
6:24182629:G:GAAAA	6	24182629	G	GAAAA	0.0330215	432612	-0.0427358	0.094126	0.187214	8.93234e-06
6:24182629:G:GAAAAA	6	24182629	G	GAAAAA	0.0014528	432612	-0.160068	0.455871	0.139367	0.000158101
6:24182629:G:GAAAAAA	6	24182629	G	GAAAAAA	0.0130105	432612	-0.227538	0.146994	0.914934	0.000153303
6:24182629:G:GAAAAAAA	6	24182629	G	GAAAAAAA	0.519649	432612	0.132397	0.0326431	4.30151	0.00123913
6:24182629:G:GAAAAAAAA	6	24182629	G	GAAAAAAAA	0.154462	432612	-0.0339391	0.0452429	0.343746	3.31914e-06
6:24182629:G:GAAAAAAAAA	6	24182629	G	GAAAAAAAAA	0.146403	432612	-0.0601793	0.0468952	0.70028	0.000280926
6:24182629:G:GAAAAAAAAAA	6	24182629	G	GAAAAAAAAAA	0.00885435	432612	-0.293052	0.175644	1.02124	5.37023e-05
6:24182629:G:GAAAAAAAAAAA	6	24182629	G	GAAAAAAAAAAA	0.00160421	432612	-0.843448	0.401532	1.44759	0.000121464
6:24182629:G:GAAAAAAAAAAAA	6	24182629	G	GAAAAAAAAAAAA	0.0793494	432612	0.00657433	0.0604522	0.0393396	6.56586e-05
6:24182629:G:GAAAAAAAAAAAAA	6	24182629	G	GAAAAAAAAAAAAA	0.00178798	432612	-0.536991	0.391292	0.76967	9.39611e-05
6:24182629:G:GAAAAAAAAAAAAAA	6	24182629	G	GAAAAAAAAAAAAAA	0.00409027	432612	-0.0950111	0.263366	0.143706	6.41993e-05
6:24182629:GAAAA:G	6	24182629	GAAAA	G	0.00149094	432612	0.0906937	0.469914	0.0721378	6.17593e-06
6:24182659:C:T	6	24182659	C	T	0.0279647	436211	0.0146465	0.100782	0.0533261	8.90082e-06
6:24182660:G:A	6	24182660	G	A	0.00389361	437512	-0.634544	0.277003	1.65801	0.0012576
6:24182731:A:G	6	24182731	A	G	0.0232411	441352	-0.514208	0.124678	4.42959	0.000301055
6:24182832:T:C	6	24182832	T	C	0.00255704	441330	-0.0419236	0.348802	0.0436729	2.99624e-07
6:24182842:AT:A	6	24182842	AT	A	0.0276085	443305	0.0168534	0.100581	0.0620166	1.02302e-05
6:24183018:T:C	6	24183018	T	C	0.00165657	443387	-0.339527	0.410789	0.388801	6.07284e-05
6:24183038:C:T	6	24183038	C	T	0.13111	447164	-0.0427485	0.0486177	0.421075	0.00047318
6:24183062:G:C	6	24183062	G	C	0.00685973	447175	-0.10965	0.207967	0.223283	2.35303e-05
6:24183140:C:A	6	24183140	C	A	0.96785	448435	0.0145557	0.092798	0.0578131	0.000183921
6:24183372:T:A	6	24183372	T	A	0.00855304	448437	-0.0894187	0.176124	0.213488	8.43038e-05
6:24183860:C:T	6	24183860	C	T	0.0131423	448437	0.0810974	0.144588	0.240426	8.49694e-05
6:24183944:C:T	6	24183944	C	T	0.155457	448414	-0.0235085	0.0452273	0.219529	0.000110548
6:24183949:C:A	6	24183949	C	A	0.00273617	448437	-0.68662	0.329118	1.43231	0.00103032
6:24184029:A:G	6	24184029	A	G	0.00728088	448435	0.2394	0.189733	0.683965	2.29669e-05
6:24184051:T:C	6	24184051	T	C	0.022205	448435	-0.500901	0.125906	4.1587	0.000204974
6:24184307:T:C	6	24184307	T	C	0.00191778	448435	-0.469374	0.367759	0.694978	1.09635e-08
6:24184345:G:A	6	24184345	G	A	0.00466404	448431	0.035979	0.224301	0.0592036	3.94177e-05
6:24184352:A:G	6	24184352	A	G	0.969347	448427	0.00239499	0.0952948	0.00879639	1.14136e-06
6:24184353:A:C	6	24184353	A	C	0.969351	448425	0.002228	0.0953021	0.00817672	1.14136e-06
6:24184440:G:A	6	24184440	G	A	0.219878	448324	-0.0867026	0.0395878	1.54493	0.000290978
6:24184447:A:G	6	24184447	A	G	0.968326	448421	0.0100556	0.0933868	0.0389343	6.99038e-06
6:24184583:T:TA	6	24184583	T	TA	0.92225	447915	0.217663	0.0641998	3.15619	0.000135422
6:24184583:T:TAA	6	24184583	T	TAA	0.0235067	447915	-0.535908	0.123806	4.82374	0.000473615
6:24184661:A:G	6	24184661	A	G	0.968312	448434	0.0097763	0.0933993	0.0378031	6.89138e-06
6:24184722:G:A	6	24184722	G	A	0.724621	448400	0.123584	0.0369754	3.0805	0.000624157
6:24184993:G:T	6	24184993	G	T	0.724615	448398	0.12356	0.0369765	3.07934	0.000623518
6:24185069:G:T	6	24185069	G	T	0.968035	448430	0.0183246	0.0930269	0.0737391	8.69539e-05
6:24185390:G:A	6	24185390	G	A	0.00141046	448434	-0.228991	0.441135	0.219183	4.4479e-05
6:24185453:C:T	6	24185453	C	T	0.023714	448428	-0.196362	0.107239	1.17333	1.69671e-05
6:24185511:G:A	6	24185511	G	A	0.0693951	448151	0.32629	0.0565751	8.09411	0.00167264
6:24185514:C:CA	6	24185514	C	CA	0.0224634	448039	-0.490606	0.124956	4.06408	0.000274106
6:24185663:C:T	6	24185663	C	T	0.401576	447829	-0.114409	0.0333808	3.2151	0.000858913
6:24185688:T:TAC	6	24185688	T	TAC	0.400541	444186	0.129161	0.0330177	4.03817	0.00102998
6:24185688:T:TACAC	6	24185688	T	TACAC	0.0749348	444186	-0.0388721	0.0626444	0.271715	1.77939e-05
6:24185688:T:TACACAC	6	24185688	T	TACACAC	0.00767809	444186	0.0243414	0.186128	0.0477157	9.33527e-08
6:24185688:T:TACACACAC	6	24185688	T	TACACACAC	0.00763531	444186	-0.193962	0.193375	0.500527	1.88533e-05
6:24185688:T:TACACACACAC	6	24185688	T	TACACACACAC	0.00167385	444186	0.290373	0.430226	0.301274	8.13325e-06
6:24185688:TAC:T	6	24185688	TAC	T	0.00113579	444186	0.289895	0.510317	0.244134	0.000130718
6:24185688:TACAC:T	6	24185688	TACAC	T	0.0413723	444186	-0.148703	0.0810579	1.17668	0.000273532
6:24185688:TACACAC:T	6	24185688	TACACAC	T	0.0293267	444186	-0.482984	0.110801	4.88393	0.000502327
6:24185688:TACACACAC:T	6	24185688	TACACACAC	T	0.0130227	444186	-0.214172	0.150125	0.813356	0.000389918
6:24185688:TACACACACAC:T	6	24185688	TACACACACAC	T	0.104681	444186	0.00895535	0.0535636	0.0618708	0.000106326
6:24185688:TACACACACACAC:T	6	24185688	TACACACACACAC	T	0.0042167	444186	-0.404158	0.260247	0.919271	0.000593569
6:24185688:TACACACACACACAC:T	6	24185688	TACACACACACACAC	T	0.0804134	444186	-0.0706958	0.0614457	0.602196	5.34012e-05
6:24185688:TACACACACACACACACACACAC:T	6	24185688	TACACACACACACACACACACAC	T	0.128892	444186	-0.0271771	0.0490432	0.236962	0.000142577
6:24185728:T:C	6	24185728	T	C	0.57998	440825	0.134959	0.0337064	4.20558	0.00144471
6:24185852:C:T	6	24185852	C	T	0.00856761	448433	-0.0901221	0.176059	0.215575	0.000103724
6:24186253:A:T	6	24186253	A	T	0.00573216	448435	0.402774	0.217565	1.19294	1.87568e-07
6:24186362:T:C	6	24186362	T	C	0.517414	448408	0.0174824	0.0327978	0.226206	0.000238204
6:24186379:G:T	6	24186379	G	T	0.0316131	448422	-0.0224811	0.094035	0.0909523	2.27113e-06
6:24186393:G:C	6	24186393	G	C	0.00192002	448433	-0.4699	0.367582	0.696534	7.23578e-10
6:24186514:T:C	6	24186514	T	C	0.00111998	448222	-0.231701	0.443664	0.220765	0.000384123
6:24186527:TCC:T	6	24186527	TCC	T	0.0227316	448428	-0.502358	0.124672	4.25251	0.000321275
6:24186570:C:T	6	24186570	C	T	0.0227369	448434	-0.502849	0.124658	4.26063	0.000320895
6:24186664:C:T	6	24186664	C	T	0.00104586	448436	-0.410493	0.547477	0.343536	2.24804e-05
6:24186805:C:G	6	24186805	C	G	0.587397	448389	0.11819	0.0331786	3.43449	0.00127509
6:24186916:G:C	6	24186916	G	C	0.00256893	448436	0.53882	0.332471	0.978432	6.63149e-05
6:24186954:A:C	6	24186954	A	C	0.00230691	448435	0.000683402	0.35455	0.000668431	6.17802e-05
6:24187061:G:A	6	24187061	G	A	0.00399169	448432	-0.131247	0.217484	0.262656	1.04472e-05
6:24187082:T:C	6	24187082	T	C	0.140276	448414	-0.101953	0.0472578	1.50898	0.00027751
6:24187089:C:T	6	24187089	C	T	0.0227705	448431	-0.486452	0.123961	4.06047	0.000320622
6:24187430:G:A	6	24187430	G	A	0.0151362	448428	-0.137343	0.136053	0.504812	4.59856e-07
6:24187446:AC:A	6	24187446	AC	A	0.00422139	448431	-0.267091	0.26065	0.514988	5.2661e-05
6:24187591:A:T	6	24187591	A	T	0.001115	448430	-0.230032	0.444018	0.218668	0.000384361
6:24187595:C:T	6	24187595	C	T	0.00809937	448430	-0.0683342	0.1811	0.151239	5.86318e-05
6:24187596:G:A	6	24187596	G	A	0.587425	448397	0.120005	0.033181	3.52522	0.00128525
6:24187682:C:A	6	24187682	C	A	0.00422667	448344	0.214589	0.268802	0.371931	6.29964e-05
6:24187706:A:G	6	24187706	A	G	0.0227742	448337	-0.486628	0.123972	4.06236	0.000320128
6:24188109:A:G	6	24188109	A	G	0.111887	448264	-0.00223884	0.051997	0.0151776	4.3108e-05
6:24188223:C:T	6	24188223	C	T	0.00423874	446713	-0.26745	0.260581	0.516095	5.2661e-05
6:24188666:C:G	6	24188666	C	G	0.00113047	444062	-0.498025	0.506209	0.487852	1.76229e-05
6:24188719:T:C	6	24188719	T	C	0.190883	448359	-0.142564	0.0424836	3.10154	0.000420154
6:24188763:G:A	6	24188763	G	A	0.695156	448369	0.106906	0.0357657	2.55309	0.000791852
6:24188877:C:T	6	24188877	C	T	0.00188879	448436	0.557376	0.377554	0.85428	4.2434e-06
6:24189004:T:C	6	24189004	T	C	0.00187875	448437	-0.112783	0.359356	0.122838	0.000910858
6:24189047:G:A	6	24189047	G	A	0.0455146	448428	-0.143224	0.0794653	1.14574	0.000301769
6:24189310:G:A	6	24189310	G	A	0.111777	448423	-0.00124478	0.0520123	0.00837238	4.09668e-05
6:24189451:C:T	6	24189451	C	T	0.0011161	448437	-0.230409	0.443908	0.219159	0.000384361
6:24189765:T:C	6	24189765	T	C	0.00104139	448438	-0.732438	0.524576	0.788773	0.000609974
6:24189916:G:C	6	24189916	G	C	0.0227694	448431	-0.486615	0.123956	4.06314	0.000321302
6:24190073:G:GA	6	24190073	G	GA	0.283398	447046	-0.0641672	0.0364133	1.1077	0.000714254
6:24190073:G:GAAA	6	24190073	G	GAAA	0.0224731	447046	-0.472259	0.12446	3.82983	0.000308229
6:24190073:GA:G	6	24190073	GA	G	0.00134774	447046	-0.373901	0.460416	0.380138	0.000487776
6:24190132:G:T	6	24190132	G	T	0.00108291	448331	-0.738093	0.510964	0.827995	0.000707593
6:24190337:C:T	6	24190337	C	T	0.0609413	448341	0.288229	0.0627284	5.36349	0.0015196
6:24190370:C:T	6	24190370	C	T	0.718915	448395	0.133097	0.0368183	3.52231	0.0013428
6:24190506:T:C	6	24190506	T	C	0.00140265	448438	0.00269494	0.450549	0.00207763	3.88503e-07
6:24191231:G:T	6	24191231	G	T	0.11174	448419	-0.000965779	0.0520213	0.00648085	4.01718e-05
6:24191365:G:A	6	24191365	G	A	0.0143822	448435	0.0191435	0.135587	0.0517241	5.34721e-06
6:24191399:C:T	6	24191399	C	T	0.00298147	448437	-0.074204	0.322711	0.087173	6.67774e-05
6:24191538:G:A	6	24191538	G	A	0.0148544	448420	0.203955	0.135348	0.879958	1.56919e-05
6:24191552:C:T	6	24191552	C	T	0.0120155	448420	0.00327764	0.141011	0.00812928	8.80345e-05
6:24191824:A:G	6	24191824	A	G	0.022794	448430	-0.487211	0.123941	4.07262	0.000319831
6:24192827:G:T	6	24192827	G	T	0.0227548	448432	-0.485695	0.123977	4.04852	0.000319609
6:24192843:A:G	6	24192843	A	G	0.00181965	448438	-0.265079	0.387175	0.306656	0.000111293
6:24192910:T:C	6	24192910	T	C	0.888075	448399	0.00510569	0.0519971	0.0353727	5.90626e-05
6:24192972:G:C	6	24192972	G	C	0.0618937	448422	-0.0790532	0.0673055	0.619467	2.74787e-06
6:24193165:G:GA	6	24193165	G	GA	0.00121434	448390	-0.692344	0.404061	1.06234	1.45782e-06
6:24193522:T:C	6	24193522	T	C	0.00273507	448435	-0.524724	0.311349	1.03656	3.40764e-07
6:24193641:G:A	6	24193641	G	A	0.127305	448416	-0.0920011	0.0492587	1.209	0.000183641
6:24193827:A:G	6	24193827	A	G	0.0227682	448433	-0.486455	0.123959	4.06058	0.000321306
6:24194015:T:C	6	24194015	T	C	0.00297589	448437	-0.491508	0.274811	1.13259	1.26819e-06
6:24194089:A:G	6	24194089	A	G	0.022765	448430	-0.486126	0.123964	4.05553	0.000320125
6:24194184:T:G	6	24194184	T	G	0.00331931	448437	-0.0384985	0.273811	0.0514971	1.11349e-05
6:24194243:T:G	6	24194243	T	G	0.0227628	448430	-0.485578	0.12398	4.04664	0.000320125
6:24194357:T:C	6	24194357	T	C	0.140327	448424	-0.101828	0.0472501	1.50648	0.000283594
6:24194635:G:A	6	24194635	G	A	0.00422581	448435	-0.267923	0.26049	0.517559	5.89415e-05
6:24194753:T:G	6	24194753	T	G	0.022765	448429	-0.486308	0.123962	4.05832	0.000321371
6:24194861:G:A	6	24194861	G	A	0.00129784	448436	-0.276745	0.494836	0.239592	3.33803e-06
6:24194997:C:T	6	24194997	C	T	0.022767	448435	-0.486432	0.12396	4.06023	0.000321057
6:24195218:G:A	6	24195218	G	A	0.0227639	448430	-0.486258	0.123965	4.05738	0.000321093
6:24195453:C:T	6	24195453	C	T	0.00135582	448438	-1.01043	0.460514	1.54936	1.63038e-05
6:24195531:A:G	6	24195531	A	G	0.707671	448407	0.102792	0.0362182	2.34314	0.000485929
6:24195667:T:C	6	24195667	T	C	0.001115	448431	-0.22779	0.444518	0.215853	0.000396318
6:24195707:C:G	6	24195707	C	G	0.597909	448355	0.114358	0.0333346	3.22026	0.00122689
6:24195916:A:C	6	24195916	A	C	0.168825	448407	-0.0888281	0.0437849	1.37177	0.00027077
6:24196191:AT:A	6	24196191	AT	A	0.0243465	446306	-0.246851	0.104419	1.74288	0.000193771
6:24196223:CT:C	6	24196223	CT	C	0.705502	448163	0.105612	0.036148	2.45819	0.000710833
6:24196520:C:A	6	24196520	C	A	0.0227615	448411	-0.503617	0.124587	4.27627	0.000320727
6:24196529:T:C	6	24196529	T	C	0.169471	448399	-0.088867	0.0437193	1.37587	0.000408119
6:24196540:C:G	6	24196540	C	G	0.0227642	448424	-0.486442	0.123963	4.06017	0.000320845
6:24196697:T:C	6	24196697	T	C	0.703819	448405	0.108091	0.0360859	2.56209	0.00102499
6:24196720:C:T	6	24196720	C	T	0.00412552	448428	0.349995	0.243466	0.822285	1.24409e-05
6:24197091:G:GGTTACCTGGCTTTA	6	24197091	G	GGTTACCTGGCTTTA	0.0227625	448435	-0.486202	0.123965	4.05658	0.000321156
6:24197662:C:T	6	24197662	C	T	0.00604321	448437	-0.0108135	0.205281	0.0186392	2.4874e-06
6:24197855:G:A	6	24197855	G	A	0.0234461	448433	-0.0708504	0.110884	0.281625	0.000129068
6:24198104:C:T	6	24198104	C	T	0.0607853	448431	0.291381	0.0627669	5.46268	0.00150055
6:24198608:GT:G	6	24198608	GT	G	0.00128462	448381	-0.5676	0.470149	0.643353	7.87083e-05
6:24198900:G:A	6	24198900	G	A	0.105818	448431	-0.0616443	0.0532166	0.607804	3.7498e-06
6:24199005:C:A	6	24199005	C	A	0.00426927	448437	-0.274254	0.259406	0.536997	5.45316e-05
6:24199057:C:T	6	24199057	C	T	0.114921	448426	-0.00692402	0.0514342	0.0491908	3.50131e-05
6:24199146:C:T	6	24199146	C	T	0.00108823	448436	-0.745015	0.512653	0.835191	0.000705564
6:24199236:C:T	6	24199236	C	T	0.00188767	448437	-0.480559	0.362997	0.731546	2.04075e-05
6:24199374:C:G	6	24199374	C	G	0.0523129	448427	-0.026348	0.0724718	0.144975	0.000165002
6:24199518:T:C	6	24199518	T	C	0.0218686	448428	-0.0487497	0.110715	0.180649	3.53949e-06
6:24200034:T:C	6	24200034	T	C	0.163093	448380	-0.160838	0.045475	3.3926	0.000528018
6:24200056:G:A	6	24200056	G	A	0.14031	448417	-0.0995707	0.0472549	1.45458	0.00028084
6:24200181:A:G	6	24200181	A	G	0.596854	448364	0.11681	0.033321	3.34145	0.00126694
6:24200569:G:C	6	24200569	G	C	0.162891	448408	-0.165043	0.0455349	3.53837	0.000524979
6:24200593:A:G	6	24200593	A	G	0.16292	448405	-0.165264	0.0455349	3.54654	0.000526324
6:24200595:C:T	6	24200595	C	T	0.00105146	448425	-0.431389	0.538261	0.373792	8.30629e-05
6:24200632:A:C	6	24200632	A	C	0.869983	448419	-0.00402449	0.0487951	0.029529	2.24446e-05
6:24200636:T:A	6	24200636	T	A	0.0011161	448436	-0.23024	0.443956	0.21894	0.000384738
6:24200645:A:T	6	24200645	A	T	0.0011161	448437	-0.230239	0.443956	0.218938	0.000384459
6:24201015:G:A	6	24201015	G	A	0.0275553	448425	0.0286437	0.100116	0.110811	9.78957e-06
6:24201071:C:T	6	24201071	C	T	0.00113618	448432	-0.483696	0.512004	0.462425	6.06743e-07
6:24201083:TAAGACAGATCAAC:T	6	24201083	TAAGACAGATCAAC	T	0.162882	448388	-0.164957	0.0455358	3.53511	0.000526049
6:24201172:T:C	6	24201172	T	C	0.163075	448384	-0.162036	0.0454856	3.43469	0.000527637
6:24201367:G:T	6	24201367	G	T	0.0227719	448426	-0.487136	0.123946	4.07128	0.000321026
6:24201394:T:C	6	24201394	T	C	0.00114732	448437	-0.243081	0.44029	0.235909	0.000391443
6:24201686:A:T	6	24201686	A	T	0.163125	448393	-0.160909	0.0454693	3.39591	0.000542688
6:24201741:T:G	6	24201741	T	G	0.00225896	448437	0.229789	0.352306	0.288831	1.30467e-07
6:24201854:A:G	6	24201854	A	G	0.163166	448423	-0.161133	0.0454684	3.40412	0.000543427
6:24201861:C:T	6	24201861	C	T	0.0274121	448434	0.0141561	0.100366	0.051668	1.00753e-05
6:24202004:C:CA	6	24202004	C	CA	0.00140605	448420	-0.090205	0.427996	0.0793167	0.00027243
6:24202038:C:G	6	24202038	C	G	0.00296698	448436	-0.316026	0.31547	0.499683	0.000108121
6:24202066:G:A	6	24202066	G	A	0.00242174	448437	0.0139703	0.321123	0.0153379	2.24585e-05
6:24202305:C:T	6	24202305	C	T	0.00111387	448437	-0.229843	0.444069	0.218425	0.000386397
6:24202403:G:T	6	24202403	G	T	0.14033	448397	-0.0995599	0.0472556	1.4543	0.000292464
6:24202497:C:T	6	24202497	C	T	0.0372769	448428	-0.040339	0.0844669	0.198627	6.34299e-06
6:24202553:T:C	6	24202553	T	C	0.141492	448414	-0.102627	0.0470905	1.53307	0.000295012
6:24202554:T:G	6	24202554	T	G	0.14149	448410	-0.102521	0.047092	1.5305	0.000295069
6:24202717:A:G	6	24202717	A	G	0.00813609	448434	-0.392522	0.186241	1.45512	0.000167722
6:24202896:G:A	6	24202896	G	A	0.514549	448372	0.0162898	0.032792	0.208058	0.000255965
6:24203139:A:C	6	24203139	A	C	0.00814945	448435	-0.389722	0.186598	1.43479	0.000202141
6:24203303:G:A	6	24203303	G	A	0.587866	448375	0.115299	0.0331848	3.29083	0.000898956
6:24203307:C:A	6	24203307	C	A	0.162983	448411	-0.164217	0.0455198	3.50995	0.000541252
6:24203496:T:G	6	24203496	T	G	0.704598	448401	0.10741	0.0361222	2.53104	0.000847759
6:24203502:C:T	6	24203502	C	T	0.0227827	448433	-0.487607	0.123933	4.07889	0.000321859
6:24203706:A:G	6	24203706	A	G	0.02742	448431	0.013991	0.100364	0.0510334	9.64718e-06
6:24203775:TA:T	6	24203775	TA	T	0.0012381	447864	0.474906	0.497426	0.468884	7.8678e-06
6:24203795:AAAAC:A	6	24203795	AAAAC	A	0.11253	448410	-0.00794904	0.0518771	0.0563975	7.08285e-05
6:24203828:G:T	6	24203828	G	T	0.0144761	448428	0.0132428	0.135214	0.0352783	6.13125e-06
6:24203889:G:A	6	24203889	G	A	0.00427597	448436	-0.275898	0.259124	0.542123	5.48021e-05
6:24203903:G:A	6	24203903	G	A	0.0607194	448432	0.285569	0.0629243	5.24633	0.00154104
6:24204191:T:C	6	24204191	T	C	0.00381324	448438	-0.230947	0.279913	0.387922	5.33794e-05
6:24204320:T:C	6	24204320	T	C	0.165606	448415	-0.167599	0.0452506	3.67287	0.000780916
6:24204470:T:C	6	24204470	T	C	0.00187763	448438	-0.112858	0.359385	0.122918	0.000913873
6:24204512:A:G	6	24204512	A	G	0.00286216	448438	-0.403755	0.318419	0.688674	2.78739e-05
6:24204712:T:G	6	24204712	T	G	0.0018163	448438	0.714285	0.36474	1.29938	8.42702e-06
6:24204757:A:G	6	24204757	A	G	0.00121644	448438	-0.282401	0.428705	0.292372	0.000568295
6:24204846:T:TG	6	24204846	T	TG	0.157326	448393	-0.167822	0.0462563	3.54436	0.000707246
6:24204974:C:G	6	24204974	C	G	0.00429826	448437	-0.275729	0.259152	0.541596	3.83272e-05
6:24205008:G:A	6	24205008	G	A	0.136898	448415	-0.0363415	0.0475924	0.351536	6.16323e-05
6:24205236:C:A	6	24205236	C	A	0.00122987	448422	-0.287183	0.427315	0.299693	0.000559418
6:24205421:A:C	6	24205421	A	C	0.00864562	448435	0.0684691	0.175759	0.156854	3.80865e-05
6:24205532:C:T	6	24205532	C	T	0.851878	448336	0.163747	0.0474372	3.25437	0.000639256
6:24205532:CGTATTGGAATAATTCTCTCTATTCAGA:C	6	24205532	CGTATTGGAATAATTCTCTCTATTCAGA	C	0.0805144	448336	-0.0697446	0.0612334	0.593963	6.69812e-05
6:24205599:G:A	6	24205599	G	A	0.00120477	446145	0.426586	0.489433	0.416313	3.06527e-05
6:24205769:T:C	6	24205769	T	C	0.00230929	447540	-0.205206	0.339923	0.262765	5.2062e-07
6:24206011:T:C	6	24206011	T	C	0.00611017	448433	0.0408785	0.210074	0.072777	6.26088e-05
6:24206319:A:G	6	24206319	A	G	0.00853197	448431	-0.122487	0.175939	0.313086	5.55493e-05
6:24206377:A:AGAAGGAAG	6	24206377	A	AGAAGGAAG	0.0542369	448422	-0.0187391	0.0720345	0.0997664	0.000332544
6:24206388:A:T	6	24206388	A	T	0.741858	448379	0.0990282	0.0375854	2.0747	0.00110093
6:24206596:T:C	6	24206596	T	C	0.0138069	448436	-0.100388	0.144777	0.311526	3.23545e-06
6:24206720:C:A	6	24206720	C	A	0.0216543	448433	0.0479187	0.111142	0.176291	2.28266e-05
6:24206867:G:C	6	24206867	G	C	0.0166726	448431	0.195411	0.125254	0.925425	8.70227e-05
6:24206972:A:G	6	24206972	A	G	0.742123	448401	0.0984395	0.0375998	2.05342	0.0010904
6:24207236:C:G	6	24207236	C	G	0.021702	446964	0.0473621	0.111228	0.173766	2.21887e-05
6:24207252:A:T	6	24207252	A	T	0.0011605	442913	-0.231747	0.444299	0.220441	0.00034671
6:24207256:T:TTC	6	24207256	T	TTC	0.0421967	445864	-0.140409	0.0813919	1.0731	0.000667089
6:24207256:T:TTCTC	6	24207256	T	TTCTC	0.0133718	445864	-0.221426	0.147143	0.87822	0.000539102
6:24207256:T:TTCTCTC	6	24207256	T	TTCTCTC	0.103798	445864	0.0569768	0.0538922	0.536998	0.000124923
6:24207256:T:TTCTCTCTC	6	24207256	T	TTCTCTCTC	0.00755948	445864	0.229144	0.188602	0.649013	6.80173e-06
6:24207256:T:TTCTCTCTCTC	6	24207256	T	TTCTCTCTCTC	0.0501756	445864	-0.15996	0.0742142	1.50679	2.13202e-05
6:24207256:T:TTCTCTCTCTCTC	6	24207256	T	TTCTCTCTCTCTC	0.0127561	445864	-0.230798	0.148921	0.916539	0.000145655
6:24207256:T:TTCTCTCTCTCTCTC	6	24207256	T	TTCTCTCTCTCTCTC	0.0432396	445864	-0.15368	0.0813516	1.23003	5.00197e-05
6:24207256:T:TTCTCTCTCTCTCTCTC	6	24207256	T	TTCTCTCTCTCTCTCTC	0.0149093	445864	-0.154836	0.137575	0.584372	7.89918e-05
6:24207256:T:TTCTCTCTCTCTCTCTCTC	6	24207256	T	TTCTCTCTCTCTCTCTCTC	0.00439708	445864	-0.346785	0.257918	0.747708	0.000123775
6:24207256:T:TTCTCTCTCTCTCTCTCTCTC	6	24207256	T	TTCTCTCTCTCTCTCTCTCTC	0.0018481	445864	0.445921	0.382264	0.613677	2.4422e-05
6:24207256:T:TTCTCTCTCTCTCTCTCTCTCTC	6	24207256	T	TTCTCTCTCTCTCTCTCTCTCTC	0.00666795	445864	-0.0494823	0.200995	0.0939143	3.18388e-05
6:24207256:TTC:T	6	24207256	TTC	T	0.0134873	445864	-0.206567	0.145178	0.810288	0.000105431
6:24207256:TTCTC:T	6	24207256	TTCTC	T	0.00263197	445864	-0.373251	0.326558	0.596802	0.000119101
6:24207256:TTCTCTC:T	6	24207256	TTCTCTC	T	0.0224272	445864	0.0375487	0.109538	0.135634	1.61855e-05
6:24207289:A:T	6	24207289	A	T	0.0542899	446492	-0.0170003	0.0721609	0.0895081	0.000339806
6:24207627:C:T	6	24207627	C	T	0.0217066	448436	0.0457779	0.111037	0.167404	2.25503e-05
6:24207766:G:A	6	24207766	G	A	0.00137812	448438	0.738436	0.4671	0.943468	1.05365e-05
6:24207825:C:T	6	24207825	C	T	0.00134355	448438	0.262699	0.460547	0.245345	2.6989e-06
6:24208159:G:A	6	24208159	G	A	0.0034676	448437	0.0455703	0.275125	0.0612581	5.80306e-06
6:24208339:C:G	6	24208339	C	G	0.168179	447760	-0.0796829	0.0437438	1.16419	0.000742839
6:24208365:T:A	6	24208365	T	A	0.00327623	433425	-0.258978	0.288108	0.433315	8.9891e-06
6:24208895:T:G	6	24208895	T	G	0.00112497	444455	-0.227499	0.44428	0.215663	0.000368989
6:24209027:T:C	6	24209027	T	C	0.104942	448338	-0.0621849	0.0534059	0.612131	0.000114324
6:24209048:C:G	6	24209048	C	G	0.0230065	448416	-0.46295	0.122421	3.80738	0.000301813
6:24209204:T:C	6	24209204	T	C	0.0182807	448424	0.29101	0.105807	2.22529	0.000551653
6:24209284:C:T	6	24209284	C	T	0.00490036	448436	0.133845	0.240055	0.238716	0.000108419
6:24209658:A:G	6	24209658	A	G	0.0567979	448423	-0.0484733	0.0705361	0.30808	0.000319171
6:24209856:G:A	6	24209856	G	A	0.0683652	448415	0.345295	0.0566581	8.9591	0.00181517
6:24210017:A:AGG	6	24210017	A	AGG	0.00836058	440998	-0.11102	0.176892	0.275513	0.000204881
6:24210019:G:GGT	6	24210019	G	GGT	0.0263593	444208	-0.0368822	0.102451	0.143362	3.35411e-07
6:24210019:G:GGTGT	6	24210019	G	GGTGT	0.00640353	444208	-0.0258502	0.203407	0.046302	8.2603e-05
6:24210019:G:GGTGTGT	6	24210019	G	GGTGTGT	0.001407	444208	0.275589	0.463391	0.258038	0.000146179
6:24210019:G:GGTGTGTGT	6	24210019	G	GGTGTGTGT	0.0464996	444208	-0.013165	0.077972	0.062522	0.000145769
6:24210019:G:GGTGTGTGTGT	6	24210019	G	GGTGTGTGTGT	0.00290517	444208	-0.447323	0.307292	0.837202	9.77775e-05
6:24210019:G:GGTGTGTGTGTGTGT	6	24210019	G	GGTGTGTGTGTGTGT	0.001649	444208	-0.84043	0.416936	1.35825	2.32091e-06
6:24210019:GGT:G	6	24210019	GGT	G	0.00989964	444208	-0.183189	0.16435	0.576739	0.000111438
6:24210019:GGTGT:G	6	24210019	GGTGT	G	0.0271607	444208	-0.0479498	0.102703	0.193422	8.8567e-05
6:24210019:GGTGTGT:G	6	24210019	GGTGTGT	G	0.627778	444208	0.00585301	0.0342527	0.0633252	0.000184537
6:24210019:GGTGTGTGT:G	6	24210019	GGTGTGTGT	G	0.0623908	444208	0.274718	0.0630017	4.8868	0.00141603
6:24210071:T:C	6	24210071	T	C	0.167643	436036	-0.0687979	0.0439299	0.930594	0.000333066
6:24210071:T:TCTGC	6	24210071	T	TCTGC	0.022208	436036	0.0754011	0.110925	0.303938	5.79591e-06
6:24210075:C:T	6	24210075	C	T	0.00112782	446880	0.188703	0.448104	0.171551	0.000332907
6:24210197:G:T	6	24210197	G	T	0.00734972	447432	-0.72545	0.227742	2.83997	4.0606e-06
6:24210556:A:G	6	24210556	A	G	0.0422449	448385	0.00800175	0.0813184	0.0354507	8.53833e-05
6:24210855:C:T	6	24210855	C	T	0.0276904	448350	0.52124	0.0806641	9.98537	0.00346355
6:24210991:C:T	6	24210991	C	T	0.00853446	448359	-0.122837	0.175762	0.314593	5.56683e-05
6:24211049:C:T	6	24211049	C	T	0.00842626	448360	0.0592035	0.177622	0.131415	4.7403e-05
6:24211140:C:T	6	24211140	C	T	0.0481411	448380	-0.0706697	0.0752823	0.458584	0.000118822
6:24211825:G:T	6	24211825	G	T	0.0421957	448423	0.00905242	0.0813549	0.0402901	8.66901e-05
6:24212018:G:C	6	24212018	G	C	0.00916851	448437	-0.567997	0.208558	2.18973	0.000592426
6:24212173:G:A	6	24212173	G	A	0.00108154	448435	0.96357	0.424655	1.63331	0.00120583
6:24212207:G:A	6	24212207	G	A	0.0012577	448437	-0.298794	0.423845	0.318004	0.000557063
6:24212251:T:G	6	24212251	T	G	0.0664758	448419	-0.110486	0.0658563	1.02961	0.000760573
6:24212892:G:A	6	24212892	G	A	0.1047	448416	-0.0631847	0.0534591	0.62482	0.000104309
6:24212949:C:T	6	24212949	C	T	0.00169478	448435	0.634331	0.387064	0.994606	0.000274636
6:24213035:T:G	6	24213035	T	G	0.104763	448406	-0.0607415	0.0534483	0.592154	0.000112932
6:24213299:G:A	6	24213299	G	A	0.0170136	448436	0.0898377	0.120924	0.339583	2.76979e-05
6:24213780:T:C	6	24213780	T	C	0.0359912	448429	-0.0646492	0.0858645	0.345345	1.73779e-05
6:24214214:T:C	6	24214214	T	C	0.00109492	448435	-0.187485	0.4547	0.167427	9.53928e-07
6:24214537:A:G	6	24214537	A	G	0.104948	448416	-0.0623544	0.0534146	0.614282	0.00011597
6:24214720:A:C	6	24214720	A	C	0.00327917	448437	-0.148619	0.294304	0.212136	3.58987e-06
6:24215023:C:A	6	24215023	C	A	0.0230034	448433	-0.462687	0.122425	3.80345	0.000300874
6:24215124:G:C	6	24215124	G	C	0.00241951	448438	-0.488704	0.325102	0.876873	9.13987e-05
6:24215243:T:C	6	24215243	T	C	0.0218617	448433	0.0632633	0.110685	0.245944	2.21152e-05
6:24215437:C:A	6	24215437	C	A	0.0572542	448421	-0.0516375	0.0702862	0.334853	0.000321178
6:24215469:G:A	6	24215469	G	A	0.00432724	448438	0.101308	0.236394	0.175064	7.5841e-06
6:24215667:G:T	6	24215667	G	T	0.00128223	448438	0.624901	0.451807	0.778247	2.68751e-07
6:24215733:C:T	6	24215733	C	T	0.0038835	448436	0.332	0.273322	0.648809	0.000112429
6:24215734:G:A	6	24215734	G	A	0.0230057	448432	-0.462699	0.122425	3.80364	0.000301859
6:24215743:G:A	6	24215743	G	A	0.00788851	448437	-0.263234	0.189351	0.78391	4.33678e-06
6:24216328:GA:G	6	24216328	GA	G	0.0086333	448380	-0.0456518	0.174516	0.100378	5.49644e-05
6:24216410:C:T	6	24216410	C	T	0.0230011	448436	-0.462731	0.122424	3.80413	0.00030127
6:24216443:A:C	6	24216443	A	C	0.00129226	448438	-0.260394	0.434823	0.260212	1.08105e-05
6:24216728:T:C	6	24216728	T	C	0.00380878	448438	-0.175706	0.264646	0.295217	1.92298e-06
6:24216802:G:C	6	24216802	G	C	0.0573397	448433	-0.0531957	0.0702385	0.347913	0.000328
6:24216835:C:T	6	24216835	C	T	0.00937367	448437	-0.109836	0.168754	0.288079	0.00049504
6:24216867:C:T	6	24216867	C	T	0.104608	448421	-0.0620474	0.0534799	0.609123	0.000102681
6:24216988:A:G	6	24216988	A	G	0.665835	448373	0.12451	0.0347952	3.46123	0.000668968
6:24217033:G:C	6	24217033	G	C	0.251023	448353	-0.129969	0.0381534	3.18175	0.0003999
6:24217529:G:A	6	24217529	G	A	0.0230212	448435	-0.463692	0.122404	3.81894	0.000300988
6:24217683:T:C	6	24217683	T	C	0.00373743	448437	-0.140068	0.269374	0.219624	1.38674e-06
6:24218105:C:T	6	24218105	C	T	0.0085278	448416	-0.122325	0.175958	0.312529	5.60248e-05
6:24218124:C:T	6	24218124	C	T	0.0425484	448419	0.0145674	0.0810665	0.0668214	3.44994e-06
6:24218178:T:G	6	24218178	T	G	0.00221438	448433	0.244861	0.354421	0.31012	4.02153e-08
6:24218210:A:G	6	24218210	A	G	0.121997	448404	-0.0826648	0.0501976	1.00173	9.65021e-06
6:24218365:T:C	6	24218365	T	C	0.845231	448426	0.0865983	0.0450879	1.26142	0.000637408
6:24218508:T:TC	6	24218508	T	TC	0.00135359	448438	-0.62862	0.438562	0.818863	3.12978e-06
6:24218533:C:T	6	24218533	C	T	0.0425561	448432	0.014124	0.0810492	0.0646651	3.43614e-06
6:24218662:T:C	6	24218662	T	C	0.0216567	448429	0.048643	0.111184	0.179306	2.29424e-05
6:24218670:G:A	6	24218670	G	A	0.0188823	448435	0.0183739	0.121826	0.0554596	2.97324e-05
6:24218845:T:C	6	24218845	T	C	0.0567907	448427	-0.0437464	0.070545	0.271501	0.000318218
6:24218944:A:G	6	24218944	A	G	0.104782	448421	-0.0666138	0.0534467	0.67237	0.000139996
6:24218974:C:G	6	24218974	C	G	0.723353	448386	0.100481	0.0367655	2.20236	0.000527484
6:24219074:A:G	6	24219074	A	G	0.00121646	448431	-0.101122	0.42813	0.0897595	0.000547428
6:24219152:G:A	6	24219152	G	A	0.977175	448432	-0.043664	0.108509	0.162796	2.03528e-05
6:24219209:T:C	6	24219209	T	C	0.0184064	448432	0.293076	0.10533	2.26799	0.000565493
6:24219260:T:C	6	24219260	T	C	0.845229	448412	0.0865976	0.0450887	1.26136	0.000638081
6:24219301:G:A	6	24219301	G	A	0.887798	448413	0.118842	0.0515585	1.67434	0.000906245
6:24219302:T:C	6	24219302	T	C	0.618364	448355	0.113114	0.0336365	3.11268	0.000863107
6:24219766:A:G	6	24219766	A	G	0.00254885	448438	0.783175	0.250651	2.74941	0.000148886
6:24219932:C:T	6	24219932	C	T	0.164523	448408	-0.0618915	0.0442783	0.790009	2.72846e-06
6:24220165:T:C	6	24220165	T	C	0.722948	448397	0.104242	0.0367677	2.33909	0.000529492
6:24220274:A:T	6	24220274	A	T	0.908777	448423	0.169145	0.0585104	2.41544	0.00112039
6:24220424:G:A	6	24220424	G	A	0.896052	448421	0.118292	0.0532903	1.57783	0.000839995
6:24220426:A:G	6	24220426	A	G	0.0353559	448426	-0.0724194	0.0864839	0.395361	8.91422e-08
6:24220481:T:G	6	24220481	T	G	0.0425512	448425	0.0141334	0.0810482	0.0647123	3.56594e-06
6:24220521:C:A	6	24220521	C	A	0.00711256	448432	-0.166456	0.188503	0.423413	5.88651e-08
6:24220869:C:CG	6	24220869	C	CG	0.846518	436191	0.0482252	0.0478161	0.504195	0.000778432
6:24220869:CAA:C	6	24220869	CAA	C	0.0310529	436191	-0.027855	0.09589	0.112697	2.38813e-07
6:24220870:A:AAGAGAGAC	6	24220870	A	AAGAGAGAC	0.017277	424669	0.166998	0.129698	0.703583	0.000104924
6:24220870:A:AGAGAGAC	6	24220870	A	AGAGAGAC	0.821753	424669	0.0653062	0.0452522	0.826887	0.000721867
6:24220870:A:AGAGAGACAGAGAGCGAGAGAGAC	6	24220870	A	AGAGAGACAGAGAGCGAGAGAGAC	0.00947562	424669	-0.129408	0.162162	0.371754	5.3709e-05
6:24220870:A:AGAGAGACAGAGAGCGAGAGAGAGAGAGACAGAGAGCGAGAGCGAGAGAGAC	6	24220870	A	AGAGAGACAGAGAGCGAGAGAGAGAGAGACAGAGAGCGAGAGCGAGAGAGAC	0.0012551	424669	0.110617	0.474122	0.0885645	4.96912e-06
6:24220870:A:AGAGAGACAGAGAGCGAGAGCGAGAGAGACAGAGAGCGAGAGCGAGAGAGAC	6	24220870	A	AGAGAGACAGAGAGCGAGAGCGAGAGAGACAGAGAGCGAGAGCGAGAGAGAC	0.0149175	424669	-0.309162	0.139374	1.5761	9.38618e-05
6:24220870:A:AGAGCGAGAGAGAC	6	24220870	A	AGAGCGAGAGAGAC	0.00122684	424669	0.246695	0.503049	0.204919	1.26302e-05
6:24220870:A:AGAGCGAGAGAGTGAGCGAGCGAGCGAGAGAGTGAGCG	6	24220870	A	AGAGCGAGAGAGTGAGCGAGCGAGCGAGAGAGTGAGCG	0.00113382	424669	0.533288	0.471171	0.58888	0.00010889
6:24221240:C:G	6	24221240	C	G	0.166236	442584	-0.0647365	0.0444314	0.838282	4.83302e-06
6:24221246:GA:G	6	24221246	GA	G	0.00855675	446840	-0.120688	0.17599	0.307277	5.58507e-05
6:24221271:C:T	6	24221271	C	T	0.0438854	447450	0.0413398	0.079562	0.219432	0.000212146
6:24221295:T:C	6	24221295	T	C	0.0427161	447829	0.00463902	0.0809664	0.0203106	2.89963e-06
6:24221299:C:A	6	24221299	C	A	0.0761425	447825	-0.0396212	0.0616012	0.283912	0.000124092
6:24221464:T:G	6	24221464	T	G	0.122245	447847	-0.084507	0.0501869	1.03521	9.49566e-06
6:24221484:T:C	6	24221484	T	C	0.00322736	447889	-0.10151	0.287676	0.140147	1.27583e-07
6:24221577:T:A	6	24221577	T	A	0.887052	448417	0.127652	0.0514198	1.88455	0.000914791
6:24221660:T:C	6	24221660	T	C	0.887059	448411	0.127595	0.051424	1.88297	0.000915233
6:24221739:G:C	6	24221739	G	C	0.0426603	448426	0.0113479	0.0809567	0.051331	2.88179e-06
6:24221810:G:A	6	24221810	G	A	0.122057	448413	-0.0855583	0.0501871	1.05436	8.99559e-06
6:24221833:T:C	6	24221833	T	C	0.722318	448384	0.107918	0.0367531	2.47865	0.000539336
6:24221839:A:G	6	24221839	A	G	0.887043	448421	0.127761	0.051419	1.88719	0.000917393
6:24221846:G:A	6	24221846	G	A	0.887042	448419	0.127802	0.0514129	1.88853	0.000915987
6:24221891:T:C	6	24221891	T	C	0.0419567	448415	0.0131333	0.0815017	0.0594924	3.11161e-06
6:24222013:C:T	6	24222013	C	T	0.12338	448404	-0.0788679	0.0499744	0.941092	8.52924e-06
6:24222114:CAAG:C	6	24222114	CAAG	C	0.764045	448410	0.122288	0.0389543	2.77118	0.000647978
6:24222170:T:C	6	24222170	T	C	0.0217324	448408	0.0435537	0.110939	0.158252	4.43854e-06
6:24222224:A:G	6	24222224	A	G	0.887048	448420	0.127797	0.0514142	1.88834	0.000916656
6:24222368:T:C	6	24222368	T	C	0.887055	448416	0.127569	0.0514242	1.88233	0.000915894
6:24222389:TA:T	6	24222389	TA	T	0.00353676	448433	-0.290341	0.283535	0.514515	3.78089e-05
6:24222768:T:C	6	24222768	T	C	0.122986	448416	-0.0830321	0.0500369	1.01308	9.77769e-06
6:24223246:T:C	6	24223246	T	C	0.722393	448409	0.107516	0.0367561	2.46305	0.000537296
6:24223290:T:C	6	24223290	T	C	0.00920097	448431	-0.206099	0.176758	0.613295	5.60902e-05
6:24223298:C:T	6	24223298	C	T	0.00856875	448432	-0.129493	0.175278	0.33721	5.74246e-05
6:24223351:T:C	6	24223351	T	C	0.046919	448422	-0.139817	0.0783295	1.12922	0.000326653
6:24223357:C:T	6	24223357	C	T	0.0419134	448425	0.00856132	0.0815647	0.0379127	8.29596e-07
6:24223379:C:A	6	24223379	C	A	0.0216595	448395	0.0483198	0.111175	0.177942	2.41928e-05
6:24223379:C:T	6	24223379	C	T	0.764235	448395	0.121319	0.0389591	2.73384	0.000582806
6:24223383:A:T	6	24223383	A	T	0.041796	448428	0.0103806	0.0816428	0.0463252	3.10715e-06
6:24223395:G:A	6	24223395	G	A	0.00477214	448436	-0.0608401	0.230685	0.101284	1.08069e-09
6:24223593:A:G	6	24223593	A	G	0.00590276	448434	-0.000466185	0.220136	0.000734442	2.28549e-05
6:24223786:G:T	6	24223786	G	T	0.0218796	448431	0.0374227	0.110633	0.133613	1.17472e-06
6:24224070:GA:G	6	24224070	GA	G	0.0313493	448399	-0.102923	0.0939451	0.563408	0.000252868
6:24224109:C:T	6	24224109	C	T	0.00632992	448426	0.139532	0.214822	0.28735	9.78691e-06
6:24224149:C:T	6	24224149	C	T	0.0311954	448432	-0.107561	0.0941365	0.596536	0.000256618
6:24224260:T:C	6	24224260	T	C	0.612082	448401	0.124583	0.0335408	3.69097	0.00112942
6:24224314:A:G	6	24224314	A	G	0.0232286	448434	-0.471499	0.122207	3.94222	0.000305771
6:24224333:C:T	6	24224333	C	T	0.00103694	448436	-0.759473	0.504366	0.879035	2.16699e-05
6:24224448:A:G	6	24224448	A	G	0.909805	448421	0.171929	0.0588426	2.45846	0.00101467
6:24224477:G:A	6	24224477	G	A	0.0417221	448407	0.0124712	0.0817163	0.0561587	3.51495e-06
6:24224752:T:A	6	24224752	T	A	0.0232191	448424	-0.47102	0.12222	3.93457	0.000310685
6:24224753:C:A	6	24224753	C	A	0.0232179	448425	-0.470988	0.12222	3.93407	0.000310557
6:24224827:C:G	6	24224827	C	G	0.00218649	448435	-0.292614	0.378915	0.356576	1.44204e-06
6:24224841:T:C	6	24224841	T	C	0.00930128	448433	-0.576217	0.208125	2.24953	0.000571411
6:24224843:C:T	6	24224843	C	T	0.0311632	448430	-0.106584	0.0941935	0.588675	0.000253711
6:24224942:T:G	6	24224942	T	G	0.104791	448412	-0.0670254	0.0534297	0.678454	0.000136863
6:24224982:TA:T	6	24224982	TA	T	0.00353674	448435	-0.36926	0.283732	0.714202	3.78073e-05
6:24225066:A:G	6	24225066	A	G	0.00944616	448436	-0.443746	0.17385	1.97077	0.000557006
6:24225068:G:A	6	24225068	G	A	0.0559545	448427	-0.044097	0.0710016	0.272009	0.000295056
6:24225116:G:A	6	24225116	G	A	0.00126216	448436	-0.53956	0.482227	0.579738	3.3872e-05
6:24225142:A:G	6	24225142	A	G	0.00632975	448438	0.140395	0.214878	0.289445	9.47081e-06
6:24225165:C:A	6	24225165	C	A	0.0165978	448432	0.200079	0.125494	0.955215	0.000105589
6:24225374:T:C	6	24225374	T	C	0.00213742	448437	-0.0800389	0.342141	0.0888236	1.83399e-06
6:24225408:T:TAC	6	24225408	T	TAC	0.00432738	448424	-0.194479	0.261447	0.340118	8.83694e-05
6:24225408:T:TACAC	6	24225408	T	TACAC	0.00853656	448424	-0.122901	0.175901	0.314489	5.3914e-05
6:24225448:T:C	6	24225448	T	C	0.0313672	448143	-0.102275	0.0939301	0.558739	0.000252216
6:24225459:C:T	6	24225459	C	T	0.609052	448304	0.133518	0.0334962	4.17279	0.00113275
6:24225460:G:A	6	24225460	G	A	0.12284	448422	-0.0841461	0.0500722	1.03217	9.1867e-06
6:24225476:A:C	6	24225476	A	C	0.00105273	448358	-0.732075	0.527924	0.781119	1.98979e-05
6:24225533:G:A	6	24225533	G	A	0.0244469	448359	-0.462416	0.118279	4.03399	0.000644799
6:24225702:T:TCA	6	24225702	T	TCA	0.106307	448367	-0.111628	0.0535691	1.42973	3.67695e-05
6:24225702:T:TCACA	6	24225702	T	TCACA	0.0163226	448367	0.0394735	0.125536	0.123097	4.70743e-05
6:24225702:TCA:T	6	24225702	TCA	T	0.104749	448367	-0.066086	0.0534386	0.665126	0.000134859
6:24225705:C:T	6	24225705	C	T	0.0611412	410247	-0.0506904	0.0714181	0.320711	0.00031082
6:24225715:G:C	6	24225715	G	C	0.122824	448393	-0.0811024	0.050083	0.977283	8.83173e-06
6:24225785:T:C	6	24225785	T	C	0.00193902	448423	0.38957	0.394521	0.490231	0.000260354
6:24225894:CATATT:C	6	24225894	CATATT	C	0.00342745	448438	0.564134	0.274395	1.40022	5.11579e-07
6:24226151:T:TAAA	6	24226151	T	TAAA	0.0564285	448435	-0.0523213	0.0707334	0.33773	0.000309282
6:24226206:C:T	6	24226206	C	T	0.00853074	448437	-0.122739	0.175914	0.313943	5.58507e-05
6:24226561:T:C	6	24226561	T	C	0.0419971	448436	0.0122443	0.0814634	0.0552583	3.26959e-06
6:24226589:A:C	6	24226589	A	C	0.0076421	448437	0.0752735	0.187835	0.162027	4.42674e-07
6:24226606:G:A	6	24226606	G	A	0.0311744	448429	-0.106964	0.0941727	0.591712	0.000252582
6:24226753:C:T	6	24226753	C	T	0.00286328	448437	-0.0272431	0.299138	0.0327164	3.37278e-08
6:24226797:A:C	6	24226797	A	C	0.00110495	448437	-0.250622	0.503768	0.208422	2.06796e-06
6:24226936:G:A	6	24226936	G	A	0.00921334	448426	-0.566471	0.208568	2.17996	0.000478636
6:24226944:G:A	6	24226944	G	A	0.0468144	448430	-0.143364	0.0784269	1.17037	0.000324051
6:24227138:T:G	6	24227138	T	G	0.0218716	448436	0.0609236	0.110589	0.235299	7.9179e-06
6:24227432:C:T	6	24227432	C	T	0.0868233	448428	-0.158957	0.0596394	2.11397	0.000958377
6:24227589:C:T	6	24227589	C	T	0.00853188	448436	-0.122761	0.175912	0.314017	5.60248e-05
6:24227792:A:G	6	24227792	A	G	0.00478996	448438	0.153385	0.230259	0.296434	6.71727e-08
6:24227804:C:T	6	24227804	C	T	0.00599414	448438	0.0127745	0.207638	0.0218456	6.38437e-06
6:24228015:C:T	6	24228015	C	T	0.135846	448416	-0.081857	0.0477041	1.06462	0.000317442
6:24228280:G:A	6	24228280	G	A	0.0232063	448435	-0.470657	0.122226	3.92895	0.000304602
6:24228388:A:G	6	24228388	A	G	0.00141826	448438	0.186251	0.446876	0.169517	1.60907e-05
6:24228457:T:G	6	24228457	T	G	0.609664	448380	0.132049	0.0335026	4.09157	0.00111792
6:24228559:T:G	6	24228559	T	G	0.104778	448412	-0.0672095	0.053421	0.681202	0.000112021
6:24229324:G:A	6	24229324	G	A	0.00271275	448438	0.375799	0.314953	0.633027	1.41207e-07
6:24229583:A:C	6	24229583	A	C	0.114865	448408	-0.104459	0.0513843	1.37611	0.0004788
6:24229703:C:A	6	24229703	C	A	0.0683978	448421	-0.0540491	0.0657475	0.38612	1.74176e-05
6:24229712:T:C	6	24229712	T	C	0.0564753	448426	-0.053003	0.0707184	0.343366	0.000311798
6:24229766:T:A	6	24229766	T	A	0.00146847	448426	-0.670173	0.415009	0.97328	2.00914e-05
6:24229769:A:T	6	24229769	A	T	0.608503	448360	0.131994	0.0334775	4.09392	0.00125389
6:24229852:A:G	6	24229852	A	G	0.0661223	448389	-0.048032	0.0666915	0.326616	3.29074e-06
6:24229942:C:T	6	24229942	C	T	0.00978693	448404	-0.441206	0.174326	1.944	4.28023e-05
6:24229986:C:A	6	24229986	C	A	0.786988	448377	0.139748	0.0405751	3.24199	0.000607404
6:24230201:C:T	6	24230201	C	T	0.00310415	448432	-0.279571	0.302675	0.448965	8.82586e-06
6:24230232:G:A	6	24230232	G	A	0.00822079	448436	0.0512702	0.180316	0.110052	3.31522e-06
6:24230311:C:T	6	24230311	C	T	0.00146957	448431	-0.610563	0.447374	0.763652	2.2021e-05
6:24230677:G:A	6	24230677	G	A	0.0611776	448416	0.264817	0.0633983	4.52968	0.00142441
6:24230710:C:A	6	24230710	C	A	0.00346092	448436	0.046945	0.275369	0.0631684	6.04656e-06
6:24231051:G:GCC	6	24231051	G	GCC	0.104968	448422	-0.0690667	0.0533838	0.708314	0.000137963
6:24231389:C:T	6	24231389	C	T	0.0023816	448438	-0.503816	0.355938	0.804285	4.77574e-05
6:24231568:C:G	6	24231568	C	G	0.618086	448379	0.118348	0.0336358	3.36254	0.00086322
6:24231864:TCTC:T	6	24231864	TCTC	T	0.00142973	448337	0.22944	0.454922	0.211821	5.7176e-06
6:24231872:G:A	6	24231872	G	A	0.0216181	448281	0.0498843	0.111266	0.18448	2.55028e-05
6:24231972:T:G	6	24231972	T	G	0.00809969	447548	-0.069515	0.181106	0.154219	4.8817e-05
6:24232024:CACACAT:C	6	24232024	CACACAT	C	0.612232	437681	0.140252	0.0343857	4.3442	0.00128076
6:24232261:A:G	6	24232261	A	G	0.0564281	448411	-0.0522413	0.0707522	0.336969	0.000302947
6:24232469:G:A	6	24232469	G	A	0.60825	448357	0.133101	0.0334745	4.15472	0.00125708
6:24232732:T:G	6	24232732	T	G	0.00600549	448423	-0.22768	0.215648	0.536014	0.000137078
6:24232804:G:T	6	24232804	G	T	0.104895	448361	-0.0682242	0.0533992	0.695981	0.000136517
6:24232833:G:GA	6	24232833	G	GA	0.00575585	448240	-0.0983166	0.20926	0.194855	9.04762e-06
6:24232833:GA:G	6	24232833	GA	G	0.022189	448240	0.0976918	0.110016	0.426487	2.97481e-05
6:24232906:A:T	6	24232906	A	T	0.0125482	448391	-0.0384114	0.149528	0.0983955	3.58516e-06
6:24233029:T:C	6	24233029	T	C	0.00110729	448390	-0.251374	0.503551	0.209267	1.81511e-06
6:24233060:G:A	6	24233060	G	A	0.618215	448379	0.114494	0.0336373	3.17746	0.00086103
6:24233485:T:G	6	24233485	T	G	0.0218507	448430	0.0638843	0.110711	0.248788	2.35173e-05
6:24233644:A:T	6	24233644	A	T	0.0559516	448423	-0.0389532	0.0710228	0.234052	0.000288621
6:24234079:AC:A	6	24234079	AC	A	0.105299	448413	-0.0689853	0.0533116	0.708487	0.000210469
6:24234091:G:A	6	24234091	G	A	0.00476787	448418	0.159865	0.23089	0.310962	9.3324e-08
6:24234230:T:TA	6	24234230	T	TA	0.00245103	447975	0.31817	0.33291	0.46953	3.75977e-06
6:24234230:TA:T	6	24234230	TA	T	0.612696	447975	0.124197	0.0335495	3.66958	0.00110874
6:24234251:G:A	6	24234251	G	A	0.00829336	448371	-0.0896496	0.179102	0.209935	5.58202e-05
6:24234353:T:C	6	24234353	T	C	0.0232527	448378	-0.472842	0.122182	3.96317	0.000298374
6:24234487:G:A	6	24234487	G	A	0.00160578	448380	-0.110508	0.424093	0.0999494	1.02158e-05
6:24234568:C:A	6	24234568	C	A	0.121965	448376	-0.0872502	0.0502097	1.08481	8.6482e-06
6:24234608:G:A	6	24234608	G	A	0.00227479	448394	-0.225127	0.36208	0.272379	0.000146726
6:24234705:A:G	6	24234705	A	G	0.764768	448405	0.100107	0.0388185	2.00379	0.000964136
6:24234842:C:A	6	24234842	C	A	0.00803019	448433	-0.235993	0.18422	0.698581	2.95728e-05
6:24234862:T:A	6	24234862	T	A	0.0216545	448429	0.0484025	0.111152	0.178339	2.44525e-05
6:24235059:G:A	6	24235059	G	A	0.00945281	448438	-0.443899	0.173845	1.97195	0.000578967
6:24235192:G:T	6	24235192	G	T	0.0778915	448412	-0.145548	0.0605685	1.78889	0.000865413
6:24235488:T:A	6	24235488	T	A	0.00184195	448438	-0.555479	0.390007	0.81145	3.37767e-06
6:24235698:T:C	6	24235698	T	C	0.00809259	448435	-0.0695388	0.180934	0.154448	4.92023e-05
6:24235966:A:G	6	24235966	A	G	0.0244695	448436	-0.463173	0.118243	4.04766	0.000630771
6:24236158:C:T	6	24236158	C	T	0.790316	448394	0.132404	0.0407644	2.93476	0.000634859
6:24236173:C:T	6	24236173	C	T	0.0081411	448404	-0.0409871	0.180577	0.085953	4.78496e-05
6:24236278:CA:C	6	24236278	CA	C	0.00147077	448405	-0.609809	0.446694	0.76396	2.2116e-05
6:24236346:C:T	6	24236346	C	T	0.620489	448377	0.112072	0.0336702	3.05895	0.000866004
6:24236902:G:T	6	24236902	G	T	0.611015	448313	0.128641	0.0335226	3.90543	0.0012488
6:24237009:C:CAA	6	24237009	C	CAA	0.541749	448314	0.0123395	0.0328565	0.150429	0.000185491
6:24237031:A:C	6	24237031	A	C	0.620728	448201	0.11254	0.0336907	3.07747	0.000865811
6:24237049:C:CA	6	24237049	C	CA	0.0423673	447668	0.0130161	0.0812501	0.0591223	7.2907e-05
6:24237061:C:G	6	24237061	C	G	0.642238	448361	0.119119	0.0341466	3.31354	0.000913599
6:24237150:T:A	6	24237150	T	A	0.00923373	448356	-0.568518	0.20852	2.19368	0.000489566
6:24237176:C:T	6	24237176	C	T	0.150789	439919	-0.0502746	0.0462718	0.557121	0.000134716
6:24237186:T:TA	6	24237186	T	TA	0.00137011	448139	-0.062063	0.436216	0.0521439	3.19174e-05
6:24237186:TA:T	6	24237186	TA	T	0.387354	448139	-0.125822	0.0335506	3.75281	0.00112178
6:24237313:G:A	6	24237313	G	A	0.00585701	448437	-0.373856	0.222004	1.03536	2.27604e-05
6:24237756:C:T	6	24237756	C	T	0.0426209	448395	0.00623199	0.0809535	0.0275021	1.95771e-06
6:24237970:C:G	6	24237970	C	G	0.00220916	448360	0.253283	0.3554	0.322348	3.09387e-08
6:24237983:C:T	6	24237983	C	T	0.610991	446916	0.127599	0.0335341	3.84841	0.00126158
6:24238580:T:C	6	24238580	T	C	0.0652665	448385	-0.0503102	0.0670221	0.344034	5.65952e-08
6:24238722:A:T	6	24238722	A	T	0.00111278	448428	-0.228397	0.444483	0.216556	0.000369455
6:24238925:ACT:A	6	24238925	ACT	A	0.00519821	448424	-0.152578	0.240017	0.279861	8.98188e-05
6:24238961:A:G	6	24238961	A	G	0.1054	448425	-0.0698525	0.0532786	0.721634	0.000206436
6:24239127:T:A	6	24239127	T	A	0.00364042	448437	-0.210303	0.269705	0.360974	5.84269e-06
6:24239426:C:T	6	24239426	C	T	0.0125414	448434	-0.0383854	0.14951	0.0983354	3.20973e-06
6:24239454:G:A	6	24239454	G	A	0.0216575	448435	0.0481879	0.111158	0.177409	2.38287e-05
6:24239561:T:C	6	24239561	T	C	0.00227457	448436	0.0701545	0.367301	0.0713351	0.000141357
6:24239617:T:G	6	24239617	T	G	0.00946072	448433	-0.444034	0.173828	1.97324	0.00058429
6:24240101:T:C	6	24240101	T	C	0.00945285	448436	-0.443963	0.173836	1.97257	0.000585169
6:24240378:A:G	6	24240378	A	G	0.00818071	448433	0.0370335	0.181528	0.0765769	5.00647e-05
6:24240529:C:A	6	24240529	C	A	0.023271	448434	-0.473085	0.122161	3.96793	0.000295889
6:24241079:G:A	6	24241079	G	A	0.0420436	448427	0.019806	0.0815023	0.0925904	9.78332e-05
6:24241285:A:T	6	24241285	A	T	0.104077	448416	-0.0606089	0.0536208	0.587809	0.000139177
6:24241297:C:T	6	24241297	C	T	0.00169144	448435	-0.651393	0.346187	1.22266	3.06473e-06
6:24241310:A:G	6	24241310	A	G	0.0798383	448425	-0.0188299	0.0602831	0.122186	0.000115445
6:24241373:A:C	6	24241373	A	C	0.0447427	448431	-0.120115	0.0802566	0.87132	1.01694e-06
6:24241472:G:A	6	24241472	G	A	0.0167395	448430	0.0964299	0.125084	0.355805	8.95031e-06
6:24241624:A:G	6	24241624	A	G	0.104587	448419	-0.0627305	0.0535022	0.617977	0.000214419
6:24241689:A:G	6	24241689	A	G	0.0216634	448430	0.0479663	0.111153	0.176474	2.39922e-05
6:24241712:A:AT	6	24241712	A	AT	0.00700551	448433	-0.0443068	0.205678	0.0812145	1.12586e-05
6:24241757:T:C	6	24241757	T	C	0.0379456	448431	0.0390186	0.0853128	0.188819	0.000170817
6:24241812:A:C	6	24241812	A	C	0.00945395	448437	-0.443964	0.173836	1.97258	0.000583053
6:24242361:G:A	6	24242361	G	A	0.00408419	448436	0.356944	0.24368	0.844743	9.47604e-06
6:24242485:G:A	6	24242485	G	A	0.0215986	448431	0.0493803	0.111222	0.182396	2.61896e-05
6:24242961:CA:C	6	24242961	CA	C	0.796207	448190	0.138147	0.0412612	3.08956	0.000592335
6:24242991:G:A	6	24242991	G	A	0.123381	448408	-0.093285	0.0499282	1.20965	1.08965e-05
6:24243286:A:G	6	24243286	A	G	0.0837782	448410	-0.148041	0.0588422	1.92544	0.000753148
6:24243545:ATTG:A	6	24243545	ATTG	A	0.0394445	448428	0.0211025	0.0835579	0.0965755	0.000160492
6:24243675:C:T	6	24243675	C	T	0.123634	448417	-0.095297	0.0498911	1.25088	1.11283e-05
6:24243693:G:A	6	24243693	G	A	0.104532	448417	-0.0657891	0.0534983	0.659964	0.000208352
6:24243855:G:A	6	24243855	G	A	0.0232322	448430	-0.470927	0.122213	3.93361	0.000293518
6:24244001:G:A	6	24244001	G	A	0.0437771	448431	-0.014815	0.0797423	0.0692484	6.1919e-05
6:24244714:G:A	6	24244714	G	A	0.00809701	448437	-0.0698852	0.180935	0.155327	4.89699e-05
6:24244830:A:C	6	24244830	A	C	0.024464	448434	-0.462174	0.11826	4.03144	0.000628281
6:24244982:G:A	6	24244982	G	A	0.00209171	448436	-0.242102	0.358965	0.301006	1.04389e-05
6:24245115:A:G	6	24245115	A	G	0.607407	448374	0.134847	0.0334562	4.25458	0.00115863
6:24245173:G:A	6	24245173	G	A	0.00115964	448416	-0.731016	0.527874	0.77962	3.03551e-05
6:24245195:G:A	6	24245195	G	A	0.909828	448413	0.170625	0.0588397	2.42786	0.000988049
6:24246032:C:T	6	24246032	C	T	0.00903471	448437	-0.445559	0.178155	1.90709	0.000626478
6:24246082:T:C	6	24246082	T	C	0.0155142	448429	0.116394	0.132538	0.420402	6.80389e-06
6:24246334:A:G	6	24246334	A	G	0.611169	448401	0.130236	0.033531	3.9883	0.00114759
6:24246721:A:T	6	24246721	A	T	0.0541366	409603	-0.0776202	0.0756569	0.515822	0.000333734
6:24246763:A:G	6	24246763	A	G	0.00278852	409715	-0.250633	0.331674	0.34693	4.36524e-05
6:24247020:C:T	6	24247020	C	T	0.113798	410142	-0.0726739	0.0541905	0.744983	0.000138562
6:24247239:C:T	6	24247239	C	T	0.00206018	410401	-0.275783	0.353421	0.36131	9.63509e-05
6:24247263:T:G	6	24247263	T	G	0.00881219	411362	-0.0759332	0.181254	0.170526	4.8192e-05
6:24247334:T:TA	6	24247334	T	TA	0.073418	410989	-0.0538209	0.0667105	0.376967	1.65227e-05
6:24247335:T:A	6	24247335	T	A	0.160503	422494	-0.0624101	0.0462579	0.75134	5.47872e-09
6:24247335:T:TA	6	24247335	T	TA	0.0711986	422494	-0.0501686	0.0666562	0.345187	1.55613e-05
6:24247335:T:TTA	6	24247335	T	TTA	0.0388372	422494	-0.0999698	0.0855792	0.614852	0.000168726
6:24247617:T:C	6	24247617	T	C	0.0254566	448429	0.116312	0.104786	0.573485	2.31734e-06
6:24247668:C:T	6	24247668	C	T	0.104568	448426	-0.0629877	0.0534947	0.621578	0.000212059
6:24247694:A:G	6	24247694	A	G	0.0798795	448413	-0.0156627	0.06027	0.099655	0.00013031
6:24247795:C:T	6	24247795	C	T	0.103761	448411	-0.0673657	0.0536559	0.679247	0.000206378
6:24247813:G:T	6	24247813	G	T	0.0798569	448402	-0.015366	0.0602781	0.0975696	0.000130794
6:24247814:C:A	6	24247814	C	A	0.00279867	448427	-0.306448	0.317371	0.475924	5.65036e-05
6:24248003:G:T	6	24248003	G	T	0.00808928	448433	-0.0690954	0.181009	0.153251	4.9237e-05
6:24248373:G:C	6	24248373	G	C	0.00302832	448434	0.571319	0.29644	1.26804	5.92517e-05
6:24248392:T:C	6	24248392	T	C	0.64102	448380	0.123419	0.0341371	3.52302	0.00089917
6:24248656:C:T	6	24248656	C	T	0.0224607	448138	0.101702	0.107816	0.461514	0.000367229
6:24248674:T:G	6	24248674	T	G	0.0443231	448423	-0.00134594	0.0793156	0.00592009	2.55277e-07
6:24248714:T:G	6	24248714	T	G	0.0513903	448421	-0.0673177	0.0739673	0.440369	0.00037086
6:24248906:C:T	6	24248906	C	T	0.126776	448416	-0.0757794	0.0493527	0.90424	5.36622e-06
6:24249094:T:A	6	24249094	T	A	0.126757	448363	-0.075554	0.049358	0.900198	5.37635e-06
6:24249493:T:C	6	24249493	T	C	0.00121088	448436	-0.277914	0.430019	0.28559	0.000555224
6:24249552:C:T	6	24249552	C	T	0.0245199	448432	0.262374	0.102956	1.96572	0.000272046
6:24249665:A:G	6	24249665	A	G	0.0690274	448416	0.340707	0.0564697	8.79453	0.00169007
6:24249910:G:A	6	24249910	G	A	0.0495674	448430	-0.0648708	0.0752186	0.410664	0.000332728
6:24250009:C:G	6	24250009	C	G	0.127627	448419	-0.0705253	0.0492184	0.818487	5.77499e-06
6:24250089:C:T	6	24250089	C	T	0.0494884	448428	-0.0694	0.0752656	0.447949	0.000352932
6:24250201:C:T	6	24250201	C	T	0.0450504	448431	-0.00522731	0.0787297	0.0236212	7.30916e-09
6:24250283:T:C	6	24250283	T	C	0.606313	448345	0.134668	0.033457	4.24452	0.00124045
6:24250578:T:C	6	24250578	T	C	0.172173	448419	-0.0585663	0.0434364	0.75067	4.17163e-06
6:24250592:T:G	6	24250592	T	G	0.127051	448410	-0.0763525	0.0493012	0.915585	4.93093e-06
6:24250712:T:C	6	24250712	T	C	0.0232792	448426	-0.473998	0.122145	3.98217	0.00029354
6:24250746:G:GA	6	24250746	G	GA	0.00632396	448295	-0.451438	0.216999	1.42607	0.000227388
6:24250746:GA:G	6	24250746	GA	G	0.105455	448295	-0.0746055	0.0533179	0.791195	0.00012366
6:24250865:A:G	6	24250865	A	G	0.0593768	448424	-0.0394717	0.0696013	0.243639	3.42759e-05
6:24251302:G:A	6	24251302	G	A	0.107001	448426	-0.0743431	0.0530269	0.793394	0.00016292
6:24251510:G:A	6	24251510	G	A	0.00191109	448435	-0.0680168	0.396774	0.0635417	2.57413e-05
6:24252004:T:C	6	24252004	T	C	0.00242508	448438	-0.48922	0.324942	0.878835	9.37095e-05
6:24252449:G:C	6	24252449	G	C	0.00533966	448437	-0.482487	0.230902	1.43586	5.8382e-05
6:24252561:G:C	6	24252561	G	C	0.00497731	448435	-0.242115	0.235208	0.518116	8.69352e-05
6:24252636:T:C	6	24252636	T	C	0.00338063	448437	0.478918	0.273519	1.09715	0.00015909
6:24252998:A:G	6	24252998	A	G	0.00805802	448435	-0.0655837	0.181333	0.144121	4.65931e-05
6:24252999:T:C	6	24252999	T	C	0.00805583	448433	-0.0655146	0.18134	0.143942	4.65931e-05
6:24253197:T:C	6	24253197	T	C	0.0141906	448432	-0.508139	0.164565	2.69536	6.67491e-05
6:24253566:G:A	6	24253566	G	A	0.0223991	448433	0.0403551	0.109566	0.147132	2.69351e-05
6:24253687:TA:T	6	24253687	TA	T	0.00831886	448379	-0.396528	0.185618	1.48601	0.000157079
6:24253733:C:G	6	24253733	C	G	0.106838	448398	-0.0726819	0.0530478	0.767897	0.000166884
6:24253886:T:C	6	24253886	T	C	0.0224258	448434	0.0386383	0.109483	0.140171	2.17376e-05
6:24254040:TTTTG:T	6	24254040	TTTTG	T	0.00269492	448437	0.0483748	0.325708	0.0545655	4.86804e-07
6:24254289:A:C	6	24254289	A	C	0.008824	448436	-0.462992	0.18051	1.98631	0.00052531
6:24254585:A:G	6	24254585	A	G	0.0436981	448429	-0.00672008	0.0798279	0.0301595	6.92315e-05
6:24254742:A:G	6	24254742	A	G	0.0351154	448422	-0.0915733	0.0866352	0.536835	1.89594e-06
6:24254748:C:CA	6	24254748	C	CA	0.00375641	448433	0.0661037	0.277775	0.0904974	2.03209e-05
6:24254777:T:A	6	24254777	T	A	0.00805139	448432	-0.0648298	0.181406	0.142178	4.66974e-05
6:24254816:A:G	6	24254816	A	G	0.679239	448371	0.136665	0.0352642	3.97296	0.00064629
6:24254831:TA:T	6	24254831	TA	T	0.679382	448316	0.136191	0.0352681	3.94825	0.000641289
6:24254877:A:G	6	24254877	A	G	0.0243706	448430	-0.457555	0.118338	3.95702	0.000590405
6:24255137:T:G	6	24255137	T	G	0.0437356	448410	-0.00727207	0.0798052	0.0327353	6.66139e-05
6:24255158:C:T	6	24255158	C	T	0.00805146	448428	-0.0650123	0.181388	0.142648	4.67799e-05
6:24255185:A:G	6	24255185	A	G	0.00882312	448424	-0.463178	0.180484	1.98807	0.000525811
6:24255186:C:T	6	24255186	C	T	0.063599	448411	0.296047	0.0616715	5.80034	0.00159225
6:24255332:T:C	6	24255332	T	C	0.126618	448391	-0.0725589	0.0493457	0.849404	2.77267e-06
6:24255370:G:GA	6	24255370	G	GA	0.00121982	448016	-0.24587	0.504677	0.203337	3.15568e-05
6:24255370:GA:G	6	24255370	GA	G	0.242315	448016	-0.103865	0.0385691	2.14985	0.000330072
6:24255855:G:C	6	24255855	G	C	0.00392922	448435	0.483356	0.250254	1.27225	7.87627e-05
6:24255939:A:G	6	24255939	A	G	0.0232514	448425	-0.470594	0.122188	3.93015	0.000296887
6:24256035:T:C	6	24256035	T	C	0.0437313	448420	-0.00727708	0.079805	0.0327587	6.78371e-05
6:24256065:A:G	6	24256065	A	G	0.00863301	448395	-0.121082	0.175985	0.308532	5.91084e-05
6:24256105:A:T	6	24256105	A	T	0.00111621	448391	-0.22897	0.444349	0.217278	0.000496488
6:24256158:A:T	6	24256158	A	T	0.00805455	448380	-0.065554	0.181349	0.144033	4.71117e-05
6:24256243:T:C	6	24256243	T	C	0.00297808	448275	0.0369993	0.295579	0.0455721	9.25201e-06
6:24256274:A:ATG	6	24256274	A	ATG	0.656639	447474	0.138049	0.0346025	4.17919	0.000857459
6:24256274:A:ATGT	6	24256274	A	ATGT	0.00238338	447474	-0.0961965	0.337998	0.110169	0.000263016
6:24256498:G:A	6	24256498	G	A	0.974419	448430	0.472317	0.116126	4.32268	0.00071258
6:24256518:A:G	6	24256518	A	G	0.00358469	448435	0.441598	0.283741	0.92217	2.47668e-05
6:24256543:C:A	6	24256543	C	A	0.065063	448419	-0.0380777	0.0672708	0.243084	2.67334e-06
6:24257101:C:T	6	24257101	C	T	0.974423	448434	0.472203	0.116133	4.32044	0.000692216
6:24257235:C:T	6	24257235	C	T	0.00585259	448434	-0.106073	0.208515	0.213989	6.03013e-06
6:24257305:G:T	6	24257305	G	T	0.00881626	448433	-0.462414	0.180486	1.98274	0.000523788
6:24257517:C:T	6	24257517	C	T	0.103207	448405	-0.0650143	0.0537852	0.644455	0.000141708
6:24257550:G:A	6	24257550	G	A	0.00209288	448426	-0.242698	0.358833	0.302059	1.09186e-05
6:24257697:G:GA	6	24257697	G	GA	0.0036978	448239	-0.176506	0.276089	0.281812	0.000430402
6:24257697:G:GAAA	6	24257697	G	GAAA	0.0216503	448239	0.0501191	0.111245	0.185533	2.14109e-05
6:24257697:GA:G	6	24257697	GA	G	0.0260955	448239	-0.486627	0.115731	4.58288	0.000923181
6:24257698:A:G	6	24257698	A	G	0.00944417	439107	-0.307581	0.17317	1.12088	9.43153e-05
6:24258068:G:A	6	24258068	G	A	0.00143944	448437	0.0138025	0.452875	0.0106898	9.97451e-06
6:24258107:G:A	6	24258107	G	A	0.00805133	448435	-0.0644908	0.181435	0.141311	4.64258e-05
6:24258170:G:A	6	24258170	G	A	0.00104139	448438	-0.160081	0.532432	0.117092	0.000619004
6:24258289:C:T	6	24258289	C	T	0.0030729	448437	0.469326	0.304003	0.911394	2.0216e-06
6:24258330:G:A	6	24258330	G	A	0.0446706	448427	-0.00827658	0.079065	0.0378064	1.01837e-07
6:24258377:T:A	6	24258377	T	A	0.00975056	448436	-0.122782	0.170116	0.327492	5.40079e-07
6:24258380:C:T	6	24258380	C	T	0.00335499	448437	-0.394411	0.297458	0.733158	0.000231772
6:24258512:G:A	6	24258512	G	A	0.0223914	448432	0.0400812	0.10954	0.146036	2.58848e-05
6:24258578:A:C	6	24258578	A	C	0.0791289	448420	0.297027	0.0538614	7.45661	0.00157332
6:24258579:C:T	6	24258579	C	T	0.0791278	448420	0.297031	0.0538617	7.4567	0.00157294
6:24258721:A:C	6	24258721	A	C	0.0438084	448419	-0.0090059	0.0797433	0.0409198	6.54052e-05
6:24258909:T:C	6	24258909	T	C	0.023261	448433	-0.470843	0.122175	3.93448	0.000296288
6:24259133:G:GA	6	24259133	G	GA	0.662605	448237	0.136215	0.0347367	4.05523	0.000796637
6:24259272:C:T	6	24259272	C	T	0.0014874	448434	-0.293214	0.423684	0.310779	1.41728e-05
6:24259340:C:T	6	24259340	C	T	0.02327	448431	-0.471236	0.122168	3.94058	0.000296804
6:24259651:A:C	6	24259651	A	C	0.0218628	448432	0.0507522	0.110662	0.189429	2.24544e-05
6:24259811:T:C	6	24259811	T	C	0.00101463	448438	-0.415158	0.545814	0.349805	7.83347e-05
6:24259878:T:C	6	24259878	T	C	0.0438121	448426	-0.00931433	0.0797362	0.0423893	6.51948e-05
6:24260277:C:T	6	24260277	C	T	0.00104475	448434	-0.156997	0.533449	0.114342	0.000635966
6:24260427:TTTCA:T	6	24260427	TTTCA	T	0.00102132	448438	-0.429486	0.539967	0.370198	8.6047e-06
6:24260832:T:C	6	24260832	T	C	0.685475	448394	0.14265	0.0354733	4.23757	0.000796699
6:24260940:A:C	6	24260940	A	C	0.122686	448176	-0.0888506	0.0500569	1.11976	3.58595e-06
6:24261031:G:A	6	24261031	G	A	0.024393	447936	-0.456013	0.118282	3.93708	0.000592617
6:24261078:CAGA:C	6	24261078	CAGA	C	0.00478668	447910	-0.530557	0.220615	1.7911	1.46681e-08
6:24261204:C:CT	6	24261204	C	CT	0.191611	446550	-0.0585313	0.0416326	0.79655	2.14138e-05
6:24261204:C:CTT	6	24261204	C	CTT	0.653379	446550	0.136961	0.0345114	4.14082	0.000752969
6:24261204:C:CTTT	6	24261204	C	CTTT	0.00871459	446550	-0.252073	0.175022	0.824485	3.97722e-05
6:24261291:C:T	6	24261291	C	T	0.0219437	448102	0.0478962	0.1105	0.177381	2.77189e-06
6:24261754:G:A	6	24261754	G	A	0.121543	448416	-0.085936	0.0502933	1.05796	4.02479e-06
6:24262149:T:C	6	24262149	T	C	0.00112662	443805	-0.75439	0.504033	0.871377	4.41813e-06
6:24262229:C:G	6	24262229	C	G	0.12169	448374	-0.0868985	0.0502503	1.077	4.34437e-06
6:24262502:CACAA:C	6	24262502	CACAA	C	0.00349325	448436	0.135182	0.286455	0.195869	1.2913e-05
6:24262700:C:T	6	24262700	C	T	0.00314537	448437	-0.292609	0.30001	0.482282	9.13203e-06
6:24262710:T:C	6	24262710	T	C	0.00883065	448438	-0.463414	0.180445	1.99039	0.000521343
6:24262794:G:A	6	24262794	G	A	0.105482	448412	-0.068592	0.0532568	0.703853	9.71669e-05
6:24262907:G:A	6	24262907	G	A	0.00494499	448434	-0.238705	0.235716	0.506944	6.99737e-05
6:24264167:C:T	6	24264167	C	T	0.12305	448404	-0.0912935	0.0500111	1.16793	8.32145e-06
6:24264428:A:AAGAC	6	24264428	A	AAGAC	0.998796	448428	0.53389	0.485041	0.566995	0.000174536
6:24264543:G:C	6	24264543	G	C	0.661667	448371	0.135174	0.0347097	4.00685	0.000820949
6:24264700:CAGAAG:C	6	24264700	CAGAAG	C	0.00814609	448436	-0.079484	0.180052	0.181189	5.09331e-05
6:24264834:T:TA	6	24264834	T	TA	0.0287254	448296	-0.01271	0.0980744	0.0472625	1.35713e-05
6:24265333:A:G	6	24265333	A	G	0.123984	448404	-0.0966146	0.0498097	1.28051	7.30773e-06
6:24265528:A:AC	6	24265528	A	AC	0.00483231	443784	-0.53022	0.220452	1.7914	1.26944e-08
6:24265537:CA:C	6	24265537	CA	C	0.103183	448367	-0.0581907	0.0538109	0.553584	7.7861e-05
6:24265573:A:T	6	24265573	A	T	0.662461	448342	0.134445	0.0347258	3.96613	0.00081904
6:24265631:T:C	6	24265631	T	C	0.00882537	448423	-0.46333	0.180464	1.98947	0.000528597
6:24265806:T:TA	6	24265806	T	TA	0.00134605	448350	-0.110341	0.474657	0.0882157	4.11796e-06
6:24265911:A:C	6	24265911	A	C	0.00112633	448360	0.160078	0.443196	0.143902	0.000145362
6:24265941:GAAAT:G	6	24265941	GAAAT	G	0.150722	448385	-0.0970847	0.0458742	1.46449	0.000423037
6:24266103:C:T	6	24266103	C	T	0.121572	448404	-0.036725	0.0499635	0.33506	8.60038e-05
6:24266150:A:C	6	24266150	A	C	0.150807	448395	-0.0990816	0.0458624	1.51228	0.000429064
6:24266165:C:T	6	24266165	C	T	0.00806925	448431	-0.0666086	0.181238	0.14677	4.75023e-05
6:24266224:C:T	6	24266224	C	T	0.00102244	448435	-0.1479	0.535793	0.106506	6.07324e-05
6:24266298:G:A	6	24266298	G	A	0.00111499	448435	0.878366	0.519588	1.04129	6.96201e-05
6:24266471:G:A	6	24266471	G	A	0.00263138	448434	0.0255786	0.322343	0.0283751	3.99201e-05
6:24266511:C:T	6	24266511	C	T	0.690188	448400	0.133083	0.0356148	3.72948	0.000576638
6:24266682:T:C	6	24266682	T	C	0.69351	448393	0.142236	0.0357695	4.15522	0.000588966
6:24266686:GAA:G	6	24266686	GAA	G	0.00115289	448437	-0.496597	0.507304	0.484613	4.2814e-05
6:24266775:T:A	6	24266775	T	A	0.00140153	448438	0.0736822	0.465375	0.0583903	3.77296e-05
6:24266859:G:A	6	24266859	G	A	0.0446084	448436	-0.00683499	0.0791052	0.0309825	5.74774e-07
6:24267129:G:A	6	24267129	G	A	0.00882733	448437	-0.463332	0.180458	1.98959	0.000526521
6:24267369:G:A	6	24267369	G	A	0.0218528	448433	0.0518005	0.110702	0.193931	2.06223e-05
6:24267590:A:G	6	24267590	A	G	0.106019	448418	-0.0692754	0.0531299	0.716084	0.00010277
6:24268214:C:T	6	24268214	C	T	0.0243848	448435	-0.45858	0.118311	3.97403	0.000593254
6:24268308:G:A	6	24268308	G	A	0.0033706	448437	-0.287473	0.2841	0.506405	0.000159374
6:24268544:C:T	6	24268544	C	T	0.00363597	448436	-0.209467	0.269844	0.358921	2.98332e-06
6:24268563:C:T	6	24268563	C	T	0.00208391	448435	-2.53808	0.726114	3.32487	3.12527e-05
6:24268564:G:A	6	24268564	G	A	0.00113283	448434	0.0518117	0.515372	0.0362493	4.37164e-07
6:24268730:C:T	6	24268730	C	T	0.00134357	448433	0.128306	0.477765	0.103323	2.62814e-07
6:24268945:T:A	6	24268945	T	A	0.121469	448400	-0.085743	0.0502975	1.0543	3.50187e-06
6:24268948:T:C	6	24268948	T	C	0.277725	448397	0.0643204	0.0368264	1.09308	0.000498277
6:24269164:A:G	6	24269164	A	G	0.00882958	448436	-0.463428	0.180443	1.99054	0.00052734
6:24269574:A:G	6	24269574	A	G	0.00882964	448433	-0.463571	0.180421	1.99192	0.000527229
6:24269796:G:A	6	24269796	G	A	0.0446832	448424	-0.00855537	0.0790504	0.0391413	1.42069e-06
6:24269909:G:C	6	24269909	G	C	0.00111388	448433	-0.227186	0.444829	0.214996	0.00049448
6:24269952:G:A	6	24269952	G	A	0.0199574	448430	0.0124199	0.118304	0.0379197	2.68116e-05
6:24270029:A:G	6	24270029	A	G	0.105739	448412	-0.0686168	0.0531957	0.705341	0.000134386
6:24270071:C:T	6	24270071	C	T	0.00704098	448375	-0.174192	0.205162	0.402465	0.000109026
6:24270124:C:T	6	24270124	C	T	0.00111627	448369	-0.228976	0.444349	0.217284	0.000494769
6:24270378:G:A	6	24270378	G	A	0.0243796	448325	-0.457978	0.118346	3.96292	0.00059276
6:24270583:A:G	6	24270583	A	G	0.00891311	444177	-0.579851	0.214575	2.16206	0.000526428
6:24270593:G:T	6	24270593	G	T	0.045593	439300	-0.0169365	0.0791442	0.0806339	1.45787e-06
6:24271081:T:G	6	24271081	T	G	0.0239818	408205	0.0410403	0.111006	0.147766	2.1225e-05
6:24271224:A:AAAAAAAAAAAAG	6	24271224	A	AAAAAAAAAAAAG	0.00287933	416416	-0.099057	0.301885	0.129119	8.1924e-06
6:24271224:A:AAAAAAAAAAAG	6	24271224	A	AAAAAAAAAAAG	0.00307865	416416	0.0245126	0.306926	0.0285642	1.03228e-07
6:24271226:G:A	6	24271226	G	A	0.0436452	414169	-0.132587	0.0834817	0.94986	0.000312328
6:24271259:A:G	6	24271259	A	G	0.0222021	436941	0.052239	0.111296	0.194631	2.17208e-05
6:24271446:C:T	6	24271446	C	T	0.0436501	448189	-0.00371373	0.0798835	0.0164097	7.62515e-05
6:24271491:C:T	6	24271491	C	T	0.00193048	448333	-0.183533	0.345261	0.225469	1.84659e-08
6:24271946:C:A	6	24271946	C	A	0.12257	448356	-0.0870264	0.0500633	1.08538	3.04211e-05
6:24272012:A:G	6	24272012	A	G	0.662757	448380	0.134458	0.034733	3.96534	0.00078832
6:24272156:C:A	6	24272156	C	A	0.786682	448382	0.121839	0.0403987	2.5914	0.000452801
6:24272277:G:A	6	24272277	G	A	0.0436378	448430	-0.00498832	0.0798766	0.022183	7.75167e-05
6:24272741:G:T	6	24272741	G	T	0.00126662	448437	0.357342	0.477588	0.342633	1.16756e-06
6:24273009:T:TAC	6	24273009	T	TAC	0.0274359	447807	-0.421108	0.110659	3.84911	0.000418961
6:24273009:TAC:T	6	24273009	TAC	T	0.268632	447807	-0.0880314	0.0369167	1.76706	0.000254575
6:24273009:TACAC:T	6	24273009	TACAC	T	0.043828	447807	-0.00886352	0.0797691	0.0402312	4.66198e-05
6:24273050:T:C	6	24273050	T	C	0.83951	448395	0.118393	0.0451816	2.05635	0.00045654
6:24273072:C:CATATAG	6	24273072	C	CATATAG	0.839474	448411	0.1187	0.0451806	2.06508	0.000458059
6:24273233:G:A	6	24273233	G	A	0.126051	448421	-0.0743991	0.0494301	0.878476	3.20632e-05
6:24273282:G:T	6	24273282	G	T	0.0232555	448432	-0.470747	0.122182	3.93271	0.000297751
6:24273563:G:A	6	24273563	G	A	0.659973	448413	0.124982	0.0346272	3.51292	0.000628173
6:24273645:G:A	6	24273645	G	A	0.659786	448396	0.12564	0.0346243	3.54532	0.000740046
6:24273803:G:A	6	24273803	G	A	0.0222284	448435	-0.0799073	0.113216	0.318472	0.000131421
6:24273889:C:A	6	24273889	C	A	0.659722	448376	0.126659	0.0346239	3.59508	0.0007678
6:24274177:A:G	6	24274177	A	G	0.660065	448415	0.124655	0.034629	3.49683	0.00063824
6:24274224:G:A	6	24274224	G	A	0.11313	421472	-0.0846473	0.0534779	0.945171	0.00021955
6:24274605:C:CAA	6	24274605	C	CAA	0.0230605	423104	-0.455505	0.125854	3.52961	0.00041646
6:24274605:CAA:C	6	24274605	CAA	C	0.0357194	423104	-0.0323072	0.0896536	0.143524	7.39399e-05
6:24274605:CAAA:C	6	24274605	CAAA	C	0.80018	423104	0.0921765	0.0418839	1.55669	0.000231624
6:24274605:CAAAA:C	6	24274605	CAAAA	C	0.00398365	423104	0.300197	0.276877	0.555543	1.60787e-05
6:24274605:CAAAAAAAAAA:C	6	24274605	CAAAAAAAAAA	C	0.110569	423104	-0.0696594	0.053805	0.708995	0.000123718
6:24274627:A:G	6	24274627	A	G	0.00306772	446748	-0.454506	0.305667	0.863177	0.000357475
6:24274764:AAT:A	6	24274764	AAT	A	0.00629562	447613	0.0625201	0.208028	0.117039	4.77894e-05
6:24274809:T:C	6	24274809	T	C	0.0232501	448342	-0.470852	0.122193	3.93362	0.000298079
6:24275037:A:AT	6	24275037	A	AT	0.106334	448292	-0.074086	0.0530774	0.788421	0.000224852
6:24275138:T:C	6	24275138	T	C	0.00201621	448366	-0.391035	0.393842	0.493802	3.14413e-06
6:24275155:G:A	6	24275155	G	A	0.83818	448373	0.123787	0.0450783	2.21955	0.000655471
6:24275255:A:G	6	24275255	A	G	0.105803	448417	-0.0722844	0.0531834	0.759207	0.000135931
6:24275532:G:C	6	24275532	G	C	0.00257672	448438	-0.0613302	0.332515	0.0687122	6.17254e-07
6:24275587:C:T	6	24275587	C	T	0.104682	448393	-0.0647404	0.0534748	0.645849	0.000123492
6:24275708:A:G	6	24275708	A	G	0.021907	447529	0.0518277	0.110708	0.194038	2.69371e-05
6:24275727:C:G	6	24275727	C	G	0.0526802	446268	-0.0757102	0.0736189	0.517473	8.76577e-06
6:24275866:A:ATTT	6	24275866	A	ATTT	0.132645	420099	-0.04164	0.0496939	0.395698	1.49812e-05
6:24275866:A:ATTTT	6	24275866	A	ATTTT	0.650693	420099	0.110976	0.0349503	2.82475	0.000521061
6:24275866:A:ATTTTT	6	24275866	A	ATTTTT	0.14802	420099	-0.153901	0.0482517	2.8462	0.000409896
6:24275866:A:ATTTTTT	6	24275866	A	ATTTTTT	0.0102535	420099	0.226476	0.168257	0.748852	1.13041e-05
6:24275866:AT:A	6	24275866	AT	A	0.0555536	420099	-0.0910427	0.0740092	0.660271	8.64247e-06
6:24276025:G:A	6	24276025	G	A	0.672387	440680	0.126419	0.0359065	3.36625	0.000482645
6:24276147:G:A	6	24276147	G	A	0.0530296	443630	-0.0743575	0.0736228	0.505143	8.17615e-06
6:24276322:A:T	6	24276322	A	T	0.667724	443649	0.130096	0.035411	3.62183	0.000642676
6:24276346:G:C	6	24276346	G	C	0.023448	418074	0.0619983	0.110842	0.23963	2.76108e-05
6:24276352:T:C	6	24276352	T	C	0.00153183	418127	0.180111	0.446017	0.163458	1.23009e-05
6:24276390:T:C	6	24276390	T	C	0.0250604	416015	-0.466544	0.122153	3.8735	0.000297074
6:24276414:C:CA	6	24276414	C	CA	0.127915	448000	-0.0488641	0.0491446	0.494742	3.81996e-05
6:24276414:C:CAA	6	24276414	C	CAA	0.642413	448000	0.109941	0.0341749	2.88761	0.000597275
6:24276414:C:CAAA	6	24276414	C	CAAA	0.016452	448000	-0.0390747	0.128388	0.118694	4.31882e-05
6:24276761:C:G	6	24276761	C	G	0.00122318	448422	-0.744501	0.513879	0.831512	3.51924e-05
6:24276861:G:GA	6	24276861	G	GA	0.046782	448271	-0.142171	0.0782116	1.16053	0.000297494
6:24276861:GA:G	6	24276861	GA	G	0.0238829	448271	-0.481206	0.120816	4.16711	0.000380282
6:24277260:C:T	6	24277260	C	T	0.78748	447810	0.11945	0.0404527	2.50186	0.000451902
6:24277266:GGGTGT:G	6	24277266	GGGTGT	G	0.78726	447597	0.120628	0.0404668	2.54151	0.000445254
6:24277273:G:T	6	24277273	G	T	0.0677153	447255	-0.0506443	0.0661884	0.352441	2.63987e-05
6:24277656:T:G	6	24277656	T	G	0.0232478	448429	-0.470554	0.122185	3.92976	0.000297586
6:24277772:A:G	6	24277772	A	G	0.78758	448378	0.118682	0.0404601	2.47449	0.000448092
6:24277792:TG:T	6	24277792	TG	T	0.0524366	448389	-0.0752146	0.0735922	0.513202	8.27114e-06
6:24277825:C:A	6	24277825	C	A	0.00805024	448434	-0.0650148	0.181386	0.142656	4.66866e-05
6:24277972:G:C	6	24277972	G	C	0.105301	448390	-0.0682617	0.0532752	0.698782	0.000100877
6:24278641:C:T	6	24278641	C	T	0.786806	448379	0.110447	0.0403261	2.21004	0.00041288
6:24278848:G:A	6	24278848	G	A	0.122855	448411	-0.0728842	0.0499996	0.838859	4.18652e-06
6:24278959:C:A	6	24278959	C	A	0.786974	448400	0.120506	0.0404089	2.54331	0.000408646
6:24279097:C:T	6	24279097	C	T	0.00194453	448437	0.328416	0.366212	0.431999	9.13308e-06
6:24279132:G:C	6	24279132	G	C	0.00363932	448436	-0.209812	0.269787	0.359769	4.85958e-06
6:24279247:T:G	6	24279247	T	G	0.00933694	448434	0.228017	0.170391	0.742722	9.15797e-05
6:24279314:A:C	6	24279314	A	C	0.126243	448408	-0.0815959	0.0493431	1.00789	1.65772e-05
6:24279707:G:C	6	24279707	G	C	0.662362	448391	0.120548	0.0346794	3.29343	0.000687278
6:24279733:G:A	6	24279733	G	A	0.0219064	448430	0.0896933	0.10888	0.387149	0.000355081
6:24279873:G:A	6	24279873	G	A	0.126259	448409	-0.0768893	0.0493955	0.922399	7.44198e-05
6:24279952:G:C	6	24279952	G	C	0.00784614	448437	-0.393518	0.191614	1.39789	0.000156008
6:24280448:A:G	6	24280448	A	G	0.0529815	448430	-0.0788239	0.0732831	0.549593	1.10325e-05
6:24280886:C:T	6	24280886	C	T	0.032848	448429	-0.0444489	0.0897768	0.20724	6.59806e-05
6:24281032:C:T	6	24281032	C	T	0.125961	448411	-0.0813386	0.0494243	1.00078	2.16571e-05
6:24281067:C:T	6	24281067	C	T	0.00854983	448430	-0.124665	0.175729	0.32051	5.87804e-05
6:24281087:C:T	6	24281087	C	T	0.008846	448395	-0.464312	0.180318	1.99892	0.000522212
6:24281107:G:A	6	24281107	G	A	0.125351	448366	-0.0768924	0.0495262	0.918911	1.81479e-05
6:24281344:C:CT	6	24281344	C	CT	0.0235666	445630	0.00691473	0.107506	0.0228638	2.71472e-06
6:24281487:G:GA	6	24281487	G	GA	0.0782073	411867	-0.0189012	0.0632335	0.116334	5.74025e-05
6:24281487:G:GAAAA	6	24281487	G	GAAAA	0.00907939	411867	0.27122	0.178884	0.887818	8.38971e-05
6:24281487:G:GAAAAA	6	24281487	G	GAAAAA	0.0114005	411867	-0.147699	0.157216	0.459056	9.45286e-07
6:24281487:GA:G	6	24281487	GA	G	0.64158	411867	0.140323	0.0353737	4.13774	0.000496426
6:24281487:GAA:G	6	24281487	GAA	G	0.0593201	411867	-0.0953031	0.072463	0.724818	4.85237e-05
6:24281579:CTATATA:C	6	24281579	CTATATA	C	0.661429	448123	0.129299	0.0346713	3.71665	0.000800133
6:24281619:G:A	6	24281619	G	A	0.00201848	448358	-0.157369	0.350448	0.184824	0.000970927
6:24281889:C:A	6	24281889	C	A	0.101921	448404	-0.0658707	0.0541071	0.650825	0.000135556
6:24281983:C:T	6	24281983	C	T	0.125247	448417	-0.0734939	0.0495518	0.860032	1.88744e-05
6:24282255:G:GT	6	24282255	G	GT	0.122989	448276	0.00277405	0.0495725	0.0198265	2.4231e-05
6:24282255:G:GTT	6	24282255	G	GTT	0.114152	448276	-0.0658939	0.0515575	0.696315	5.41015e-06
6:24282255:G:GTTT	6	24282255	G	GTTT	0.0329228	448276	-0.00671452	0.0909287	0.0263482	2.89164e-08
6:24282302:G:A	6	24282302	G	A	0.0529859	447902	-0.0783344	0.0733178	0.544653	9.93554e-06
6:24282331:C:G	6	24282331	C	G	0.0218213	448278	0.0529023	0.11078	0.198613	2.96895e-05
6:24282471:G:A	6	24282471	G	A	0.125226	448303	-0.0733717	0.0495575	0.857829	1.64897e-05
6:24282483:T:A	6	24282483	T	A	0.00851862	446434	-0.120817	0.176306	0.307	5.77697e-05
6:24282688:A:G	6	24282688	A	G	0.0219141	446242	0.0523351	0.110818	0.196039	3.01908e-05
6:24283000:CATA:C	6	24283000	CATA	C	0.125232	448377	-0.0734591	0.049555	0.859366	1.64344e-05
6:24283059:GACA:G	6	24283059	GACA	G	0.00324352	448432	-0.221442	0.296448	0.341919	7.84126e-06
6:24283117:C:T	6	24283117	C	T	0.125246	448423	-0.0734921	0.0495518	0.86	1.62126e-05
6:24283371:G:GCTCCCTGACCAACTCAGTTACGCAC	6	24283371	G	GCTCCCTGACCAACTCAGTTACGCAC	0.125043	448362	-0.0741196	0.0495966	0.86948	1.61678e-05
6:24283461:T:C	6	24283461	T	C	0.00128412	448167	0.0509566	0.460971	0.0400149	9.99128e-06
6:24283721:T:C	6	24283721	T	C	0.0163949	448433	0.168153	0.126219	0.738062	7.25723e-05
6:24284016:G:A	6	24284016	G	A	0.125232	448419	-0.0758071	0.0495505	0.899484	1.63691e-05
6:24284198:C:T	6	24284198	C	T	0.00114174	448437	-0.246373	0.439382	0.240344	0.000446163
6:24284443:T:TA	6	24284443	T	TA	0.00662704	448164	-0.349538	0.203434	1.0667	1.9542e-05
6:24284610:C:CA	6	24284610	C	CA	0.0065082	446053	-0.516457	0.202459	1.96884	3.27399e-05
6:24284610:CAA:C	6	24284610	CAA	C	0.0101266	446053	-0.167159	0.163074	0.515218	0.000386698
6:24284610:CAAA:C	6	24284610	CAAA	C	0.128852	446053	-0.0554153	0.0490664	0.58715	1.09339e-05
6:24284629:A:AT	6	24284629	A	AT	0.0292807	448214	0.199222	0.0940567	1.46641	0.000286414
6:24285037:C:A	6	24285037	C	A	0.0815924	448363	-0.0103238	0.0595446	0.0643148	4.66429e-05
6:24285040:A:C	6	24285040	A	C	0.039559	448229	0.0261458	0.0835033	0.122515	0.000150088
6:24285054:G:GCA	6	24285054	G	GCA	0.0279561	448400	0.00893463	0.0988622	0.0324569	3.57182e-07
6:24285190:G:C	6	24285190	G	C	0.0061005	448406	0.0442905	0.210412	0.0792081	6.52972e-05
6:24285343:C:T	6	24285343	C	T	0.761911	448397	0.122358	0.0388297	2.7888	0.000319389
6:24285391:TTTTA:T	6	24285391	TTTTA	T	0.00572672	448424	-0.211531	0.211755	0.497818	9.23886e-06
6:24285414:T:C	6	24285414	T	C	0.00806428	448025	-0.0658859	0.181344	0.144865	5.32725e-05
6:24285420:T:C	6	24285420	T	C	0.129862	448404	-0.068531	0.0487677	0.796027	1.55822e-05
6:24285500:C:T	6	24285500	C	T	0.129863	448402	-0.0687097	0.0487639	0.799075	1.55473e-05
6:24285501:G:C	6	24285501	G	C	0.129853	448393	-0.0685344	0.0487664	0.796114	1.55389e-05
6:24285564:C:A	6	24285564	C	A	0.101084	448411	-0.0575173	0.0543859	0.53723	0.000219366
6:24285611:T:C	6	24285611	T	C	0.129861	448410	-0.0685944	0.0487677	0.797077	1.54684e-05
6:24285691:A:G	6	24285691	A	G	0.00186317	448430	-0.178769	0.408246	0.179495	1.87015e-05
6:24285694:T:G	6	24285694	T	G	0.12986	448409	-0.0685724	0.0487684	0.796697	1.54031e-05
6:24285752:T:C	6	24285752	T	C	0.00150412	448436	-0.419252	0.443536	0.462772	5.86242e-06
6:24285941:A:G	6	24285941	A	G	0.0529887	448426	-0.0793831	0.0732582	0.555114	1.10198e-05
6:24286063:T:C	6	24286063	T	C	0.01055	448437	0.16719	0.15745	0.540155	1.48828e-05
6:24286260:C:T	6	24286260	C	T	0.129853	448402	-0.068457	0.0487678	0.7948	1.49696e-05
6:24286274:C:T	6	24286274	C	T	0.101106	448090	-0.0572327	0.0543983	0.533501	0.00021858
6:24286313:C:G	6	24286313	C	G	0.00800214	447630	-0.405834	0.189592	1.49067	0.000159472
6:24286592:C:CA	6	24286592	C	CA	0.24516	445225	-0.0755367	0.0380556	1.32647	0.000504637
6:24286592:C:CAA	6	24286592	C	CAA	0.00946712	445225	0.137633	0.177007	0.359688	0.000413554
6:24286661:C:T	6	24286661	C	T	0.00807098	447591	-0.0649996	0.181317	0.14268	5.11401e-05
6:24286721:A:T	6	24286721	A	T	0.00134049	447598	-0.400588	0.451114	0.426499	0.000532742
6:24286724:T:C	6	24286724	T	C	0.660801	448381	0.119362	0.0346401	3.24454	0.000698625
6:24286838:T:C	6	24286838	T	C	0.0011161	448437	-0.228478	0.444459	0.216661	0.000447072
6:24287301:C:T	6	24287301	C	T	0.128644	448405	-0.0652272	0.0490079	0.737064	1.58046e-05
6:24287323:A:G	6	24287323	A	G	0.664038	445906	0.120058	0.0350087	3.21826	0.000799742
6:24287366:A:AT	6	24287366	A	AT	0.998698	448437	0.599591	0.451123	0.735626	0.000228119
6:24287442:G:T	6	24287442	G	T	0.00309521	448435	-0.178453	0.304885	0.253103	2.88056e-06
6:24287498:A:G	6	24287498	A	G	0.0309087	448434	-0.204182	0.0970009	1.45228	0.000353163
6:24287784:T:G	6	24287784	T	G	0.102951	448419	0.0222648	0.0535035	0.169213	0.000385277
6:24288252:C:T	6	24288252	C	T	0.0309614	448430	-0.205664	0.0969246	1.47049	0.000348821
6:24288258:G:A	6	24288258	G	A	0.00362595	448434	0.632038	0.224306	2.3155	5.72043e-05
6:24288496:G:A	6	24288496	G	A	0.15062	448410	-0.0415768	0.0457563	0.439459	1.48664e-05
6:24288585:G:A	6	24288585	G	A	0.00103693	448438	-0.427374	0.539243	0.368512	1.80194e-05
6:24288585:G:C	6	24288585	G	C	0.00134801	448438	0.260039	0.460066	0.242662	2.0469e-06
6:24288692:T:C	6	24288692	T	C	0.102075	448423	-0.066877	0.0541098	0.664587	0.000210587
6:24288698:T:C	6	24288698	T	C	0.00408641	448438	-0.205969	0.240701	0.406534	9.25476e-05
6:24289033:T:C	6	24289033	T	C	0.0080602	448438	-0.066178	0.181277	0.145656	5.13116e-05
6:24289074:A:G	6	24289074	A	G	0.00134244	448437	-0.605823	0.450901	0.746946	0.000563757
6:24289224:T:C	6	24289224	T	C	0.660372	448394	0.120884	0.0346331	3.31672	0.000794014
6:24289326:A:G	6	24289326	A	G	0.00530961	448432	0.424478	0.223072	1.24369	2.27333e-06
6:24289365:C:T	6	24289365	C	T	0.127876	448399	-0.0619293	0.0491745	0.68216	1.81193e-07
6:24289390:A:C	6	24289390	A	C	0.998664	448435	0.568992	0.46619	0.65312	0.000223321
6:24289467:T:A	6	24289467	T	A	0.149807	448363	-0.0383838	0.0458831	0.394865	5.17916e-05
6:24289479:TAGA:T	6	24289479	TAGA	T	0.00806259	448429	-0.0671275	0.181193	0.148113	5.14569e-05
6:24289624:G:A	6	24289624	G	A	0.00805707	448364	-0.0659239	0.181315	0.144987	5.10559e-05
6:24289844:G:A	6	24289844	G	A	0.00805912	448250	-0.0659604	0.181285	0.145105	5.19421e-05
6:24289857:A:C	6	24289857	A	C	0.00135089	446003	-0.401473	0.450806	0.428103	0.000560651
6:24290155:G:A	6	24290155	G	A	0.186643	433212	-0.0802376	0.0430208	1.20642	4.49778e-06
6:24290254:G:A	6	24290254	G	A	0.186537	433600	-0.0825306	0.0430122	1.25953	4.43429e-06
6:24290428:A:G	6	24290428	A	G	0.00115229	434353	-0.202889	0.520183	0.157072	9.59265e-06
6:24290697:T:TA	6	24290697	T	TA	0.189457	435648	-0.0906423	0.0426318	1.47509	2.28532e-05
6:24290787:AG:A	6	24290787	AG	A	0.0130756	435850	-0.0124435	0.148658	0.0299833	3.832e-06
6:24290975:T:C	6	24290975	T	C	0.660427	448328	0.119497	0.0346316	3.25219	0.000795703
6:24291128:G:T	6	24291128	G	T	0.0217311	448412	0.0565646	0.110945	0.214556	3.24999e-05
6:24291429:GCT:G	6	24291429	GCT	G	0.0226869	448343	-0.448007	0.122795	3.57863	0.000213842
6:24291509:G:A	6	24291509	G	A	0.188279	425664	-0.0606315	0.0432094	0.794371	4.89931e-06
6:24291599:C:T	6	24291599	C	T	0.141176	407336	-0.0529918	0.0498233	0.541344	1.06866e-10
6:24291643:G:A	6	24291643	G	A	0.00478946	407144	0.110601	0.236524	0.193777	7.77953e-06
6:24291676:C:G	6	24291676	C	G	0.18648	435236	-0.0662579	0.042897	0.912048	9.65795e-06
6:24291687:G:A	6	24291687	G	A	0.131078	435438	-0.0516295	0.0494829	0.527577	9.26034e-08
6:24291721:G:A	6	24291721	G	A	0.0050077	435729	0.0899871	0.24054	0.149767	0.000116755
6:24291765:A:G	6	24291765	A	G	0.186497	436080	-0.065159	0.0428563	0.891405	3.69731e-06
6:24291781:G:A	6	24291781	G	A	0.00280741	437058	-0.569194	0.329464	1.07544	1.53604e-05
6:24291957:G:A	6	24291957	G	A	0.0791296	448176	0.308575	0.0536906	8.04245	0.00150498
6:24291995:C:CT	6	24291995	C	CT	0.00101744	448183	-0.431249	0.537631	0.374195	7.80196e-05
6:24292054:C:T	6	24292054	C	T	0.181361	448285	-0.0718207	0.0426267	1.03615	4.04264e-06
6:24292342:G:A	6	24292342	G	A	0.181373	448277	-0.0720421	0.0426253	1.04094	4.05674e-06
6:24292343:CA:C	6	24292343	CA	C	0.192556	448285	-0.0798097	0.0416238	1.25817	0.000190868
6:24292740:T:C	6	24292740	T	C	0.0218338	448434	0.0511768	0.110676	0.191253	2.6445e-05
6:24292751:G:T	6	24292751	G	T	0.00454132	448438	0.519975	0.243034	1.48953	0.000242519
6:24293081:T:C	6	24293081	T	C	0.0217535	448434	0.0547925	0.110858	0.206821	3.30555e-05
6:24293096:C:T	6	24293096	C	T	0.103165	448419	-0.0747482	0.0538596	0.782023	0.00019908
6:24293200:T:A	6	24293200	T	A	0.657821	448372	0.123189	0.0345686	3.43674	0.000773073
6:24293424:G:A	6	24293424	G	A	0.00346425	448438	-0.0860568	0.29057	0.115146	0.000223838
6:24293610:T:C	6	24293610	T	C	0.154911	448404	-0.0396245	0.0452834	0.418442	3.58832e-05
6:24293718:C:G	6	24293718	C	G	0.0011161	448438	-0.228478	0.444459	0.216661	0.000445661
6:24293772:A:T	6	24293772	A	T	0.0109124	448433	-0.0164838	0.153175	0.0389103	9.31165e-05
6:24293775:C:CAT	6	24293775	C	CAT	0.0109146	448435	-0.0165978	0.153167	0.0391931	9.31165e-05
6:24293776:C:A	6	24293776	C	A	0.0109135	448434	-0.0164285	0.15318	0.0387731	9.25112e-05
6:24293827:C:T	6	24293827	C	T	0.0273562	448436	0.52694	0.0810044	10.1098	0.00353704
6:24294164:C:A	6	24294164	C	A	0.0217058	448428	0.0573267	0.110976	0.217916	2.68423e-05
6:24294236:G:A	6	24294236	G	A	0.0013469	448438	-0.403536	0.45052	0.43132	0.000555393
6:24294291:G:C	6	24294291	G	C	0.130184	448389	-0.0709732	0.0487237	0.837991	5.54356e-05
6:24294332:G:C	6	24294332	G	C	0.00142606	448437	-0.356759	0.406089	0.420606	0.000889106
6:24294356:A:C	6	24294356	A	C	0.0527149	448412	-0.079778	0.0734268	0.557113	8.60601e-06
6:24294612:G:A	6	24294612	G	A	0.00133799	448434	-0.400437	0.451666	0.425614	0.000527239
6:24295028:C:G	6	24295028	C	G	0.162032	448385	-0.0480478	0.0443837	0.554386	2.67196e-05
6:24295274:C:G	6	24295274	C	G	0.185559	448401	-0.0738355	0.0422244	1.095	8.33927e-05
6:24295304:G:A	6	24295304	G	A	0.0217336	448431	0.0571254	0.110971	0.217019	2.68546e-05
6:24295422:T:C	6	24295422	T	C	0.186505	448409	-0.0775654	0.0421208	1.18343	8.21025e-05
6:24295451:T:C	6	24295451	T	C	0.154008	448403	-0.0395645	0.0453703	0.416586	3.90259e-05
6:24295533:T:C	6	24295533	T	C	0.0178366	448431	-0.21136	0.122049	1.07927	2.21037e-05
6:24295949:A:G	6	24295949	A	G	0.208376	448401	-0.120179	0.0408592	2.48568	0.000194378
6:24295978:T:G	6	24295978	T	G	0.00134579	448435	-0.401418	0.451294	0.427426	0.000564169
6:24296005:C:T	6	24296005	C	T	0.0216721	448433	0.0589428	0.111061	0.225038	2.72406e-05
6:24296197:G:A	6	24296197	G	A	0.00143944	448438	-0.44121	0.436367	0.505888	0.000592515
6:24296313:C:T	6	24296313	C	T	0.00805579	448435	-0.0657483	0.181317	0.144546	5.12288e-05
6:24296336:T:A	6	24296336	T	A	0.0216733	448432	0.0593746	0.111076	0.226969	2.69124e-05
6:24296936:G:A	6	24296936	G	A	0.00101352	448438	-0.184969	0.456581	0.164061	3.5501e-05
6:24297039:G:T	6	24297039	G	T	0.00882623	448436	-0.463003	0.180513	1.98633	0.000520496
6:24297075:G:A	6	24297075	G	A	0.872083	448415	0.0630194	0.0488587	0.705291	0.000313221
6:24297133:T:TA	6	24297133	T	TA	0.104663	448337	-0.0827076	0.0534803	0.913704	0.000289861
6:24297139:A:G	6	24297139	A	G	0.0227018	448401	-0.448701	0.12277	3.58945	0.000214521
6:24297257:A:AATG	6	24297257	A	AATG	0.00134589	448403	-0.40289	0.45078	0.430101	0.000554859
6:24297272:G:A	6	24297272	G	A	0.00190565	448403	0.10833	0.399701	0.104373	0.000140266
6:24297574:T:TTTTCATA	6	24297574	T	TTTTCATA	0.00103255	448403	-0.467766	0.521282	0.43234	9.81884e-06
6:24297656:T:C	6	24297656	T	C	0.0310087	448391	-0.216676	0.0967861	1.59904	0.000350993
6:24297672:T:C	6	24297672	T	C	0.659752	448346	0.120251	0.0346047	3.2917	0.000737799
6:24297705:T:TA	6	24297705	T	TA	0.0239734	448393	-0.46563	0.120197	3.97013	0.000246913
6:24298060:C:T	6	24298060	C	T	0.00134801	448438	-0.403778	0.45043	0.431769	0.000555436
6:24298061:A:G	6	24298061	A	G	0.00134801	448438	-0.403778	0.45043	0.431769	0.000555436
6:24298225:G:C	6	24298225	G	C	0.00127665	448438	0.353281	0.476873	0.338379	1.53812e-06
6:24298299:G:A	6	24298299	G	A	0.00232028	448438	-0.0821577	0.322079	0.0976397	5.91742e-08
6:24298316:T:C	6	24298316	T	C	0.00297478	448437	-0.00120077	0.290752	0.00143343	1.9865e-06
6:24298334:A:C	6	24298334	A	C	0.00134913	448437	-0.403988	0.450354	0.432157	0.000558774
6:24298522:T:C	6	24298522	T	C	0.00111833	448438	-0.229618	0.444133	0.218134	0.000446796
6:24298695:A:T	6	24298695	A	T	0.021797	448434	0.0520365	0.110725	0.194919	2.63274e-05
6:24298768:T:A	6	24298768	T	A	0.00179066	448438	-0.0884624	0.364043	0.0925857	2.04461e-05
6:24298910:T:C	6	24298910	T	C	0.00134801	448438	-0.403778	0.45043	0.431769	0.000555418
6:24299051:G:A	6	24299051	G	A	0.00879169	448435	-0.0786077	0.16029	0.204923	1.54946e-05
6:24299133:T:G	6	24299133	T	G	0.00111833	448438	-0.229618	0.444133	0.218134	0.000447932
6:24299178:C:T	6	24299178	C	T	0.00818844	448437	-0.409739	0.183921	1.5868	2.3792e-06
6:24299307:A:T	6	24299307	A	T	0.00652493	448434	-0.0541986	0.20464	0.101755	4.46746e-05
6:24299526:T:C	6	24299526	T	C	0.151081	448402	-0.0344677	0.0457075	0.346023	5.72362e-05
6:24299564:C:G	6	24299564	C	G	0.00134691	448434	-0.403574	0.45051	0.431387	0.000554855
6:24299620:T:C	6	24299620	T	C	0.0013536	448435	-0.404889	0.45002	0.433829	0.000556533
6:24300374:C:T	6	24300374	C	T	0.0731181	448425	-0.00866783	0.0619595	0.0512239	0.00043685
6:24300509:A:G	6	24300509	A	G	0.00115289	448437	-0.245219	0.439679	0.238799	0.000491642
6:24300618:A:G	6	24300618	A	G	0.0637506	448427	-0.302974	0.0723375	4.55129	0.00120562
6:24300760:T:C	6	24300760	T	C	0.00430496	448436	0.108243	0.237108	0.188412	6.02605e-06
6:24300810:G:A	6	24300810	G	A	0.0193587	448429	0.299858	0.102986	2.44425	0.000252613
6:24301052:T:TA	6	24301052	T	TA	0.78452	448092	0.0772494	0.0398119	1.2812	0.000151148
6:24301052:T:TAA	6	24301052	T	TAA	0.0629067	448092	-0.142405	0.0668689	1.47882	0.000469433
6:24301052:TA:T	6	24301052	TA	T	0.001416	448092	-0.640959	0.428841	0.869631	0.000379827
6:24301370:C:CA	6	24301370	C	CA	0.863912	411088	-0.00758389	0.0495046	0.0563848	9.5115e-05
6:24301370:C:CAA	6	24301370	C	CAA	0.105227	411088	0.131336	0.0552311	1.75921	5.225e-05
6:24301370:C:CAAA	6	24301370	C	CAAA	0.00137683	411088	-0.171176	0.459258	0.149137	0.00018747
6:24301370:C:CAAAA	6	24301370	C	CAAAA	0.0236361	411088	-0.432619	0.125606	3.2421	0.000409041
6:24301503:T:A	6	24301503	T	A	0.0534476	448308	-0.0916059	0.0730206	0.6785	6.76096e-06
6:24301818:G:C	6	24301818	G	C	0.0381666	448324	-0.149833	0.0842183	1.12365	0.000148716
6:24301881:A:G	6	24301881	A	G	0.00133287	447156	-0.399113	0.452017	0.423362	0.000481831
6:24301909:A:G	6	24301909	A	G	0.00118191	447157	-0.255186	0.49996	0.21484	3.34278e-05
6:24301935:T:C	6	24301935	T	C	0.02277	447146	-0.448606	0.122742	3.58955	0.000212291
6:24302294:G:GA	6	24302294	G	GA	0.713645	442799	0.098087	0.0367131	2.12226	0.000504318
6:24302294:G:GAA	6	24302294	G	GAA	0.0951289	442799	-0.100159	0.0558849	1.13611	4.05923e-05
6:24302294:G:GAAA	6	24302294	G	GAAA	0.0115165	442799	-0.500758	0.183444	2.19805	0.000692867
6:24302294:GAAA:G	6	24302294	GAAA	G	0.00133808	442799	-0.393312	0.453327	0.413855	0.000485942
6:24302304:A:AC	6	24302304	A	AC	0.0681857	447909	-0.0606755	0.0659484	0.446664	9.42309e-05
6:24302405:G:C	6	24302405	G	C	0.0686044	448149	-0.0503357	0.0657704	0.35254	9.04626e-05
6:24302439:T:C	6	24302439	T	C	0.00228258	448177	-0.626081	0.3597	1.08746	4.64923e-06
6:24302455:A:G	6	24302455	A	G	0.0534445	448390	-0.0818445	0.0729608	0.581757	4.90664e-06
6:24302504:C:G	6	24302504	C	G	0.00132693	448402	-0.399108	0.452181	0.423156	0.000486441
6:24302527:A:G	6	24302527	A	G	0.00351363	448397	-0.203943	0.284576	0.324602	4.29151e-06
6:24302535:A:G	6	24302535	A	G	0.0227107	448400	-0.449292	0.122748	3.59872	0.000212165
6:24302591:G:A	6	24302591	G	A	0.0382721	448395	-0.148079	0.0840133	1.10805	0.000155675
6:24302603:A:G	6	24302603	A	G	0.00132689	448417	-0.399078	0.452181	0.423114	0.000486169
6:24302621:C:A	6	24302621	C	A	0.00132578	448416	-0.39862	0.452353	0.422277	0.000486444
6:24302646:CCT:C	6	24302646	CCT	C	0.00132578	448416	-0.403278	0.450736	0.430694	0.000486166
6:24302868:T:C	6	24302868	T	C	0.00133247	448417	-0.401154	0.451428	0.426897	0.000556242
6:24302967:C:T	6	24302967	C	T	0.178552	448341	-0.0528725	0.0427292	0.665658	0.000131755
6:24303006:C:T	6	24303006	C	T	0.00123879	448420	-0.58242	0.463804	0.679421	0.000454221
6:24303024:C:G	6	24303024	C	G	0.00592307	448416	-0.0152942	0.2092	0.0260781	7.73949e-06
6:24303065:T:C	6	24303065	T	C	0.00132238	448433	-0.00868262	0.447813	0.00677068	7.65067e-07
6:24303155:C:T	6	24303155	C	T	0.0465932	448424	-0.132564	0.0766707	1.07672	0.00046534
6:24303235:G:A	6	24303235	G	A	0.00706462	448432	-0.923424	0.245021	3.78499	3.17636e-06
6:24303235:G:T	6	24303235	G	T	0.00132796	448432	-0.399277	0.4521	0.423487	0.000485513
6:24303285:G:T	6	24303285	G	T	0.00132572	448436	-0.398171	0.452506	0.421476	0.000494574
6:24303305:G:A	6	24303305	G	A	0.0217659	448431	0.0172388	0.110811	0.0573112	2.60463e-05
6:24303397:C:T	6	24303397	C	T	0.067525	448397	-0.0529082	0.0661832	0.372586	4.77427e-05
6:24303701:G:A	6	24303701	G	A	0.0514567	448426	-0.0515871	0.0731913	0.317929	0.000138176
6:24303934:T:C	6	24303934	T	C	0.01086	448434	-0.0571288	0.153662	0.148708	9.33638e-05
6:24304159:A:T	6	24304159	A	T	0.0164717	448437	0.195325	0.126003	0.916846	9.89137e-05
6:24304197:A:G	6	24304197	A	G	0.035991	448432	0.391851	0.0782958	6.25232	0.00229986
6:24304298:C:T	6	24304298	C	T	0.00509881	448438	0.118072	0.227051	0.219649	6.55633e-06
6:24304352:G:T	6	24304352	G	T	0.00649818	448433	0.468873	0.205822	1.64352	4.65743e-05
6:24304356:A:G	6	24304356	A	G	0.124936	448408	-0.188545	0.050987	3.66275	0.000691065
6:24304523:G:A	6	24304523	G	A	0.0467118	448431	-0.134406	0.0766195	1.1002	0.000481114
6:24304669:T:A	6	24304669	T	A	0.00132683	448438	-0.399047	0.452181	0.423071	0.000485419
6:24304723:A:G	6	24304723	A	G	0.00132906	448438	-0.399339	0.452074	0.423604	0.000494197
6:24304938:C:T	6	24304938	C	T	0.00300489	448436	-0.262464	0.306195	0.407438	0.000153533
6:24305097:G:A	6	24305097	G	A	0.00248975	448438	-0.38709	0.32203	0.639498	2.59971e-05
6:24305305:CCA:C	6	24305305	CCA	C	0.00618928	448437	-0.0478005	0.214303	0.0843386	3.66867e-06
6:24305445:G:C	6	24305445	G	C	0.0540897	448422	-0.0885891	0.0724464	0.654828	6.47204e-06
6:24305497:T:C	6	24305497	T	C	0.874781	448408	0.188609	0.0509347	3.67143	0.000749469
6:24305620:G:A	6	24305620	G	A	0.876042	448418	0.185593	0.0511197	3.54852	0.000559799
6:24305749:A:G	6	24305749	A	G	0.00389475	448424	-0.397469	0.261937	0.888872	7.6792e-09
6:24305794:A:AG	6	24305794	A	AG	0.0919971	448362	-0.120536	0.0564209	1.48613	0.000101462
6:24305794:A:AGG	6	24305794	A	AGG	0.0243297	448362	-0.479452	0.119929	4.19425	0.000511934
6:24305825:C:T	6	24305825	C	T	0.874742	448386	0.188845	0.0509335	3.67951	0.000743912
6:24305898:A:G	6	24305898	A	G	0.874733	448391	0.188983	0.0509318	3.68437	0.000742602
6:24305928:T:A	6	24305928	T	A	0.604755	448350	0.130315	0.0334146	4.01674	0.00122882
6:24306068:A:G	6	24306068	A	G	0.00132796	448431	-0.398994	0.452207	0.422967	0.000474025
6:24306159:T:G	6	24306159	T	G	0.0772263	448416	-0.195868	0.0637415	2.67361	0.000136352
6:24306191:A:G	6	24306191	A	G	0.876067	448394	0.185358	0.0511245	3.54022	0.000556778
6:24306261:TC:T	6	24306261	TC	T	0.0217957	448048	0.0164219	0.110776	0.0544577	2.65349e-05
6:24306494:T:TTAGA	6	24306494	T	TTAGA	0.0458107	422991	-0.0121552	0.0800298	0.0558732	3.73979e-05
6:24306494:T:TTAGATAGA	6	24306494	T	TTAGATAGA	0.0112284	422991	-0.0257179	0.156569	0.0607168	2.57726e-05
6:24306494:T:TTAGATAGATAGA	6	24306494	T	TTAGATAGATAGA	0.00141138	422991	-0.0281125	0.445324	0.0224298	3.42282e-06
6:24306494:TTAGA:T	6	24306494	TTAGA	T	0.114963	422991	0.25031	0.0485656	6.5936	0.00023711
6:24306494:TTAGATAGA:T	6	24306494	TTAGATAGA	T	0.0598854	422991	-0.0630104	0.0716856	0.420891	8.59911e-05
6:24306494:TTAGATAGATAGA:T	6	24306494	TTAGATAGATAGA	T	0.00155677	422991	-0.818529	0.448962	1.16571	3.55863e-05
6:24306543:T:C	6	24306543	T	C	0.291107	418119	0.067902	0.0372518	1.16535	0.000410531
6:24306543:T:TAGAC	6	24306543	T	TAGAC	0.025818	418119	-0.0525212	0.105691	0.208142	2.08954e-06
6:24306543:T:TAGACAGAC	6	24306543	T	TAGACAGAC	0.123123	418119	0.0399206	0.051794	0.355708	6.73962e-05
6:24306543:T:TAGACAGACAGAC	6	24306543	T	TAGACAGACAGAC	0.0598813	418119	0.139377	0.0708528	1.30833	6.74616e-05
6:24306543:T:TAGACAGACAGACAGAC	6	24306543	T	TAGACAGACAGACAGAC	0.003157	418119	-0.142535	0.311672	0.188802	3.95712e-06
6:24306543:T:TAGATAGAC	6	24306543	T	TAGATAGAC	0.00881567	418119	-0.0186341	0.179942	0.0373837	1.87088e-05
6:24306543:T:TAGATAGACAGAC	6	24306543	T	TAGATAGACAGAC	0.0374822	418119	0.0653	0.0895809	0.331584	1.92372e-06
6:24306543:T:TAGATAGACAGACAGAC	6	24306543	T	TAGATAGACAGACAGAC	0.0241869	418119	-0.100568	0.110327	0.441286	1.52295e-05
6:24306543:T:TAGATAGATAGAC	6	24306543	T	TAGATAGATAGAC	0.00175429	418119	-0.0294075	0.406061	0.0258262	2.02158e-06
6:24306543:T:TAGATAGATAGACAGAC	6	24306543	T	TAGATAGATAGACAGAC	0.00609396	418119	0.0964321	0.220331	0.179387	1.90799e-06
6:24306543:T:TAGATAGATAGACAGACAGAC	6	24306543	T	TAGATAGATAGACAGACAGAC	0.00653522	418119	-0.231971	0.209085	0.573111	7.28919e-05
6:24306543:T:TAGATAGATAGATAGACAGACAGAC	6	24306543	T	TAGATAGATAGATAGACAGACAGAC	0.00110375	418119	0.421693	0.534156	0.366688	4.00767e-05
6:24306543:TAGAC:T	6	24306543	TAGAC	T	0.0201677	418119	-0.0825938	0.117331	0.31743	6.7016e-05
6:24306543:TAGACAGAC:T	6	24306543	TAGACAGAC	T	0.0416987	418119	-0.207946	0.0838699	1.88072	2.15207e-05
6:24306543:TAGACAGACAGAC:T	6	24306543	TAGACAGACAGAC	T	0.00531786	418119	-0.538875	0.231453	1.70115	9.89572e-05
6:24306551:C:T	6	24306551	C	T	0.0151676	415193	-0.00634069	0.135728	0.0164913	6.46062e-07
6:24306555:C:T	6	24306555	C	T	0.020226	441190	-0.361529	0.127489	2.33992	0.000155915
6:24306574:A:G	6	24306574	A	G	0.0362013	447774	-0.106427	0.0861318	0.664354	9.82974e-05
6:24306964:C:G	6	24306964	C	G	0.874801	448410	0.188428	0.0509306	3.66585	0.000754323
6:24307471:CA:C	6	24307471	CA	C	0.00102021	448438	0.553631	0.510825	0.555246	4.41308e-05
6:24307508:G:T	6	24307508	G	T	0.001057	448438	-0.760758	0.501571	0.888302	0.00035539
6:24307761:CT:C	6	24307761	CT	C	0.00161267	448325	-0.347312	0.408003	0.403809	0.000551281
6:24307807:G:C	6	24307807	G	C	0.604726	448369	0.130156	0.033413	4.00855	0.00121017
6:24307841:G:A	6	24307841	G	A	0.00135471	448434	-0.407314	0.449107	0.438377	0.00049375
6:24308127:G:A	6	24308127	G	A	0.0681162	448425	-0.0571547	0.0658026	0.414451	2.03727e-05
6:24308216:T:C	6	24308216	T	C	0.00733443	448433	-0.731753	0.255284	2.38182	5.88552e-05
6:24308526:T:A	6	24308526	T	A	0.0104631	448433	0.0148727	0.167466	0.0318755	3.23755e-05
6:24308575:C:T	6	24308575	C	T	0.0772454	448415	-0.196274	0.0637314	2.68361	0.000148394
6:24308576:G:A	6	24308576	G	A	0.00106262	448421	-0.761823	0.500529	0.892788	0.000363899
6:24308580:C:T	6	24308580	C	T	0.874699	448408	0.189312	0.0509295	3.69575	0.000749051
6:24308598:A:G	6	24308598	A	G	0.874694	448417	0.189319	0.0509292	3.69602	0.000749065
6:24308668:G:A	6	24308668	G	A	0.599991	448360	0.132633	0.0333384	4.15873	0.00129581
6:24308701:A:C	6	24308701	A	C	0.874697	448404	0.18924	0.0509293	3.69334	0.000748303
6:24308706:A:T	6	24308706	A	T	0.874705	448397	0.189111	0.0509305	3.68885	0.000747394
6:24308812:G:A	6	24308812	G	A	0.00200139	448438	-0.00308921	0.379825	0.00282746	2.23289e-05
6:24309048:T:C	6	24309048	T	C	0.874636	448422	0.189747	0.050921	3.71152	0.000749345
6:24309065:G:A	6	24309065	G	A	0.599881	448377	0.132135	0.033334	4.13244	0.00130334
6:24309091:C:T	6	24309091	C	T	0.874625	448413	0.189844	0.0509231	3.71452	0.000751494
6:24309181:C:T	6	24309181	C	T	0.874656	448403	0.189548	0.0509256	3.70419	0.000753979
6:24309193:C:T	6	24309193	C	T	0.0164058	447342	0.156438	0.126382	0.665983	6.90239e-05
6:24309273:C:T	6	24309273	C	T	0.181823	447493	-0.0505642	0.0425269	0.629964	0.00012495
6:24309291:C:A	6	24309291	C	A	0.874451	448374	0.191061	0.0509103	3.75745	0.000771856
6:24309304:GAC:G	6	24309304	GAC	G	0.8747	448372	0.189101	0.0509302	3.68854	0.000752143
6:24309376:A:G	6	24309376	A	G	0.0218475	448426	0.00152811	0.110587	0.00481469	2.624e-05
6:24309452:A:G	6	24309452	A	G	0.0381697	448419	-0.143519	0.0842113	1.05389	0.000149847
6:24309801:A:T	6	24309801	A	T	0.874978	448402	0.192441	0.0510101	3.79168	0.000700008
6:24309935:G:A	6	24309935	G	A	0.00480011	448427	0.0328817	0.247331	0.0485477	4.36154e-06
6:24309941:G:A	6	24309941	G	A	0.0231343	448425	-0.450114	0.121664	3.66574	0.00028902
6:24310085:T:C	6	24310085	T	C	0.604393	448391	0.12704	0.0334034	3.84516	0.00121378
6:24310086:T:G	6	24310086	T	G	0.0218081	448365	0.0153386	0.110722	0.0506982	2.66725e-05
6:24310091:A:G	6	24310091	A	G	0.674272	448405	0.12318	0.0350382	3.35776	0.000829932
6:24310416:A:T	6	24310416	A	T	0.874681	448410	0.1894	0.0509269	3.69904	0.000752705
6:24310842:G:C	6	24310842	G	C	0.00135471	448436	-0.408673	0.448615	0.440916	0.000531485
6:24311266:T:C	6	24311266	T	C	0.0687201	448428	-0.0576835	0.0655369	0.421626	3.71255e-05
6:24311296:A:G	6	24311296	A	G	0.0218372	448432	0.0135362	0.110619	0.044501	2.66095e-05
6:24311504:T:A	6	24311504	T	A	0.00120195	448438	0.22062	0.495906	0.182828	3.29675e-05
6:24311832:C:T	6	24311832	C	T	0.003481	448435	-0.327323	0.292986	0.578543	4.94374e-05
6:24311956:A:T	6	24311956	A	T	0.874717	448414	0.189095	0.0509339	3.68789	0.000762823
6:24312220:C:T	6	24312220	C	T	0.00108267	448427	-0.765269	0.497043	0.907816	0.000401445
6:24312462:T:TA	6	24312462	T	TA	0.271567	448350	-0.0522729	0.0368686	0.806196	0.000377402
6:24312617:T:C	6	24312617	T	C	0.603967	448365	0.130961	0.0333992	4.05478	0.00134481
6:24312726:A:G	6	24312726	A	G	0.0540617	448432	-0.0828094	0.0724535	0.596765	8.57585e-06
6:24312915:C:A	6	24312915	C	A	0.0700609	448424	-0.0559006	0.0650831	0.408502	0.000250406
6:24313348:C:T	6	24313348	C	T	0.0700313	448428	-0.0556217	0.0650902	0.405818	0.0002393
6:24313386:A:T	6	24313386	A	T	0.00972714	448436	0.0491875	0.169802	0.112346	4.22001e-05
6:24313519:C:T	6	24313519	C	T	0.0700335	448428	-0.0556444	0.0650909	0.406026	0.000239278
6:24313600:G:T	6	24313600	G	T	0.0699864	448430	-0.0549004	0.065112	0.398881	0.00024421
6:24313837:A:G	6	24313837	A	G	0.0700318	448425	-0.055567	0.0650933	0.405278	0.000240253
6:24313985:C:A	6	24313985	C	A	0.00157548	448436	-0.64041	0.430493	0.86375	2.2795e-05
6:24313995:G:T	6	24313995	G	T	0.603637	448372	0.125787	0.0333856	3.78318	0.00122456
6:24314121:A:C	6	24314121	A	C	0.0656099	448423	0.302885	0.0607246	6.21426	0.00152081
6:24314479:A:AAAAAAC	6	24314479	A	AAAAAAC	0.0708656	448419	-0.0628169	0.0646479	0.479895	0.000229447
6:24314665:T:C	6	24314665	T	C	0.0078852	448435	-0.398024	0.190941	1.4305	0.000158595
6:24314672:G:A	6	24314672	G	A	0.13082	448407	-0.0239688	0.0483955	0.207321	9.27444e-06
6:24315066:A:G	6	24315066	A	G	0.0231356	448422	-0.449928	0.121676	3.6625	0.000290414
6:24315172:C:CT	6	24315172	C	CT	0.929236	447988	0.0233092	0.064966	0.142818	0.00037478
6:24315172:C:CTT	6	24315172	C	CTT	0.00135606	447988	0.641671	0.485867	0.729064	4.59422e-05
6:24315214:A:G	6	24315214	A	G	0.0656455	448294	0.30218	0.0607224	6.18862	0.00150399
6:24315502:C:T	6	24315502	C	T	0.0231397	448320	-0.450382	0.12168	3.66867	0.000290408
6:24315515:T:C	6	24315515	T	C	0.604952	448384	0.127596	0.0334084	3.87337	0.0013008
6:24315842:G:C	6	24315842	G	C	0.0061938	448432	-0.0467976	0.214414	0.0823747	3.17583e-06
6:24315967:A:C	6	24315967	A	C	0.126963	448411	-0.0483921	0.0493038	0.486327	0.000415665
6:24316149:G:A	6	24316149	G	A	0.0697864	448418	-0.0375795	0.065235	0.24828	0.000191353
6:24316176:C:A	6	24316176	C	A	0.0696402	448419	-0.0357799	0.0652848	0.233847	0.000182203
6:24316454:G:A	6	24316454	G	A	0.0600164	448419	-0.0416133	0.0696717	0.259383	0.000491869
6:24316588:G:A	6	24316588	G	A	0.152903	448392	-0.120795	0.0467925	2.00714	0.000746547
6:24316627:A:T	6	24316627	A	T	0.666486	448358	0.148164	0.034876	4.66677	0.000868838
6:24316992:T:TAG	6	24316992	T	TAG	0.0152725	448323	0.132806	0.128173	0.522688	5.25275e-05
6:24316992:TAGAG:T	6	24316992	TAGAG	T	0.10686	448323	-0.153965	0.0545904	2.31905	0.000770342
6:24317171:C:T	6	24317171	C	T	0.147504	448382	-0.0857406	0.0464993	1.18578	0.000596642
6:24317305:T:G	6	24317305	T	G	0.097988	448407	-0.0813722	0.0549333	0.858459	5.95461e-07
6:24317438:G:A	6	24317438	G	A	0.147657	448390	-0.086791	0.046483	1.20845	0.000605689
6:24317481:T:C	6	24317481	T	C	0.0102011	448432	-0.0916195	0.16534	0.236952	5.19533e-06
6:24317645:T:C	6	24317645	T	C	0.146904	448392	-0.0851478	0.0465737	1.17061	0.000484664
6:24317796:T:TA	6	24317796	T	TA	0.147061	448263	-0.0918722	0.0465651	1.31428	0.000562453
6:24317913:G:C	6	24317913	G	C	0.0233748	448431	-0.457762	0.121459	3.78517	0.00028583
6:24317940:A:C	6	24317940	A	C	0.00109603	448437	0.0817421	0.52286	0.057611	2.10021e-05
6:24317970:T:C	6	24317970	T	C	0.00326133	448437	0.53258	0.293266	1.15885	0.000300332
6:24318195:TCA:T	6	24318195	TCA	T	0.164833	448374	-0.0703075	0.0439923	0.958592	6.19268e-06
6:24318296:G:A	6	24318296	G	A	0.0055002	448438	-0.00515463	0.225081	0.00800837	2.14235e-05
6:24318342:A:G	6	24318342	A	G	0.147761	448406	-0.087442	0.0464756	1.2225	0.000609884
6:24318353:G:A	6	24318353	G	A	0.023163	448431	-0.465001	0.122312	3.84264	0.000339305
6:24318452:C:T	6	24318452	C	T	0.147699	448397	-0.0871233	0.0464795	1.21561	0.000604185
6:24318454:G:A	6	24318454	G	A	0.0239311	448434	-0.46031	0.120367	3.88213	0.000444023
6:24318684:G:A	6	24318684	G	A	0.147778	448246	-0.0876312	0.0464801	1.22634	0.000601594
6:24318766:G:A	6	24318766	G	A	0.147662	448055	-0.089759	0.0464992	1.27112	0.000603616
6:24318780:C:CGT	6	24318780	C	CGT	0.0849034	448180	-0.0554811	0.058911	0.460539	0.000360598
6:24318780:C:CGTGTGTGTGTGT	6	24318780	C	CGTGTGTGTGTGT	0.0609577	448180	-0.0816636	0.0688305	0.628107	0.000324601
6:24318780:C:CGTGTGTGTGTGTGT	6	24318780	C	CGTGTGTGTGTGTGT	0.00412892	448180	-0.346872	0.272123	0.693748	0.000452961
6:24318780:C:CGTGTGTGTGTGTGTGT	6	24318780	C	CGTGTGTGTGTGTGTGT	0.0794926	448180	-0.100962	0.0607946	1.01424	0.000168194
6:24318780:C:CGTGTGTGTGTGTGTGTGT	6	24318780	C	CGTGTGTGTGTGTGTGTGT	0.00333571	448180	0.399133	0.296737	0.748116	2.61498e-05
6:24318780:C:CGTGTGTGTGTGTGTGTGTGT	6	24318780	C	CGTGTGTGTGTGTGTGTGTGT	0.0225914	448180	-0.424684	0.122238	3.29048	0.000284487
6:24318819:T:C	6	24318819	T	C	0.148184	445720	-0.0871413	0.0465524	1.2131	0.000606252
6:24318972:T:C	6	24318972	T	C	0.00438643	447745	0.232994	0.263265	0.424643	5.87176e-05
6:24319051:G:C	6	24319051	G	C	0.14782	448071	-0.0880359	0.0464807	1.23492	0.000604505
6:24319186:C:T	6	24319186	C	T	0.851967	448417	0.0894835	0.0464404	1.26762	0.000690362
6:24319207:C:T	6	24319207	C	T	0.0264157	444432	0.101273	0.101694	0.495778	0.00014898
6:24319250:A:G	6	24319250	A	G	0.14864	443689	-0.0861119	0.0466368	1.18823	0.000513734
6:24319287:GT:G	6	24319287	GT	G	0.769401	448179	0.0902107	0.0390584	1.67968	0.00116488
6:24319287:GTT:G	6	24319287	GTT	G	0.0824146	448179	-0.0620628	0.0596635	0.525433	0.000322169
6:24319965:CCTAA:C	6	24319965	CCTAA	C	0.0829832	448422	-0.0685042	0.0594713	0.603161	0.000374679
6:24320106:C:T	6	24320106	C	T	0.0318711	448432	0.0768013	0.0932174	0.387217	0.000272761
6:24320203:G:A	6	24320203	G	A	0.852003	448422	0.0891765	0.0464467	1.26074	0.000688849
6:24320338:G:T	6	24320338	G	T	0.0824887	447922	-0.061534	0.0596663	0.51942	0.000310508
6:24320343:G:A	6	24320343	G	A	0.578408	448253	0.146688	0.0330509	5.04242	0.00136372
6:24320344:T:A	6	24320344	T	A	0.166398	448398	-0.0717964	0.0438131	0.994494	8.6663e-07
6:24320371:G:A	6	24320371	G	A	0.0229166	448431	-0.457141	0.122546	3.71852	0.000216888
6:24320389:T:C	6	24320389	T	C	0.00138482	448435	-0.33894	0.473526	0.324105	2.20359e-05
6:24320513:G:A	6	24320513	G	A	0.00543555	448437	-0.492971	0.228569	1.5083	5.94792e-05
6:24320800:G:T	6	24320800	G	T	0.851997	448393	0.0892782	0.0464447	1.26301	0.000713609
6:24320958:T:A	6	24320958	T	A	0.851857	448231	0.0857268	0.0464551	1.18719	0.000722303
6:24320958:T:TA	6	24320958	T	TA	0.00126051	448231	-0.525417	0.492185	0.544033	0.000716339
6:24320963:A:T	6	24320963	A	T	0.851366	448324	0.0869804	0.0463763	1.21667	0.000734861
6:24320985:A:G	6	24320985	A	G	0.852018	448399	0.0891521	0.0464451	1.26028	0.000685208
6:24321058:C:T	6	24321058	C	T	0.0367218	448412	-0.125717	0.0857424	0.845918	0.000124707
6:24321074:A:G	6	24321074	A	G	0.16563	448380	-0.0740016	0.0438978	1.03697	6.72722e-06
6:24321157:G:A	6	24321157	G	A	0.0829667	448397	-0.0683471	0.0594737	0.601237	0.000373898
6:24321169:C:T	6	24321169	C	T	0.852032	448392	0.0890313	0.0464493	1.2575	0.000688568
6:24321242:A:AAC	6	24321242	A	AAC	0.852014	448417	0.0891392	0.0464477	1.25989	0.000688277
6:24321887:G:T	6	24321887	G	T	0.0314864	448432	-0.00821451	0.0939835	0.0313534	2.94198e-05
6:24321943:GA:G	6	24321943	GA	G	0.0823616	448407	-0.0649571	0.059664	0.558651	0.00031761
6:24322029:C:T	6	24322029	C	T	0.00502189	448437	-0.0876643	0.233791	0.15016	6.729e-05
6:24322059:G:A	6	24322059	G	A	0.165334	448413	-0.0741515	0.0439264	1.03908	2.30321e-05
6:24322492:C:CTT	6	24322492	C	CTT	0.0649603	447473	-0.023417	0.0664569	0.139922	1.67845e-05
6:24322492:C:CTTT	6	24322492	C	CTTT	0.700828	447473	0.0788769	0.0357948	1.55982	0.000818789
6:24322492:C:CTTTT	6	24322492	C	CTTTT	0.0856141	447473	-0.0590786	0.0585431	0.504589	0.000234846
6:24322553:C:T	6	24322553	C	T	0.0375021	448281	-0.144402	0.0848714	1.05127	0.000115145
6:24322653:C:T	6	24322653	C	T	0.00118418	448413	-0.281271	0.492666	0.245609	2.38124e-05
6:24322917:T:C	6	24322917	T	C	0.00290231	448436	-0.706631	0.319641	1.56772	1.70303e-05
6:24323273:G:T	6	24323273	G	T	0.00231136	448438	0.628364	0.35522	1.11406	7.37639e-05
6:24323508:C:G	6	24323508	C	G	0.0016446	448438	-0.456379	0.430497	0.538969	7.91603e-05
6:24323630:T:G	6	24323630	T	G	0.85153	448399	0.0904015	0.0463837	1.28991	0.00076928
6:24324081:T:A	6	24324081	T	A	0.097719	448393	-0.0815828	0.0549973	0.860219	4.64149e-06
6:24324174:TGATGTA:T	6	24324174	TGATGTA	T	0.578362	448302	0.145348	0.0330344	4.96535	0.00127465
6:24324193:T:C	6	24324193	T	C	0.852558	448391	0.0865985	0.0465185	1.20301	0.000748324
6:24324226:A:G	6	24324226	A	G	0.998622	448436	0.376908	0.460126	0.38436	0.000658035
6:24324459:T:C	6	24324459	T	C	0.0318472	448423	0.0796906	0.0933426	0.405334	0.000315096
6:24324711:T:C	6	24324711	T	C	0.0231616	448415	-0.464915	0.122317	3.8411	0.00034791
6:24324881:T:TA	6	24324881	T	TA	0.013469	448216	-0.0896016	0.142447	0.276268	2.02093e-09
6:24324881:T:TAAA	6	24324881	T	TAAA	0.0373581	448216	-0.157028	0.0849911	1.18934	0.00011043
6:24324881:TA:T	6	24324881	TA	T	0.00309337	448216	-0.223254	0.31342	0.322147	1.13294e-05
6:24325138:C:CTGCCTCAGCCTCCTGAGTAGCTGGGATTATAGGTGCCCGCCACCACACCCGGCT	6	24325138	C	CTGCCTCAGCCTCCTGAGTAGCTGGGATTATAGGTGCCCGCCACCACACCCGGCT	0.00196406	440415	-0.308176	0.362666	0.402894	1.16815e-05
6:24325138:C:CTGCCTCAGCCTCCTGAGTAGCTGGGATTATAGGTGCCCGCCACCACACCCGGCTAATTTTTGTATTTTCAGT	6	24325138	C	CTGCCTCAGCCTCCTGAGTAGCTGGGATTATAGGTGCCCGCCACCACACCCGGCTAATTTTTGTATTTTCAGT	0.00571847	440415	-0.33992	0.218889	0.919233	2.85849e-05
6:24325138:C:CTGCCTCAGCCTCCTGAGTAGCTGGGATTATAGGTGCCCGCCACCACACCCGGCTAATTTTTGTATTTTCAGTAG	6	24325138	C	CTGCCTCAGCCTCCTGAGTAGCTGGGATTATAGGTGCCCGCCACCACACCCGGCTAATTTTTGTATTTTCAGTAG	0.00115346	440415	-0.0565617	0.48232	0.0425622	1.50273e-05
6:24325232:C:T	6	24325232	C	T	0.00142611	431594	0.0544396	0.432448	0.0458437	6.80366e-05
6:24325399:G:T	6	24325399	G	T	0.632242	442680	0.132372	0.0320485	4.44107	0.000889792
6:24325434:G:C	6	24325434	G	C	0.00728734	443303	-0.0308422	0.18903	0.060285	1.03551e-05
6:24325472:G:A	6	24325472	G	A	0.0015215	443313	0.142625	0.417077	0.135265	1.45004e-05
6:24325655:C:T	6	24325655	C	T	0.158476	444994	-0.0751307	0.0422027	1.12472	0.000715664
6:24325678:A:T	6	24325678	A	T	0.00176007	445152	0.145094	0.362309	0.1619	6.55975e-08
6:24325908:C:T	6	24325908	C	T	0.00197574	445149	0.284093	0.346269	0.38514	6.52453e-06
6:24326134:AGAAGGAAAGAGAG:A	6	24326134	AGAAGGAAAGAGAG	A	0.0487584	443154	-0.0577959	0.0732052	0.366717	0.00047989
6:24326156:GA:G	6	24326156	GA	G	0.00537778	407696	-0.33055	0.227607	0.834391	0.000106237
6:24326166:A:AAAGG	6	24326166	A	AAAGG	0.68807	431407	0.112815	0.0341345	3.02243	0.000913839
6:24326166:A:AAAGGAAGG	6	24326166	A	AAAGGAAGG	0.0895883	431407	-0.169278	0.0576741	2.47695	0.000329652
6:24326166:A:AAAGGAAGGAAGG	6	24326166	A	AAAGGAAGGAAGG	0.00245476	431407	-0.152282	0.334026	0.188115	4.48337e-07
6:24326166:AAAGGAAGG:A	6	24326166	AAAGGAAGG	A	0.0536813	431407	0.094145	0.0688929	0.765056	0.000443376
6:24326192:A:AG	6	24326192	A	AG	0.00384721	434990	0.410625	0.23791	1.0739	6.78447e-05
6:24326194:A:AAGG	6	24326194	A	AAGG	0.00331806	435043	0.424479	0.257396	1.00383	7.13988e-05
6:24326213:TGAAG:T	6	24326213	TGAAG	T	0.0524468	443087	-0.0855218	0.0688556	0.669141	7.40516e-05
6:24326358:C:T	6	24326358	C	T	0.0367572	443913	0.0185062	0.0808113	0.0867875	0.000185652
6:24326379:T:C	6	24326379	T	C	0.00111854	443881	-0.444205	0.478162	0.452351	0.000399128
6:24326623:G:A	6	24326623	G	A	0.21674	444413	0.00917333	0.0372148	0.0940436	3.21442e-05
6:24326858:C:CA	6	24326858	C	CA	0.065442	442896	-0.155773	0.0620929	1.91659	0.000187774
6:24326858:C:CAA	6	24326858	C	CAA	0.00417367	442896	-0.271325	0.238496	0.593004	1.29869e-07
6:24326912:T:C	6	24326912	T	C	0.0682925	444939	-0.137705	0.0605989	1.63711	0.000156065
6:24327090:G:A	6	24327090	G	A	0.0764639	444798	-0.0708766	0.0574905	0.66227	0.00015346
6:24327185:C:T	6	24327185	C	T	0.0459911	444597	0.120575	0.072291	1.02076	0.000646737
6:24327273:C:T	6	24327273	C	T	0.953889	444055	-0.103287	0.0722042	0.816507	0.000618805
6:24327362:T:C	6	24327362	T	C	0.003293	439569	-0.0185117	0.281912	0.0233545	6.93425e-07
6:24327414:C:T	6	24327414	C	T	0.00317492	439224	0.532463	0.202316	2.07096	1.8477e-05
6:24327427:C:T	6	24327427	C	T	0.00582903	438323	-0.370976	0.206225	1.14245	1.61873e-05
6:24327451:A:AAGTT	6	24327451	A	AAGTT	0.145059	432032	-0.103208	0.0449525	1.66395	0.000537185
6:24327451:A:AAGTTATTT	6	24327451	A	AAGTTATTT	0.0282942	432032	-0.302825	0.104176	2.43761	0.000259917
6:24327451:A:AAGTTATTTATTT	6	24327451	A	AAGTTATTTATTT	0.00900049	432032	-0.053871	0.166568	0.12704	0.000125158
6:24327453:C:CTTATTTAT	6	24327453	C	CTTATTTAT	0.543021	420781	0.0453224	0.0321348	0.800173	9.81484e-05
6:24327453:C:CTTATTTATTTAT	6	24327453	C	CTTATTTATTTAT	0.156725	420781	-0.0514345	0.0438416	0.618487	2.77622e-05
6:24327453:C:CTTATTTATTTATTTAT	6	24327453	C	CTTATTTATTTATTTAT	0.0322793	420781	0.520079	0.0699075	12.9955	0.00327697
6:24327453:C:T	6	24327453	C	T	0.189738	420781	-0.160643	0.0416688	3.93698	0.000950392
6:24327495:C:T	6	24327495	C	T	0.0694399	435355	-0.127711	0.0609046	1.44367	0.000154052
6:24327741:C:T	6	24327741	C	T	0.00156112	442311	-0.422275	0.345985	0.653109	1.88096e-06
6:24327766:C:T	6	24327766	C	T	0.0010477	442397	-1.0137	0.517445	1.30011	2.01251e-07
6:24327867:G:A	6	24327867	G	A	0.0701001	446811	-0.130736	0.0638905	1.39007	6.54539e-05
6:24328197:C:A	6	24328197	C	A	0.0615193	448420	-0.150474	0.0679806	1.57082	0.000121719
6:24328436:A:AG	6	24328436	A	AG	0.00224	448438	-0.449386	0.336787	0.739703	8.59807e-05
6:24328867:G:A	6	24328867	G	A	0.0148071	448434	0.251829	0.139026	1.1544	0.000643084
6:24329120:G:A	6	24329120	G	A	0.0604892	448427	-0.159062	0.0690045	1.67446	0.000117824
6:24329502:G:A	6	24329502	G	A	0.218028	448404	-0.15763	0.0405776	3.9894	0.000604672
6:24330010:T:C	6	24330010	T	C	0.00362815	448438	0.407914	0.280921	0.834205	0.000242682
6:24330012:C:T	6	24330012	C	T	0.00255108	448437	-0.323301	0.31483	0.516464	0.00112351
6:24330213:T:C	6	24330213	T	C	0.00692738	448438	0.0780101	0.197256	0.159585	1.02159e-06
6:24330316:T:C	6	24330316	T	C	0.0748209	448411	-0.0870959	0.0618277	0.798802	7.3548e-05
6:24330507:C:T	6	24330507	C	T	0.0190696	448436	-0.149906	0.118912	0.68311	1.74418e-05
6:24331299:CT:C	6	24331299	CT	C	0.223453	447714	-0.129459	0.0400202	2.91466	0.00055832
6:24331312:T:A	6	24331312	T	A	0.00114516	448408	-0.226965	0.511103	0.18244	6.63321e-05
6:24331407:C:A	6	24331407	C	A	0.0148146	448408	0.250775	0.138965	1.1479	0.000542412
6:24331584:A:G	6	24331584	A	G	0.00148969	448416	-0.659972	0.346576	1.24507	2.57381e-07
6:24331601:G:A	6	24331601	G	A	0.222273	448417	-0.138695	0.0401576	3.25741	0.000555592
6:24332268:A:AG	6	24332268	A	AG	0.223556	448375	-0.138981	0.0400621	3.2822	0.00058041
6:24332291:G:A	6	24332291	G	A	0.00418007	448438	-0.142299	0.259306	0.234209	3.20196e-06
6:24332550:A:G	6	24332550	A	G	0.0148304	448437	0.249905	0.138907	1.14263	0.000543954
6:24332623:C:T	6	24332623	C	T	0.00751278	448436	-0.0998527	0.170672	0.252968	1.45963e-05
6:24332853:G:C	6	24332853	G	C	0.0906311	448411	-0.0765362	0.0563609	0.758269	1.37009e-06
6:24333076:T:C	6	24333076	T	C	0.0823634	448421	-0.067818	0.0596773	0.592126	0.000357841
6:24333258:G:C	6	24333258	G	C	0.245835	448389	-0.170095	0.0387718	4.93975	0.00077002
6:24333516:T:G	6	24333516	T	G	0.656519	448395	0.144218	0.03472	4.48534	0.00101223
6:24333596:A:G	6	24333596	A	G	0.0332319	448424	0.0380894	0.0908377	0.170704	0.000252998
6:24333624:T:C	6	24333624	T	C	0.0230646	448436	-0.39521	0.119986	3.00505	0.000234775
6:24334151:C:G	6	24334151	C	G	0.0807504	448425	-0.125069	0.0603142	1.41891	0.000104374
6:24334165:G:A	6	24334165	G	A	0.00519249	448436	0.101828	0.225375	0.18615	2.99816e-06
6:24334255:G:T	6	24334255	G	T	0.222746	448403	-0.134831	0.0400996	3.112	0.000551024
6:24334259:T:C	6	24334259	T	C	0.00123986	448436	-0.575188	0.466354	0.662666	1.80024e-06
6:24334402:G:C	6	24334402	G	C	0.00905928	448435	-0.082644	0.171129	0.201252	0.000124034
6:24334458:A:G	6	24334458	A	G	0.24619	448399	-0.172104	0.0387536	5.04793	0.000772566
6:24334809:A:G	6	24334809	A	G	0.0230403	448432	-0.394101	0.120003	2.99009	0.000184759
6:24335469:G:A	6	24335469	G	A	0.222222	448411	-0.138489	0.0401614	3.24862	0.000565578
6:24335626:A:AC	6	24335626	A	AC	0.00379651	448438	-0.492497	0.256904	1.25781	0.000232387
6:24335637:G:A	6	24335637	G	A	0.00379651	448438	-0.492497	0.256904	1.25781	0.000232387
6:24335719:A:C	6	24335719	A	C	0.0742641	448420	-0.0953414	0.0620374	0.905413	8.49917e-05
6:24335751:G:A	6	24335751	G	A	0.222198	448401	-0.138384	0.0401622	3.24432	0.000565063
6:24335876:C:T	6	24335876	C	T	0.222184	448385	-0.138266	0.0401636	3.23942	0.000566217
6:24335879:G:A	6	24335879	G	A	0.222188	448392	-0.138302	0.0401628	3.24095	0.000565715
6:24336416:C:G	6	24336416	C	G	0.565676	448397	0.160553	0.0329027	5.97353	0.00114545
6:24336727:T:A	6	24336727	T	A	0.00253104	448433	0.81355	0.318754	1.97053	0.000211294
6:24336788:C:A	6	24336788	C	A	0.245184	448393	-0.176083	0.0388414	5.23621	0.000775585
6:24337123:G:GA	6	24337123	G	GA	0.0037063	448426	0.62056	0.204001	2.62884	0.000518767
6:24337206:C:T	6	24337206	C	T	0.245645	448403	-0.176528	0.0388175	5.2656	0.000786247
6:24337620:C:T	6	24337620	C	T	0.0767739	448388	-0.103379	0.0610951	1.04274	1.31267e-05
6:24337670:T:C	6	24337670	T	C	0.246728	448256	-0.171914	0.0387424	5.04066	0.000919285
6:24337671:G:A	6	24337671	G	A	0.00227678	438119	0.262321	0.357226	0.334653	9.91833e-05
6:24337797:C:CA	6	24337797	C	CA	0.0761621	447145	-0.105721	0.0613034	1.0726	8.5023e-06
6:24337797:C:CAA	6	24337797	C	CAA	0.66443	447145	0.0838081	0.0346823	1.80485	0.000165713
6:24337797:C:CAAA	6	24337797	C	CAAA	0.0461237	447145	0.153578	0.0780281	1.30945	7.24569e-05
6:24337797:CA:C	6	24337797	CA	C	0.0425377	447145	0.151647	0.0798165	1.24078	0.000734038
6:24337985:GATC:G	6	24337985	GATC	G	0.0034498	448432	-0.160637	0.277919	0.249286	8.88968e-06
6:24338225:C:G	6	24338225	C	G	0.245687	448387	-0.176794	0.0388147	5.2804	0.000788371
6:24338251:A:C	6	24338251	A	C	0.289287	448392	-0.122543	0.0363878	3.12031	0.000300486
6:24338258:A:G	6	24338258	A	G	0.00550286	448403	-0.27902	0.222064	0.679978	1.30904e-06
6:24338340:G:T	6	24338340	G	T	0.0626614	448418	-0.161624	0.067452	1.78071	0.000137678
6:24338687:C:A	6	24338687	C	A	0.56493	448355	0.162189	0.0328953	6.08602	0.00117609
6:24338732:G:C	6	24338732	G	C	0.245618	448352	-0.175644	0.0388157	5.21917	0.000785626
6:24338863:C:T	6	24338863	C	T	0.00524166	448427	-0.0321114	0.23378	0.0502449	2.15414e-05
6:24338886:C:T	6	24338886	C	T	0.00358366	448424	-0.302488	0.280849	0.550586	5.26046e-06
6:24339031:CAT:C	6	24339031	CAT	C	0.245591	448309	-0.176261	0.0388202	5.25076	0.000761704
6:24339070:G:A	6	24339070	G	A	0.168826	448371	-0.182049	0.0452435	4.24202	0.000876577
6:24339220:G:A	6	24339220	G	A	0.051029	448382	-0.100079	0.0760658	0.725201	0.000166489
6:24339874:T:C	6	24339874	T	C	0.00356126	448437	-0.519274	0.249931	1.4232	4.9445e-06
6:24339984:G:A	6	24339984	G	A	0.245643	448396	-0.176567	0.0388196	5.26715	0.000758654
6:24340004:C:T	6	24340004	C	T	0.0161229	448431	-0.0488466	0.132065	0.147837	5.06051e-07
6:24340012:A:G	6	24340012	A	G	0.00241283	448436	0.139298	0.33922	0.166639	2.12361e-07
6:24340527:A:G	6	24340527	A	G	0.246597	448415	-0.173731	0.0387438	5.13536	0.000784754
6:24340930:T:C	6	24340930	T	C	0.0802159	448421	0.0744376	0.0606288	0.658491	9.14268e-06
6:24341025:C:T	6	24341025	C	T	0.0331567	448431	0.0399262	0.0909082	0.180112	0.000255584
6:24341129:C:A	6	24341129	C	A	0.245228	448404	-0.173262	0.0388265	5.0914	0.000765184
6:24341152:A:C	6	24341152	A	C	0.0823114	448419	-0.068125	0.059674	0.595831	0.00032504
6:24341469:A:T	6	24341469	A	T	0.0747669	448380	-0.0865897	0.0618421	0.791931	7.3341e-05
6:24341511:C:CT	6	24341511	C	CT	0.585924	429950	0.153043	0.03488	4.94097	0.00119749
6:24341518:T:TA	6	24341518	T	TA	0.277981	417448	-0.0882014	0.0384529	1.66145	8.4049e-05
6:24341518:T:TAA	6	24341518	T	TAA	0.0345768	417448	-0.323822	0.100074	2.91616	0.000304421
6:24341520:A:T	6	24341520	A	T	0.0028752	447099	-0.137932	0.311556	0.181795	3.92937e-05
6:24341541:C:T	6	24341541	C	T	0.054972	448374	-0.106833	0.073575	0.834178	0.000376003
6:24341927:C:A	6	24341927	C	A	0.00100695	444906	0.505127	0.551028	0.444543	6.05748e-06
6:24341947:T:TACAC	6	24341947	T	TACAC	0.00132522	448229	-0.368893	0.462206	0.371811	0.00106146
6:24341947:T:TACACAC	6	24341947	T	TACACAC	0.137937	448229	-0.146699	0.0491896	2.54352	0.000567743
6:24341947:T:TACACACAC	6	24341947	T	TACACACAC	0.105988	448229	-0.149115	0.0542443	2.22341	6.0997e-06
6:24341947:TAC:T	6	24341947	TAC	T	0.753619	448229	0.170191	0.0387398	4.95192	0.000803273
6:24342008:T:C	6	24342008	T	C	0.246207	448381	-0.172097	0.0387555	5.04713	0.000770829
6:24342143:T:C	6	24342143	T	C	0.246251	448408	-0.172387	0.0387549	5.06239	0.000760563
6:24342245:C:T	6	24342245	C	T	0.0321283	448437	-0.312378	0.0996715	2.76347	0.000306446
6:24342384:A:G	6	24342384	A	G	0.0824584	448426	-0.0654608	0.0596376	0.564856	0.000338243
6:24342435:C:T	6	24342435	C	T	0.00332823	448437	-0.29014	0.282748	0.515949	6.23217e-06
6:24342602:T:C	6	24342602	T	C	0.00294355	448438	-0.230908	0.280937	0.386029	6.56719e-06
6:24342693:T:TA	6	24342693	T	TA	0.00186688	448074	0.375808	0.392782	0.470216	7.70225e-06
6:24342693:TA:T	6	24342693	TA	T	0.172274	448074	-0.185575	0.0448948	4.44709	0.00159394
6:24342785:G:C	6	24342785	G	C	0.0430261	448426	0.155969	0.0794177	1.30503	0.000501413
6:24343051:C:CT	6	24343051	C	CT	0.00293566	443341	0.0549293	0.310205	0.0657792	0.000134984
6:24343051:CT:C	6	24343051	CT	C	0.243056	443341	-0.184505	0.0391656	5.60794	0.000730448
6:24343083:C:T	6	24343083	C	T	0.0241971	442532	0.0243442	0.106959	0.08621	0.000127193
6:24343756:C:T	6	24343756	C	T	0.0424327	448428	0.156477	0.0798358	1.30105	0.000732888
6:24343905:G:A	6	24343905	G	A	0.042925	448433	0.144712	0.0794745	1.1635	0.000680655
6:24344013:G:A	6	24344013	G	A	0.00147401	448436	-0.0314813	0.442438	0.0253616	0.000125884
6:24344406:T:C	6	24344406	T	C	0.00130788	448436	0.80194	0.322326	1.89119	2.99235e-05
6:24344771:A:T	6	24344771	A	T	0.066376	448415	-0.155818	0.0657028	1.7517	0.00028102
6:24344985:A:G	6	24344985	A	G	0.00669442	448433	-0.00955474	0.209464	0.0160956	8.11461e-06
6:24345033:G:A	6	24345033	G	A	0.165929	448415	-0.175422	0.0454994	3.93739	0.000888193
6:24345049:G:A	6	24345049	G	A	0.0142552	448434	0.154779	0.133879	0.606185	8.47206e-05
6:24345386:A:G	6	24345386	A	G	0.0321041	448432	-0.30129	0.0993524	2.61528	0.000303045
6:24345599:CAAG:C	6	24345599	CAAG	C	0.0520389	448424	-0.0969634	0.0755004	0.701048	0.000374716
6:24345640:G:C	6	24345640	G	C	0.0605577	448415	-0.15556	0.06896	1.61829	0.000118136
6:24345828:A:G	6	24345828	A	G	0.557791	448366	0.151724	0.0328223	5.42137	0.00114251
6:24346029:A:G	6	24346029	A	G	0.0750182	447045	-0.0889613	0.0618419	0.823087	7.60872e-05
6:24346065:G:C	6	24346065	G	C	0.089625	445897	-0.0567281	0.0575757	0.488802	0.00029054
6:24346152:T:TA	6	24346152	T	TA	0.0736007	446327	-0.0354693	0.0641513	0.236324	0.000118502
6:24346152:TA:T	6	24346152	TA	T	0.556609	446327	0.147546	0.0328428	5.15246	0.0010242
6:24346152:TAA:T	6	24346152	TAA	T	0.00106648	446327	-0.0148163	0.498952	0.0104121	2.55959e-05
6:24346288:G:A	6	24346288	G	A	0.00146744	448401	0.389748	0.419188	0.452853	3.18688e-06
6:24346332:G:A	6	24346332	G	A	0.062632	448413	-0.156446	0.0674861	1.68954	0.000131542
6:24346345:T:C	6	24346345	T	C	0.0321089	448412	-0.301437	0.0993623	2.61697	0.000302721
6:24346509:A:G	6	24346509	A	G	0.0321066	448412	-0.301405	0.0993561	2.61678	0.00030283
6:24346612:G:A	6	24346612	G	A	0.00582719	448415	-0.189604	0.209147	0.438133	3.68675e-06
6:24346669:G:A	6	24346669	G	A	0.0385639	448412	-0.0782849	0.0838374	0.455408	4.73303e-05
6:24346753:C:CA	6	24346753	C	CA	0.120639	447447	-0.0191113	0.0498703	0.153937	9.40205e-05
6:24346753:CA:C	6	24346753	CA	C	0.00249192	447447	-0.290115	0.345759	0.396388	3.11688e-07
6:24346848:G:A	6	24346848	G	A	0.0423611	448430	0.159328	0.0799358	1.33499	0.000768356
6:24347000:A:G	6	24347000	A	G	0.00438634	448438	-0.0221718	0.235095	0.0339227	4.2474e-06
6:24347344:G:C	6	24347344	G	C	0.0293315	448426	-0.0221204	0.0987942	0.084689	7.67777e-06
6:24347396:T:C	6	24347396	T	C	0.555791	448370	0.151007	0.0328125	5.3786	0.00122888
6:24347655:G:A	6	24347655	G	A	0.727624	448389	0.0749991	0.0367091	1.38673	9.94421e-05
6:24347670:T:C	6	24347670	T	C	0.089266	448407	-0.0527996	0.0575091	0.445436	0.000289778
6:24347744:G:A	6	24347744	G	A	0.0767664	448419	-0.103972	0.0610902	1.05176	1.00889e-05
6:24347889:G:A	6	24347889	G	A	0.165819	448424	-0.0853891	0.043969	1.28288	0.000230389
6:24348192:T:C	6	24348192	T	C	0.00159444	448432	-0.406562	0.390358	0.526311	7.99152e-07
6:24348254:G:C	6	24348254	G	C	0.00355568	448438	-0.461587	0.264269	1.09314	1.4695e-05
6:24348508:A:G	6	24348508	A	G	0.00434286	448437	0.232038	0.256351	0.437254	0.000175841
6:24348850:G:A	6	24348850	G	A	0.00224781	448437	0.729413	0.365775	1.33597	8.09722e-06
6:24349018:A:G	6	24349018	A	G	0.00106592	448438	-0.0161088	0.499028	0.0113303	4.15109e-06
6:24349304:A:G	6	24349304	A	G	0.0260855	448430	0.00586753	0.0992116	0.0209803	3.02869e-07
6:24349470:G:C	6	24349470	G	C	0.109345	448411	-0.0618003	0.052533	0.620818	0.0004002
6:24349488:T:C	6	24349488	T	C	0.0460522	448426	0.173684	0.0779604	1.58686	0.000139072
6:24349774:T:C	6	24349774	T	C	0.0329236	448432	-0.33451	0.0986697	3.15588	0.00032257
6:24350297:C:T	6	24350297	C	T	0.00434285	448438	0.120574	0.251458	0.19957	8.18085e-05
6:24350321:G:A	6	24350321	G	A	0.00104808	448438	-0.207837	0.450268	0.190858	3.39865e-05
6:24350562:T:C	6	24350562	T	C	0.00195456	448438	0.0853453	0.349724	0.0930173	3.16757e-06
6:24350744:T:C	6	24350744	T	C	0.0209597	448431	-0.151017	0.113136	0.740089	1.73907e-05
6:24350829:A:G	6	24350829	A	G	0.0623177	448428	-0.144192	0.0673214	1.49206	3.12641e-05
6:24351018:A:T	6	24351018	A	T	0.0441267	448425	0.0165039	0.0814145	0.0760526	8.47415e-05
6:24351073:G:A	6	24351073	G	A	0.337641	448402	-0.123177	0.0347492	3.40561	0.000537231
6:24351184:C:T	6	24351184	C	T	0.00360035	448429	0.603285	0.211446	2.36361	0.000336768
6:24351205:G:A	6	24351205	G	A	0.00588946	448428	-0.387411	0.22025	1.10466	6.23139e-06
6:24351269:G:A	6	24351269	G	A	0.337652	448365	-0.121947	0.0347458	3.34812	0.000540354
6:24351322:G:A	6	24351322	G	A	0.00244516	448437	-0.357531	0.287465	0.670406	1.24415e-05
6:24351696:G:A	6	24351696	G	A	0.337816	448403	-0.122366	0.0347464	3.36773	0.000539754
6:24351800:C:A	6	24351800	C	A	0.313763	448394	-0.0883128	0.0353312	1.90537	0.000318654
6:24352135:G:A	6	24352135	G	A	0.66176	448401	0.123632	0.0347374	3.42924	0.000586421
6:24352172:A:G	6	24352172	A	G	0.0241016	448435	-0.384176	0.116462	3.01268	0.000296605
6:24352635:C:T	6	24352635	C	T	0.00926552	448437	-0.10246	0.169297	0.263573	0.000201925
6:24352855:C:T	6	24352855	C	T	0.661677	448371	0.125875	0.0347408	3.53622	0.000627482
6:24352924:C:A	6	24352924	C	A	0.00245185	448436	-0.492665	0.323079	0.895229	3.26242e-06
6:24353052:G:A	6	24353052	G	A	0.661668	448395	0.126302	0.0347438	3.55637	0.000628367
6:24353208:A:C	6	24353208	A	C	0.0343878	448429	0.0996219	0.0881954	0.587267	3.06743e-05
6:24353379:T:C	6	24353379	T	C	0.0240984	448432	-0.384216	0.116461	3.01324	0.000299022
6:24353514:A:G	6	24353514	A	G	0.547346	448393	0.0189887	0.0329274	0.248603	3.47065e-05
6:24353632:AAAAC:A	6	24353632	AAAAC	A	0.0221341	448426	-0.360985	0.120746	2.5539	1.56938e-06
6:24353778:TA:T	6	24353778	TA	T	0.0263129	448430	0.15842	0.101688	0.923518	8.35032e-05
6:24353817:T:C	6	24353817	T	C	0.11464	448420	0.203401	0.0475757	4.71929	0.000793313
6:24354028:G:T	6	24354028	G	T	0.00132906	448437	-0.195746	0.451698	0.177337	2.6002e-06
6:24354334:G:A	6	24354334	G	A	0.00256781	448437	0.193522	0.317657	0.265695	1.21513e-05
6:24354659:A:G	6	24354659	A	G	0.547277	448354	0.0203231	0.0329266	0.269956	3.66054e-05
6:24354774:T:A	6	24354774	T	A	0.975755	448436	0.391135	0.116309	3.11278	0.000389011
6:24354889:C:T	6	24354889	C	T	0.0238367	448427	-0.375639	0.116686	2.89098	0.000248688
6:24354922:A:G	6	24354922	A	G	0.547309	448378	0.0195631	0.0329287	0.257714	3.48894e-05
6:24355355:C:A	6	24355355	C	A	0.00132571	448438	-0.375256	0.460585	0.38172	1.00261e-05
6:24356805:C:A	6	24356805	C	A	0.00394929	448435	-0.507451	0.253136	1.34679	0.000171904
6:24356806:T:C	6	24356806	T	C	0.0142584	448436	0.150576	0.133643	0.585247	0.000102529
6:24357379:G:A	6	24357379	G	A	0.0284817	448429	-0.359314	0.106334	3.13834	0.000213375
6:24357568:G:A	6	24357568	G	A	0.0573632	448432	-0.140487	0.0700764	1.3469	6.1365e-05
6:24357942:A:G	6	24357942	A	G	0.00233589	448438	-0.513312	0.353828	0.833116	4.66831e-06
6:24357974:G:A	6	24357974	G	A	0.0985106	448429	0.262892	0.0497015	6.91115	0.00118152
6:24358255:G:C	6	24358255	G	C	0.975741	448430	0.391494	0.116303	3.1179	0.000397785
6:24358302:T:C	6	24358302	T	C	0.00597036	446288	-0.0107271	0.224092	0.016906	5.08117e-05
6:24358512:T:TA	6	24358512	T	TA	0.019493	428718	-0.292125	0.117727	1.88313	0.000424674
6:24358512:TA:T	6	24358512	TA	T	0.015733	428718	0.13718	0.135446	0.507025	5.89407e-05
6:24358602:A:G	6	24358602	A	G	0.00280643	446296	0.625461	0.234521	2.11612	0.000328102
6:24358687:A:C	6	24358687	A	C	0.553553	435960	0.0318374	0.0336572	0.46321	4.95044e-05
6:24358699:T:TA	6	24358699	T	TA	0.667182	420635	0.109768	0.0354095	2.71321	0.000483945
6:24358700:T:A	6	24358700	T	A	0.325236	404928	-0.097759	0.0361775	2.1619	0.000695188
6:24358700:T:TA	6	24358700	T	TA	0.555699	404928	0.0347102	0.0346744	0.499199	8.06519e-05
6:24359530:TA:T	6	24359530	TA	T	0.0041888	443206	-0.0991073	0.265745	0.149236	2.548e-05
6:24359532:T:TA	6	24359532	T	TA	0.0019769	442360	-0.182557	0.384749	0.19712	1.74478e-06
6:24359536:T:TTATATATTTTATATATATTATATATTTTTATA	6	24359536	T	TTATATATTTTATATATATTATATATTTTTATA	0.00134589	445803	-0.544132	0.48243	0.586092	3.64966e-05
6:24359704:C:G	6	24359704	C	G	0.0026948	446415	0.293126	0.317673	0.448369	8.27865e-07
6:24359797:CAG:C	6	24359797	CAG	C	0.545581	448162	0.0114531	0.0329297	0.137877	5.16717e-05
6:24359921:G:A	6	24359921	G	A	0.975752	448425	0.391754	0.116298	3.12166	0.000409887
6:24360002:C:A	6	24360002	C	A	0.553469	448315	0.0214834	0.032965	0.288536	6.18227e-05
6:24360418:G:A	6	24360418	G	A	0.0034676	448437	0.38421	0.286648	0.744413	0.000292248
6:24360423:G:C	6	24360423	G	C	0.0015777	448437	-0.116193	0.421428	0.106366	0.000156331
6:24360695:A:T	6	24360695	A	T	0.142072	448395	-0.0818041	0.0471192	1.08331	0.00010978
6:24360961:C:G	6	24360961	C	G	0.545619	448341	0.0166852	0.0329149	0.213098	5.66167e-05
6:24360975:A:T	6	24360975	A	T	0.0241267	448404	-0.400436	0.116926	3.2108	0.000303839
6:24361131:A:G	6	24361131	A	G	0.0241218	448433	-0.384794	0.116417	3.02287	0.00030152
6:24361350:T:C	6	24361350	T	C	0.358316	448385	-0.138256	0.0342333	4.26951	0.000670445
6:24361371:G:A	6	24361371	G	A	0.334412	448378	-0.104402	0.034796	2.56923	0.000452694
6:24361431:T:TA	6	24361431	T	TA	0.00174899	448258	0.271328	0.399354	0.303754	0.000187653
6:24361704:G:A	6	24361704	G	A	0.00703561	448433	0.311395	0.194525	0.960894	0.00024642
6:24361852:G:A	6	24361852	G	A	0.0976599	448408	0.263309	0.0498261	6.89963	0.00118203
6:24361976:T:C	6	24361976	T	C	0.334517	448348	-0.0999761	0.0347802	2.39292	0.000446719
6:24362315:G:T	6	24362315	G	T	0.00612661	428867	-0.25313	0.196204	0.705526	0.000503085
6:24362346:G:T	6	24362346	G	T	0.00342348	406458	-0.423259	0.255453	1.01082	0.000229185
6:24362439:T:G	6	24362439	T	G	0.0013565	437154	0.0423102	0.456673	0.0333034	0.000197388
6:24362467:A:G	6	24362467	A	G	0.00831307	416994	0.0214482	0.185917	0.0418393	1.73056e-05
6:24362476:ATTTTTTTATTTAATTGTATATTTATACAATTATT:A	6	24362476	ATTTTTTTATTTAATTGTATATTTATACAATTATT	A	0.00496246	416628	-0.224287	0.246886	0.439335	0.000158539
6:24362505:ATTATT:A	6	24362505	ATTATT	A	0.0252605	407157	-0.0189032	0.112194	0.0623817	0.000222641
6:24363053:G:C	6	24363053	G	C	0.124091	448403	-0.00881409	0.0493693	0.066359	5.35278e-05
6:24363065:G:C	6	24363065	G	C	0.00105812	448436	-0.137107	0.467887	0.113793	2.69422e-05
6:24363138:G:A	6	24363138	G	A	0.0140356	448431	-0.157469	0.141898	0.573305	9.72333e-05
6:24363352:T:C	6	24363352	T	C	0.640747	448352	0.134962	0.0342126	4.09766	0.000811622
6:24363431:G:C	6	24363431	G	C	0.0975081	448414	0.263647	0.0498693	6.90481	0.00115823
6:24363540:T:G	6	24363540	T	G	0.00140488	448438	0.0373715	0.458244	0.0291876	3.78926e-06
6:24364043:C:T	6	24364043	C	T	0.0241262	448434	-0.384572	0.116433	3.01922	0.000305002
6:24364233:T:C	6	24364233	T	C	0.0150735	448436	-0.416446	0.15162	2.22034	1.49625e-05
6:24364623:T:G	6	24364623	T	G	0.00134258	448391	0.434613	0.454556	0.46979	5.56287e-05
6:24364694:C:T	6	24364694	C	T	0.664886	448389	0.103747	0.0347786	2.5446	0.000511377
6:24364736:C:CA	6	24364736	C	CA	0.00430545	448269	-0.425134	0.243814	1.09037	0.000202239
6:24365011:A:G	6	24365011	A	G	0.0219797	448436	-0.277098	0.10947	1.94444	3.79444e-06
6:24365048:T:G	6	24365048	T	G	0.0161083	448434	0.286827	0.125315	1.65583	0.000299929
6:24365094:C:CT	6	24365094	C	CT	0.0977163	448390	0.2608	0.0498442	6.77621	0.00117513
6:24365439:C:T	6	24365439	C	T	0.0344702	448373	-0.037444	0.090397	0.168312	1.55984e-05
6:24365485:T:C	6	24365485	T	C	0.640771	448352	0.133739	0.0342084	4.03398	0.000768174
6:24365628:C:G	6	24365628	C	G	0.664924	448398	0.102453	0.0347767	2.49229	0.000506776
6:24365726:T:C	6	24365726	T	C	0.00422032	448426	-0.41445	0.245998	1.03606	0.000190055
6:24365775:A:G	6	24365775	A	G	0.00486819	448421	0.15266	0.241835	0.277471	0.00013071
6:24366049:C:T	6	24366049	C	T	0.640749	448322	0.134986	0.0342112	4.09919	0.000771088
6:24366401:G:C	6	24366401	G	C	0.00161115	448437	-0.136408	0.416677	0.128785	0.00020608
6:24366439:G:A	6	24366439	G	A	0.0042191	448437	-0.413908	0.245928	1.03448	0.000189183
6:24366848:TC:T	6	24366848	TC	T	0.541102	448288	0.0164797	0.0328993	0.210115	6.99096e-05
6:24366850:T:A	6	24366850	T	A	0.541116	448240	0.0175927	0.0329001	0.227065	6.9847e-05
6:24367083:A:T	6	24367083	A	T	0.0147847	448437	0.302689	0.139671	1.51966	0.000693876
6:24367122:C:T	6	24367122	C	T	0.00793422	448437	-0.428717	0.176652	1.81735	9.93917e-08
6:24367215:A:C	6	24367215	A	C	0.145433	448412	-0.0839045	0.0466962	1.14047	0.000123803
6:24367569:T:C	6	24367569	T	C	0.0147836	448436	0.303072	0.139691	1.52232	0.000693876
6:24367762:T:TA	6	24367762	T	TA	0.391151	448295	-0.0263066	0.0335681	0.363283	7.12415e-06
6:24368035:A:T	6	24368035	A	T	0.00613587	448429	-0.237084	0.214296	0.570926	1.58405e-08
6:24368147:T:G	6	24368147	T	G	0.64086	448317	0.138138	0.0342177	4.26655	0.000765474
6:24368687:G:GA	6	24368687	G	GA	0.998828	448408	0.55242	0.479701	0.602949	0.000338443
6:24369133:C:CA	6	24369133	C	CA	0.0465517	428975	-0.091039	0.0775904	0.618589	1.98277e-05
6:24369133:C:CAA	6	24369133	C	CAA	0.0089912	428975	-0.567193	0.209383	2.17062	1.11601e-05
6:24369133:C:CAAAAAAA	6	24369133	C	CAAAAAAA	0.0203415	428975	-0.259569	0.117312	1.56987	0.000246461
6:24369133:CA:C	6	24369133	CA	C	0.121588	428975	0.261174	0.0468083	7.61799	0.0014223
6:24369133:CAA:C	6	24369133	CAA	C	0.488215	428975	0.0146348	0.0337679	0.177356	7.00994e-05
6:24369133:CAAA:C	6	24369133	CAAA	C	0.0470633	428975	-0.00925538	0.0795958	0.0421865	8.21444e-06
6:24369271:T:A	6	24369271	T	A	0.109021	443836	0.227639	0.0484501	5.5814	0.000920629
6:24369287:T:C	6	24369287	T	C	0.640936	448296	0.134445	0.0342244	4.06786	0.000768346
6:24369437:C:T	6	24369437	C	T	0.0471369	447866	0.00211971	0.0790245	0.00939453	0.000106855
6:24369595:C:T	6	24369595	C	T	0.0239282	448384	-0.378066	0.116626	2.92509	0.000249651
6:24369650:T:C	6	24369650	T	C	0.00240179	448415	-0.510202	0.354435	0.823867	2.95096e-05
6:24369974:G:A	6	24369974	G	A	0.01478	448411	0.303217	0.1397	1.52331	0.000693763
6:24370049:G:GA	6	24370049	G	GA	0.0148157	448375	0.297317	0.139255	1.4847	0.0005806
6:24370130:C:T	6	24370130	C	T	0.531679	448399	0.024905	0.0328512	0.348353	0.000105464
6:24370670:A:T	6	24370670	A	T	0.0238535	448424	-0.376011	0.116669	2.89651	0.000247363
6:24370801:T:C	6	24370801	T	C	0.146679	444774	-0.0863498	0.0467521	1.18875	0.000124524
6:24371042:G:A	6	24371042	G	A	0.0452593	444174	-0.111996	0.0779351	0.821874	3.73297e-05
6:24371183:G:A	6	24371183	G	A	0.00150335	442679	0.799692	0.42601	1.21828	8.36974e-05
6:24371198:A:G	6	24371198	A	G	0.00158841	441950	-0.618363	0.445164	0.783011	3.22401e-05
6:24371234:G:A	6	24371234	G	A	0.00164124	440826	-0.141905	0.416698	0.134633	0.000204484
6:24371276:CA:C	6	24371276	CA	C	0.0208888	423193	0.212947	0.12011	1.11782	0.000500371
6:24371276:CAA:C	6	24371276	CAA	C	0.335589	423193	-0.130702	0.0361743	3.51923	0.000800178
6:24371292:AAG:A	6	24371292	AAG	A	0.658781	438810	0.101402	0.0348479	2.44178	0.00056827
6:24371308:A:G	6	24371308	A	G	0.104337	444810	0.222458	0.0491036	5.23006	0.00090932
6:24371450:C:A	6	24371450	C	A	0.0238546	448383	-0.376153	0.116673	2.8982	0.000231798
6:24371467:G:C	6	24371467	G	C	0.00502978	448429	0.173386	0.23807	0.331214	0.000127959
6:24371713:G:A	6	24371713	G	A	0.00163791	448436	-0.151182	0.413163	0.146041	0.000213363
6:24372343:C:T	6	24372343	C	T	0.0143188	448430	-0.211387	0.140893	0.874434	3.1477e-05
6:24372359:T:C	6	24372359	T	C	0.0143166	448432	-0.211455	0.140885	0.874904	3.20663e-05
6:24372521:G:A	6	24372521	G	A	0.00451121	448438	-0.101525	0.246512	0.167203	1.90575e-06
6:24372560:T:C	6	24372560	T	C	0.00744032	448435	-0.400343	0.202671	1.31668	3.35147e-05
6:24372570:G:A	6	24372570	G	A	0.00471194	448435	0.506184	0.241788	1.44005	0.000104165
6:24372639:C:T	6	24372639	C	T	0.638945	448317	0.135943	0.034171	4.15859	0.000906775
6:24372645:T:C	6	24372645	T	C	0.0491612	448372	-0.0974248	0.0745183	0.718788	0.00011718
6:24372754:C:T	6	24372754	C	T	0.0012165	448418	-0.0275608	0.4962	0.019676	6.67542e-05
6:24373778:G:A	6	24373778	G	A	0.0074721	444788	-0.404386	0.203192	1.33187	3.50134e-05
6:24374022:C:T	6	24374022	C	T	0.0243717	444470	-0.393279	0.116679	3.12493	0.000305683
6:24374093:C:T	6	24374093	C	T	0.32769	444116	0.0124904	0.0353851	0.140202	0.000138586
6:24374783:G:A	6	24374783	G	A	0.00109958	440169	-0.223394	0.445407	0.21043	3.88292e-05
6:24374789:C:T	6	24374789	C	T	0.334718	448162	-0.100327	0.034785	2.40626	0.000442029
6:24375080:T:C	6	24375080	T	C	0.640589	448406	0.134527	0.0342059	4.076	0.00081532
6:24375159:C:T	6	24375159	C	T	0.00221883	448435	-0.137902	0.364528	0.151684	6.35153e-06
6:24375322:G:A	6	24375322	G	A	0.640574	448359	0.134913	0.0342059	4.09644	0.000814514
6:24375419:TC:T	6	24375419	TC	T	0.670021	448310	0.093607	0.0348979	2.13599	0.000368204
6:24375427:C:T	6	24375427	C	T	0.00171163	448402	0.170144	0.384901	0.181473	3.21884e-05
6:24375589:C:T	6	24375589	C	T	0.00922106	448430	-0.0986931	0.169657	0.251227	0.000206373
6:24375849:A:AAGAT	6	24375849	A	AAGAT	0.664915	448399	0.102952	0.0347763	2.51253	0.000505309
6:24376028:G:GA	6	24376028	G	GA	0.0238988	448370	-0.393422	0.117121	3.1068	0.000284698
6:24376033:A:C	6	24376033	A	C	0.970849	448426	0.431742	0.107513	4.22723	0.000798437
6:24376039:A:G	6	24376039	A	G	0.0281958	448418	0.000701849	0.0979229	0.00249072	2.52543e-05
6:24376126:G:A	6	24376126	G	A	0.00124881	448426	0.27447	0.463008	0.257026	9.666e-07
6:24376292:A:C	6	24376292	A	C	0.0238773	448417	-0.376221	0.11666	2.89962	0.000249498
6:24376351:G:C	6	24376351	G	C	0.315597	448273	-0.114755	0.0354065	2.92417	0.00061053
6:24376737:C:CA	6	24376737	C	CA	0.116122	417900	0.151448	0.0489148	2.70765	0.000477112
6:24376737:C:CAA	6	24376737	C	CAA	0.267066	417900	-0.111249	0.0386324	2.40003	0.000127769
6:24376737:C:CAAA	6	24376737	C	CAAA	0.0108519	417900	-0.0317783	0.171858	0.0688986	0.000423374
6:24376737:CA:C	6	24376737	CA	C	0.0300957	417900	-0.314854	0.106823	2.4943	0.000281794
6:24376737:CAAAAAA:C	6	24376737	CAAAAAA	C	0.0488682	417900	0.0176924	0.0803772	0.0831355	0.000100443
6:24376817:T:TA	6	24376817	T	TA	0.014775	446261	0.327361	0.139964	1.71352	0.000706817
6:24376817:TA:T	6	24376817	TA	T	0.644799	446261	0.129693	0.0343509	3.79679	0.000680345
6:24376817:TAA:T	6	24376817	TAA	T	0.31601	446261	-0.120069	0.0354369	3.1528	0.00069918
6:24376851:G:C	6	24376851	G	C	0.0163461	405050	0.326592	0.139936	1.70768	0.000700929
6:24376915:G:A	6	24376915	G	A	0.531071	448251	0.0247907	0.0328637	0.346171	0.0001051
6:24377117:C:G	6	24377117	C	G	0.640516	448378	0.136199	0.0342078	4.16443	0.000819503
6:24377177:C:T	6	24377177	C	T	0.00173491	448437	-0.181912	0.372057	0.204199	7.30875e-06
6:24377322:A:C	6	24377322	A	C	0.00295136	448438	-0.213732	0.298466	0.324286	4.89613e-07
6:24377702:C:A	6	24377702	C	A	0.315207	448397	-0.113265	0.0354065	2.86039	0.000609655
6:24377817:G:A	6	24377817	G	A	0.0597027	448422	-0.0297843	0.0702886	0.17279	0.000534011
6:24377937:C:T	6	24377937	C	T	0.00112056	448437	-0.0905534	0.479447	0.0704817	3.26302e-07
6:24378121:A:T	6	24378121	A	T	0.640926	448407	0.134789	0.0342137	4.08826	0.000727784
6:24378336:G:A	6	24378336	G	A	0.0046145	448369	-0.185515	0.243576	0.350392	7.69265e-05
6:24378570:C:T	6	24378570	C	T	0.00821877	448364	0.301546	0.191389	0.93883	6.3697e-06
6:24378637:C:T	6	24378637	C	T	0.00406899	447531	-0.394119	0.250285	0.93806	0.000142255
6:24378689:T:C	6	24378689	T	C	0.00579688	446878	-0.0490394	0.225702	0.0819726	6.25982e-05
6:24378870:T:C	6	24378870	T	C	0.643186	446639	0.131287	0.0344113	3.8663	0.000725128
6:24378982:A:C	6	24378982	A	C	0.00119135	409198	0.630696	0.485235	0.71292	0.000227163
6:24378997:A:G	6	24378997	A	G	0.110602	441606	-0.126428	0.0520644	1.81901	2.66026e-06
6:24379176:A:G	6	24379176	A	G	0.642228	447272	0.13597	0.0343668	4.11876	0.00075929
6:24379238:C:CA	6	24379238	C	CA	0.0140906	447285	-0.138577	0.141829	0.483419	9.81782e-05
6:24379265:C:T	6	24379265	C	T	0.33457	448353	-0.100591	0.0347819	2.41712	0.000425682
6:24379348:AAAAC:A	6	24379348	AAAAC	A	0.108045	448403	0.227773	0.04836	5.60594	0.000898985
6:24379563:G:C	6	24379563	G	C	0.315514	448380	-0.114524	0.0354003	2.9151	0.000610899
6:24379745:G:A	6	24379745	G	A	0.00601559	448418	0.0643628	0.207958	0.120937	2.58894e-06
6:24379792:A:G	6	24379792	A	G	0.145621	448397	-0.0853137	0.0466654	1.17057	0.000123214
6:24379891:A:G	6	24379891	A	G	0.64491	445612	0.133896	0.0345963	3.96366	0.000728511
6:24380095:T:C	6	24380095	T	C	0.640937	448208	0.134692	0.0342159	4.08264	0.000729239
6:24380509:G:A	6	24380509	G	A	0.00161563	448433	-0.138387	0.416209	0.131053	0.000178367
6:24380729:A:G	6	24380729	A	G	0.315541	448405	-0.113448	0.0353969	2.8695	0.000611104
6:24380732:G:A	6	24380732	G	A	0.00689741	448429	0.452039	0.176145	1.98804	0.000897586
6:24381084:G:GA	6	24381084	G	GA	0.00121917	447434	-0.0212521	0.496412	0.0150895	0.0009566
6:24381398:C:T	6	24381398	C	T	0.530996	448358	0.0242102	0.0328519	0.336155	0.000104444
6:24381434:T:G	6	24381434	T	G	0.00179652	443356	-0.00927118	0.379288	0.00855296	4.17063e-06
6:24381460:T:C	6	24381460	T	C	0.00128005	443342	-0.610133	0.449964	0.756683	3.21272e-06
6:24381778:C:G	6	24381778	C	G	0.108826	442609	0.223652	0.0485762	5.38286	0.000919822
6:24381803:A:AAAGG	6	24381803	A	AAAGG	0.216699	422899	-0.00610461	0.0393734	0.057106	5.96119e-05
6:24381803:A:AAAGGAAGG	6	24381803	A	AAAGGAAGG	0.209311	422899	-0.0253701	0.0400434	0.278714	1.04114e-05
6:24381803:A:AAAGGAAGGAAGG	6	24381803	A	AAAGGAAGGAAGG	0.174176	422899	-0.0588695	0.0424673	0.78074	1.7709e-05
6:24381803:A:AAAGGAAGGAAGGAAGG	6	24381803	A	AAAGGAAGGAAGGAAGG	0.102728	422899	0.162039	0.0500663	2.91719	0.000520227
6:24381803:A:AAAGGAAGGAAGGAAGGAAGG	6	24381803	A	AAAGGAAGGAAGGAAGGAAGG	0.0508549	422899	0.316316	0.0657721	5.81963	0.00175611
6:24381803:A:AAAGGAAGGAAGGAAGGAAGGAAGG	6	24381803	A	AAAGGAAGGAAGGAAGGAAGGAAGG	0.0110357	422899	0.283633	0.155361	1.1681	8.05324e-05
6:24381803:A:AAAGGAAGGAAGGAAGGAAGGAAGGAAGG	6	24381803	A	AAAGGAAGGAAGGAAGGAAGGAAGGAAGG	0.00223458	422899	-0.0173326	0.341441	0.0179486	2.59938e-07
6:24381803:AAAGG:A	6	24381803	AAAGG	A	0.0239549	422899	-0.269666	0.111144	1.8166	0.000350329
6:24381803:AAAGGAAGG:A	6	24381803	AAAGGAAGG	A	0.0426709	422899	-0.332478	0.0894874	3.6927	6.59171e-05
6:24381803:AAAGGAAGGAAGG:A	6	24381803	AAAGGAAGGAAGG	A	0.0354706	422899	0.223251	0.0890189	1.91561	1.11865e-05
6:24381803:AAAGGAAGGAAGGAAGG:A	6	24381803	AAAGGAAGGAAGGAAGG	A	0.0227135	422899	-0.0837867	0.113379	0.33733	1.80175e-06
6:24381803:AAAGGAAGGAAGGAAGGAAGG:A	6	24381803	AAAGGAAGGAAGGAAGGAAGG	A	0.00533224	422899	-0.303236	0.225067	0.749873	9.25466e-05
6:24381803:AAAGGAAGGAAGGAAGGAAGGAAGG:A	6	24381803	AAAGGAAGGAAGGAAGGAAGGAAGG	A	0.00203122	422899	-0.159304	0.348894	0.188451	8.3244e-09
6:24382013:C:A	6	24382013	C	A	0.232518	431305	-0.0291704	0.0395667	0.336324	1.28007e-05
6:24382558:G:A	6	24382558	G	A	0.530687	448353	0.0253585	0.0328482	0.35643	9.71896e-05
6:24382669:G:A	6	24382669	G	A	0.640522	448371	0.136185	0.0342085	4.16355	0.000819826
6:24383195:G:A	6	24383195	G	A	0.00176867	448360	-0.159476	0.411714	0.155834	5.52686e-05
6:24383326:C:CA	6	24383326	C	CA	0.00366804	446969	-0.441281	0.267008	1.00703	0.000254586
6:24383738:T:C	6	24383738	T	C	0.0578448	448381	-0.0273673	0.0712115	0.154438	0.000320503
6:24383820:T:C	6	24383820	T	C	0.00406445	448400	-0.393701	0.250237	0.936864	0.000141697
6:24384031:C:T	6	24384031	C	T	0.00508242	448310	-0.250057	0.234183	0.544212	3.28622e-05
6:24384128:G:T	6	24384128	G	T	0.0606751	447968	-0.0406962	0.0696736	0.252468	0.000526479
6:24384264:C:CA	6	24384264	C	CA	0.30298	434030	-0.132184	0.0363126	3.56468	0.000915891
6:24384264:C:CAA	6	24384264	C	CAA	0.00142962	434030	-0.0597129	0.436404	0.0500416	7.1799e-05
6:24384280:A:AG	6	24384280	A	AG	0.0479671	447953	-0.0938709	0.0752604	0.673061	0.000124372
6:24384722:A:G	6	24384722	A	G	0.0771329	448421	-0.155899	0.0619739	1.92502	0.000163157
6:24385118:C:G	6	24385118	C	G	0.35835	448391	-0.132635	0.0342275	3.97234	0.000746854
6:24385196:T:C	6	24385196	T	C	0.00261473	448421	0.765533	0.314548	1.82556	0.000228576
6:24385221:GTTGTT:G	6	24385221	GTTGTT	G	0.0241309	448430	-0.35477	0.115415	2.67509	0.000237238
6:24385311:G:A	6	24385311	G	A	0.00451012	448436	0.0131617	0.232435	0.0200677	4.62706e-06
6:24385413:C:T	6	24385413	C	T	0.0238867	448430	-0.375949	0.116665	2.89588	0.000254093
6:24385455:A:G	6	24385455	A	G	0.0238659	448423	-0.375448	0.116678	2.88884	0.000252411
6:24385504:C:T	6	24385504	C	T	0.531072	448361	0.0247492	0.032851	0.345608	0.000104896
6:24385586:G:A	6	24385586	G	A	0.0017249	448433	-0.173863	0.409826	0.173023	1.91998e-05
6:24385674:T:C	6	24385674	T	C	0.00572663	448431	-0.220023	0.210884	0.527547	9.32759e-06
6:24385764:T:A	6	24385764	T	A	0.0238735	448426	-0.376033	0.116666	2.89694	0.000234706
6:24386103:T:TG	6	24386103	T	TG	0.0238649	448421	-0.375716	0.116666	2.89284	0.00024997
6:24386273:G:A	6	24386273	G	A	0.0239148	448426	-0.378293	0.116608	2.92884	0.000248643
6:24386279:A:C	6	24386279	A	C	0.107884	448397	0.229339	0.048378	5.67135	0.00094443
6:24386286:A:T	6	24386286	A	T	0.00108715	448422	0.0872869	0.523378	0.0617073	0.000968423
6:24386345:G:A	6	24386345	G	A	0.145342	448359	-0.0829005	0.0467111	1.11953	0.000128698
6:24386560:G:A	6	24386560	G	A	0.00393815	448434	-0.380338	0.25287	0.877591	2.116e-05
6:24386594:C:T	6	24386594	C	T	0.0238876	448433	-0.376574	0.116651	2.90461	0.000235763
6:24386631:G:A	6	24386631	G	A	0.334006	448390	-0.100579	0.0347994	2.4146	0.000445501
6:24386675:A:G	6	24386675	A	G	0.0040619	448435	-0.393463	0.250272	0.935853	0.000141925
6:24386852:C:T	6	24386852	C	T	0.358199	448367	-0.133224	0.03423	4.00258	0.000747122
6:24387045:T:C	6	24387045	T	C	0.145412	448415	-0.083385	0.0467018	1.12969	0.000127877
6:24387058:C:T	6	24387058	C	T	0.00161928	448347	-0.141283	0.415567	0.134379	0.000208466
6:24387073:GCAT:G	6	24387073	GCAT	G	0.0238775	448434	-0.37635	0.116656	2.90146	0.000249411
6:24387133:T:C	6	24387133	T	C	0.035596	448435	0.043075	0.0866494	0.208236	0.00015676
6:24387594:C:T	6	24387594	C	T	0.975381	448428	0.404538	0.116035	3.31008	0.000418862
6:24387614:C:T	6	24387614	C	T	0.01484	446598	0.301585	0.139633	1.51165	0.000694466
6:24387877:A:AAC	6	24387877	A	AAC	0.533328	447711	0.147477	0.0326233	5.20994	0.00114382
6:24387877:A:AACAC	6	24387877	A	AACAC	0.0121462	447711	-0.336263	0.148956	1.62017	6.76764e-05
6:24387877:AAC:A	6	24387877	AAC	A	0.0177615	447711	-0.42763	0.140479	2.63194	9.03427e-05
6:24387877:AACAC:A	6	24387877	AACAC	A	0.0589822	447711	-0.160946	0.0696314	1.68172	0.000260204
6:24387888:A:T	6	24387888	A	T	0.145327	448386	-0.0849869	0.0467109	1.16212	0.000128047
6:24388392:A:ATGGT	6	24388392	A	ATGGT	0.00406522	448438	-0.393934	0.250176	0.938008	0.000141425
6:24388728:A:G	6	24388728	A	G	0.00578454	448437	-0.141343	0.214089	0.293178	3.79263e-05
6:24389205:A:G	6	24389205	A	G	0.0238809	448119	-0.375696	0.116647	2.89334	0.000233733
6:24389212:A:G	6	24389212	A	G	0.00210243	446150	-0.539494	0.344757	0.929529	8.42766e-05
6:24389272:A:G	6	24389272	A	G	0.00427611	445966	0.187976	0.273919	0.307544	0.00010134
6:24389288:C:T	6	24389288	C	T	0.361069	447784	-0.133794	0.0341839	4.04192	0.000829089
6:24389365:CAAAAAA:C	6	24389365	CAAAAAA	C	0.0233186	435982	-0.411786	0.120612	3.1939	0.000223914
6:24389365:CAAAAAAA:C	6	24389365	CAAAAAAA	C	0.00521352	435982	-0.203264	0.229954	0.423969	9.98633e-05
6:24389365:CAAAAAAAA:C	6	24389365	CAAAAAAAA	C	0.120348	435982	-0.124456	0.0498823	1.89977	5.24132e-08
6:24389365:CAAAAAAAAA:C	6	24389365	CAAAAAAAAA	C	0.768175	435982	-0.0332107	0.0384577	0.411362	0.000308746
6:24389365:CAAAAAAAAAA:C	6	24389365	CAAAAAAAAAA	C	0.0806352	435982	0.329194	0.0528293	9.33473	0.00166859
6:24389386:AAAAAAAAAT:A	6	24389386	AAAAAAAAAT	A	0.00133427	420829	-0.566063	0.470759	0.639803	2.66471e-08
6:24389426:A:C	6	24389426	A	C	0.00283903	422328	0.298733	0.318466	0.45814	1.06361e-06
6:24389835:C:CA	6	24389835	C	CA	0.0571969	447236	0.115531	0.0702735	0.999252	2.97684e-06
6:24390108:T:C	6	24390108	T	C	0.00450586	448416	0.0144107	0.232579	0.0220048	4.27614e-06
6:24390242:G:A	6	24390242	G	A	0.333301	448360	-0.105002	0.0348246	2.59035	0.000480249
6:24390436:C:T	6	24390436	C	T	0.0027254	441220	0.145908	0.311651	0.194052	7.97958e-06
6:24390794:G:A	6	24390794	G	A	0.00432583	441187	-0.395882	0.26236	0.881677	1.43875e-05
6:24390847:G:A	6	24390847	G	A	0.612753	439718	0.121651	0.0344269	3.3873	0.00118491
6:24391161:A:AAAAAAAG	6	24391161	A	AAAAAAAG	0.0245811	417598	-0.377536	0.116408	2.92743	0.00022399
6:24391437:T:C	6	24391437	T	C	0.00924534	448280	-0.101872	0.169389	0.261564	0.0002083
6:24391639:C:CA	6	24391639	C	CA	0.00313335	448243	-0.0605085	0.308808	0.0733203	0.000558962
6:24391825:A:C	6	24391825	A	C	0.039823	448384	0.0693107	0.082364	0.397876	0.000174112
6:24391926:C:T	6	24391926	C	T	0.355935	448359	-0.139147	0.0342895	4.30544	0.000496996
6:24391999:C:T	6	24391999	C	T	0.00605773	448435	-0.365247	0.215728	1.04365	0.000131851
6:24392080:C:G	6	24392080	C	G	0.0238821	448432	-0.37638	0.116656	2.90186	0.000234184
6:24392207:T:C	6	24392207	T	C	0.00884963	448437	-0.02422	0.173063	0.0512446	3.2536e-05
6:24392254:A:C	6	24392254	A	C	0.00157435	448438	0.557363	0.41778	0.739527	4.43762e-06
6:24392962:G:GTATC	6	24392962	G	GTATC	0.283659	448124	-0.172852	0.0368723	5.55895	0.000884017
6:24392962:G:GTATCTATC	6	24392962	G	GTATCTATC	0.132832	448124	0.0243417	0.0475125	0.215793	1.64968e-07
6:24392962:G:GTATCTATCTATC	6	24392962	G	GTATCTATCTATC	0.00205635	448124	0.668854	0.274648	1.82743	6.68315e-05
6:24392962:GTATC:G	6	24392962	GTATC	G	0.0176078	448124	-0.185222	0.127264	0.836973	9.86648e-05
6:24393092:C:A	6	24393092	C	A	0.00293695	448424	0.492478	0.289707	1.0499	8.15647e-05
6:24393184:T:C	6	24393184	T	C	0.0238864	448435	-0.376579	0.116652	2.90464	0.000235206
6:24393428:C:T	6	24393428	C	T	0.013633	448435	0.24765	0.145568	1.05113	0.000504451
6:24393592:G:C	6	24393592	G	C	0.0241517	448436	-0.385251	0.116424	3.02863	0.000311064
6:24393607:T:C	6	24393607	T	C	0.00451904	448436	0.0117365	0.232274	0.0178641	2.71503e-06
6:24393639:GC:G	6	24393639	GC	G	0.0379089	448114	0.0800933	0.0841993	0.466628	9.75679e-05
6:24393640:C:T	6	24393640	C	T	0.963294	447516	-0.0661544	0.0874566	0.347373	0.00011648
6:24393642:TTTG:T	6	24393642	TTTG	T	0.0382696	447575	0.0777689	0.0838869	0.451131	9.75887e-05
6:24393938:T:C	6	24393938	T	C	0.0238866	448432	-0.376074	0.116662	2.89765	0.00026678
6:24394232:G:C	6	24394232	G	C	0.0238833	448431	-0.376454	0.116655	2.90289	0.000249666
6:24394354:T:C	6	24394354	T	C	0.013633	448433	0.246994	0.145532	1.04739	0.000504445
6:24394411:C:T	6	24394411	C	T	0.0238809	448433	-0.376086	0.116663	2.89774	0.000253725
6:24394453:A:AT	6	24394453	A	AT	0.0238715	448421	-0.375989	0.116666	2.89636	0.000265711
6:24394533:G:T	6	24394533	G	T	0.333021	448373	-0.10405	0.0348258	2.55119	0.000491974
6:24394697:C:T	6	24394697	C	T	0.0238811	448430	-0.376384	0.116656	2.90189	0.000268046
6:24394740:C:A	6	24394740	C	A	0.0238736	448425	-0.376179	0.116658	2.89918	0.000264665
6:24395008:T:C	6	24395008	T	C	0.0238943	448433	-0.376953	0.11664	2.90998	0.000266246
6:24395160:G:A	6	24395160	G	A	0.00973269	448437	-0.122899	0.169594	0.329145	2.71842e-05
6:24395424:T:C	6	24395424	T	C	0.00154206	448426	-0.462797	0.429071	0.551658	2.30716e-05
6:24395434:A:T	6	24395434	A	T	0.640039	448381	0.138366	0.0341922	4.28447	0.000928225
6:24395521:C:G	6	24395521	C	G	0.0378718	448421	0.0848173	0.0841399	0.503859	2.02513e-05
6:24395537:A:T	6	24395537	A	T	0.640059	448339	0.138264	0.0341926	4.27887	0.000927983
6:24395705:T:G	6	24395705	T	G	0.602492	447776	0.121955	0.0334612	3.5723	0.00117192
6:24395765:T:TTTTTA	6	24395765	T	TTTTTA	0.0898799	446429	-0.141691	0.0576098	1.85657	0.000271689
6:24395765:T:TTTTTATTTTA	6	24395765	T	TTTTTATTTTA	0.657079	446429	0.135742	0.0347584	4.02638	0.00093309
6:24395765:T:TTTTTATTTTATTTTA	6	24395765	T	TTTTTATTTTATTTTA	0.178169	446429	-0.147651	0.043973	3.1047	0.000509354
6:24395765:T:TTTTTATTTTATTTTATTTTA	6	24395765	T	TTTTTATTTTATTTTATTTTA	0.0512881	446429	0.0112269	0.0735661	0.0561565	5.1559e-05
6:24395765:T:TTTTTATTTTATTTTATTTTATTTTA	6	24395765	T	TTTTTATTTTATTTTATTTTATTTTA	0.00135632	446429	0.0530629	0.460756	0.0417638	0.000119843
6:24396059:G:A	6	24396059	G	A	0.0267316	448420	0.0900655	0.0978058	0.447182	0.0001073
6:24396096:C:T	6	24396096	C	T	0.00437751	448428	0.382958	0.240942	0.950917	1.01959e-05
6:24396204:G:A	6	24396204	G	A	0.0390468	448424	0.0755152	0.0830704	0.439706	0.00016199
6:24396228:G:A	6	24396228	G	A	0.00575776	448438	-0.270917	0.20993	0.705814	5.67758e-06
6:24396409:T:C	6	24396409	T	C	0.00159665	448438	-0.133814	0.4173	0.125829	0.000213468
6:24396537:T:C	6	24396537	T	C	0.0236671	448429	-0.368766	0.116816	2.79721	0.000168429
6:24396575:A:G	6	24396575	A	G	0.00262022	448436	0.336929	0.322445	0.528621	4.14415e-07
6:24396620:A:G	6	24396620	A	G	0.024131	448428	-0.384899	0.116456	3.02255	0.000370766
6:24396691:G:A	6	24396691	G	A	0.00775473	448436	0.0684848	0.190136	0.143449	2.28636e-05
6:24396882:T:G	6	24396882	T	G	0.283229	448368	0.0922027	0.0355426	2.02307	0.000196352
6:24396892:A:T	6	24396892	A	T	0.27412	448365	0.112539	0.0357189	2.78812	0.00030975
6:24397208:C:A	6	24397208	C	A	0.017987	448435	-0.148119	0.124332	0.631658	9.77507e-05
6:24397617:C:G	6	24397617	C	G	0.00478661	448438	-0.00686503	0.230401	0.010448	0.000299044
6:24397794:T:C	6	24397794	T	C	0.00282982	448438	0.234167	0.322417	0.330066	1.27944e-05
6:24397880:C:T	6	24397880	C	T	0.0156722	448436	0.342157	0.121028	2.32814	0.000668596
6:24397957:G:A	6	24397957	G	A	0.103157	448417	0.241052	0.0500116	5.84281	0.00211722
6:24398152:CT:C	6	24398152	CT	C	0.0236493	448427	-0.148411	0.109916	0.752157	0.000187799
6:24398191:C:T	6	24398191	C	T	0.00129116	448434	-0.809411	0.451395	1.13696	0.000739642
6:24398335:T:A	6	24398335	T	A	0.00957353	448424	-0.102748	0.166721	0.269456	0.000190525
6:24398360:C:G	6	24398360	C	G	0.465903	448318	0.169535	0.0324129	6.77197	0.000680875
6:24398548:G:A	6	24398548	G	A	0.492754	448347	-0.151215	0.0324917	5.48725	0.000581512
6:24398701:C:A	6	24398701	C	A	0.958616	448418	0.121798	0.0828524	0.8491	1.95302e-05
6:24398761:TTTGTTGTTGTTC:T	6	24398761	TTTGTTGTTGTTC	T	0.00159466	448371	-0.140919	0.41556	0.133991	0.000204097
6:24398779:G:T	6	24398779	G	T	0.0451274	447500	-0.165241	0.0786338	1.44848	9.03001e-06
6:24398849:G:A	6	24398849	G	A	0.00159231	448404	-0.139709	0.415835	0.132596	0.0001812
6:24398953:A:C	6	24398953	A	C	0.0442135	448404	-0.0924766	0.0800031	0.606044	4.84421e-07
6:24398990:G:A	6	24398990	G	A	0.0181939	448419	0.323413	0.126886	1.96625	0.000154786
6:24399185:G:A	6	24399185	G	A	0.028169	448400	-0.209068	0.0993021	1.45273	0.000234592
6:24399452:G:A	6	24399452	G	A	0.256254	448388	0.0914256	0.0376659	1.8178	0.000173994
6:24399486:C:T	6	24399486	C	T	0.00130237	448414	0.493391	0.434071	0.592302	9.62287e-05
6:24400159:G:A	6	24400159	G	A	0.00261024	448427	-0.241606	0.309611	0.361329	9.14202e-06
6:24400163:G:C	6	24400163	G	C	0.466183	448316	0.168594	0.0324124	6.70412	0.000680271
6:24400170:G:A	6	24400170	G	A	0.0814437	448365	-0.0808588	0.0594594	0.759796	2.78037e-06
6:24400181:A:G	6	24400181	A	G	0.958863	448425	0.115938	0.0831013	0.78788	2.083e-05
6:24400807:T:G	6	24400807	T	G	0.00127554	448437	-0.58856	0.460062	0.697258	0.000675498
6:24401010:T:C	6	24401010	T	C	0.645726	448384	-0.0703064	0.0342071	1.39958	3.06091e-06
6:24401419:T:C	6	24401419	T	C	0.0282172	448432	-0.0541131	0.0971354	0.238473	4.05746e-05
6:24401426:G:T	6	24401426	G	T	0.276697	448390	0.305362	0.0342279	18.337	0.00454165
6:24401867:G:C	6	24401867	G	C	0.147349	448411	-0.061827	0.04662	0.733353	0.000230964
6:24401917:A:C	6	24401917	A	C	0.00110049	448437	-0.440428	0.533749	0.387979	3.62706e-06
6:24401984:C:T	6	24401984	C	T	0.44033	448383	-0.16994	0.0328569	6.63556	0.000725955
6:24402265:T:C	6	24402265	T	C	0.120305	448414	0.31343	0.0451566	11.4095	0.00267566
6:24402360:T:C	6	24402360	T	C	0.120317	448418	0.31343	0.0451562	11.4097	0.00263458
6:24402524:G:A	6	24402524	G	A	0.973901	448432	0.390902	0.112829	3.27481	0.000761531
6:24402811:G:A	6	24402811	G	A	0.286285	448394	0.141388	0.0351231	4.24522	0.000113165
6:24402968:T:C	6	24402968	T	C	0.147085	448425	-0.060016	0.0466488	0.702784	0.000211744
6:24403047:A:G	6	24403047	A	G	0.0010938	448438	0.398097	0.421463	0.462327	4.51532e-05
6:24403149:C:T	6	24403149	C	T	0.00599414	448438	-0.0298242	0.20305	0.0539282	0.000523368
6:24403183:T:C	6	24403183	T	C	0.0324575	448433	-0.299529	0.101178	2.51255	6.5246e-05
6:24403227:C:T	6	24403227	C	T	0.146599	448421	-0.0567419	0.0467065	0.648941	0.000189218
6:24403321:C:A	6	24403321	C	A	0.146589	448410	-0.0567285	0.0467066	0.648725	0.00018988
6:24403331:C:T	6	24403331	C	T	0.146613	448412	-0.0568602	0.0467025	0.650887	0.000196629
6:24403428:A:G	6	24403428	A	G	0.00100908	448427	0.178143	0.545145	0.128524	1.67691e-05
6:24403474:TCTC:T	6	24403474	TCTC	T	0.0158262	448435	0.327406	0.120678	2.17608	0.000481415
6:24403809:CATTT:C	6	24403809	CATTT	C	0.00124767	448437	-0.334723	0.475308	0.31759	0.000171372
6:24403839:T:A	6	24403839	T	A	0.00816058	448436	-0.262544	0.185424	0.804651	4.12735e-09
6:24404106:A:G	6	24404106	A	G	0.440194	448391	-0.171625	0.0328612	6.75372	0.000725671
6:24404246:CTT:C	6	24404246	CTT	C	0.146558	448390	-0.0565074	0.0467101	0.645169	0.000191792
6:24404265:C:T	6	24404265	C	T	0.00160673	448427	0.54701	0.395137	0.779238	3.79334e-06
6:24404624:G:GTCC	6	24404624	G	GTCC	0.146598	448423	-0.0568171	0.0467051	0.650156	0.000198606
6:24404634:C:T	6	24404634	C	T	0.00603255	448401	-0.0361684	0.202412	0.0664201	0.000524404
6:24404839:T:C	6	24404839	T	C	0.0324421	448430	-0.287365	0.100867	2.35789	6.69914e-05
6:24404892:T:C	6	24404892	T	C	0.120489	448417	0.313844	0.0451202	11.455	0.00260198
6:24405129:A:G	6	24405129	A	G	0.146584	448413	-0.0568553	0.0467045	0.650772	0.000191191
6:24405540:T:C	6	24405540	T	C	0.327499	448360	0.117017	0.0340776	3.2254	7.48063e-05
6:24405693:G:T	6	24405693	G	T	0.147243	446206	-0.0548875	0.0467489	0.619141	0.000192521
6:24405759:C:T	6	24405759	C	T	0.00118383	428272	-1.01159	0.477978	1.46456	0.000426086
6:24405774:C:CT	6	24405774	C	CT	0.675195	445989	-0.115534	0.034139	3.14642	0.00013722
6:24405774:C:CTT	6	24405774	C	CTT	0.323597	445989	0.118257	0.0341513	3.2719	0.00017907
6:24405789:C:CA	6	24405789	C	CA	0.121707	431503	0.305046	0.0461386	10.4197	0.00245758
6:24405789:CAA:C	6	24405789	CAA	C	0.0163023	431503	0.34228	0.120924	2.33282	0.000616368
6:24405789:CAAA:C	6	24405789	CAAA	C	0.00500228	431503	-0.944686	0.3219	2.47645	3.11578e-06
6:24405877:G:A	6	24405877	G	A	0.00129534	431548	-0.338899	0.475292	0.322552	0.000171373
6:24406104:C:CA	6	24406104	C	CA	0.449918	438802	-0.175478	0.0328584	7.03278	0.000927124
6:24406104:CA:C	6	24406104	CA	C	0.147475	438802	-0.0518903	0.0470056	0.569233	0.000213577
6:24406176:T:C	6	24406176	T	C	0.146649	448115	-0.0564333	0.0467138	0.643932	0.000202139
6:24406211:C:T	6	24406211	C	T	0.00453795	448330	-0.258812	0.251127	0.518948	7.92749e-05
6:24406401:TTAAA:T	6	24406401	TTAAA	T	0.146685	448318	-0.0574603	0.0467002	0.660461	0.000199845
6:24406491:G:A	6	24406491	G	A	0.0158216	447774	0.328715	0.120749	2.18823	0.000480638
6:24406525:A:G	6	24406525	A	G	0.327457	448354	0.117239	0.0340829	3.23498	7.68692e-05
6:24406590:A:G	6	24406590	A	G	0.0110784	448394	0.392913	0.141532	2.25957	0.000738934
6:24406722:C:G	6	24406722	C	G	0.440162	448369	-0.172516	0.0328599	6.818	0.000728467
6:24406785:T:A	6	24406785	T	A	0.00799557	448436	-0.00725575	0.180407	0.0141611	0.000105494
6:24406977:T:A	6	24406977	T	A	0.146883	448378	-0.0549297	0.0466626	0.621368	0.000195286
6:24407077:G:A	6	24407077	G	A	0.148658	442147	-0.0554423	0.046824	0.62637	0.00019951
6:24407084:G:GTATAA	6	24407084	G	GTATAA	0.148733	441902	-0.0554196	0.0468346	0.625823	0.000192731
6:24407085:T:TATAAC	6	24407085	T	TATAAC	0.188808	429415	0.210608	0.0402498	6.77672	0.000513446
6:24407195:ATATT:A	6	24407195	ATATT	A	0.44017	448305	-0.171424	0.0328582	6.74053	0.000735813
6:24407308:T:G	6	24407308	T	G	0.00124893	448384	-0.334979	0.475125	0.318045	0.000171511
6:24407691:T:G	6	24407691	T	G	0.00127554	448438	-0.316059	0.481101	0.291397	2.21117e-05
6:24408078:G:GCAGT	6	24408078	G	GCAGT	0.0157972	448435	0.329417	0.120717	2.19683	0.000479797
6:24408094:T:C	6	24408094	T	C	0.0157972	448435	0.329453	0.120718	2.1972	0.000479575
6:24408316:C:A	6	24408316	C	A	0.00252209	448438	0.0743799	0.347471	0.0806604	0.00051182
6:24408324:T:C	6	24408324	T	C	0.00652936	448436	-0.185949	0.203995	0.441276	1.60034e-05
6:24408552:G:A	6	24408552	G	A	0.00333492	448437	0.158612	0.299644	0.224337	0.000179713
6:24408677:C:G	6	24408677	C	G	0.146574	448411	-0.0566962	0.046706	0.648228	0.000193063
6:24408950:C:G	6	24408950	C	G	0.00603205	448438	-0.0361031	0.202412	0.0662919	0.000524303
6:24409259:A:G	6	24409259	A	G	0.146603	448406	-0.0567374	0.0467031	0.648933	0.000198749
6:24409262:T:G	6	24409262	T	G	0.0157359	448432	0.335842	0.120904	2.26174	0.000609361
6:24409270:T:G	6	24409270	T	G	0.0301769	448423	-0.0748805	0.096713	0.357753	4.29519e-07
6:24409618:T:C	6	24409618	T	C	0.00129115	448438	-0.809471	0.451312	1.13741	0.000632834
6:24409726:G:A	6	24409726	G	A	0.00124878	448438	-0.335106	0.475173	0.318155	0.000171372
6:24409996:AT:A	6	24409996	AT	A	0.00603334	448425	-0.0361117	0.202412	0.0663084	0.000522368
6:24409998:T:C	6	24409998	T	C	0.00602876	448434	-0.0357051	0.202453	0.065497	0.000523067
6:24410136:A:C	6	24410136	A	C	0.327624	448349	0.115782	0.0340803	3.16718	0.00010001
6:24410499:T:C	6	24410499	T	C	0.0157939	448432	0.329544	0.12072	2.19813	0.000481336
6:24410595:AG:A	6	24410595	AG	A	0.0012901	448415	-0.809281	0.45157	1.13603	0.000630825
6:24410790:A:G	6	24410790	A	G	0.146598	448428	-0.0568591	0.0467037	0.650848	0.00019268
6:24410888:G:T	6	24410888	G	T	0.0157969	448411	0.329498	0.12072	2.19762	0.000480662
6:24410955:G:A	6	24410955	G	A	0.00246776	448383	0.0870732	0.331893	0.1007	6.15955e-07
6:24411190:C:CA	6	24411190	C	CA	0.145693	447752	-0.0503999	0.0468104	0.550333	0.000194432
6:24411201:AAG:A	6	24411201	AAG	A	0.00686864	448415	-0.318207	0.197284	0.971601	1.04172e-05
6:24411521:TTCCC:T	6	24411521	TTCCC	T	0.00955663	448432	-0.129472	0.166854	0.358753	0.000268523
6:24411571:G:A	6	24411571	G	A	0.00191108	448437	-0.526524	0.402628	0.719037	8.84755e-05
6:24411857:GT:G	6	24411857	GT	G	0.00142253	448146	-0.406363	0.449536	0.4365	0.000194107
6:24411997:G:GA	6	24411997	G	GA	0.121254	448172	0.316328	0.0448921	11.7362	0.00246931
6:24411997:G:GAA	6	24411997	G	GAA	0.00308141	448172	-0.712862	0.3148	1.62812	0.000105375
6:24412032:A:G	6	24412032	A	G	0.0209077	448231	0.839345	0.0821208	23.7961	0.00892443
6:24412082:C:T	6	24412082	C	T	0.0453785	448109	-0.175047	0.0784215	1.59166	1.34449e-05
6:24412191:T:G	6	24412191	T	G	0.00112855	446149	-0.332433	0.475087	0.31507	1.17229e-05
6:24412202:G:GT	6	24412202	G	GT	0.00198146	443865	-0.0679721	0.394878	0.0638222	0.000240925
6:24412203:G:GT	6	24412203	G	GT	0.0636662	448048	0.0434424	0.0676831	0.283187	4.81645e-07
6:24412203:G:GTT	6	24412203	G	GTT	0.12167	448048	0.305103	0.0450575	10.8944	0.00245308
6:24412203:G:T	6	24412203	G	T	0.00214374	448048	-0.160343	0.376527	0.173783	0.000248859
6:24412302:G:T	6	24412302	G	T	0.00602874	448435	-0.0355761	0.202466	0.0652396	0.000523278
6:24412521:G:A	6	24412521	G	A	0.0146676	448436	-0.213373	0.13771	0.916221	6.06978e-05
6:24413092:C:T	6	24413092	C	T	0.0254188	448428	-0.428152	0.115325	3.6879	0.000630749
6:24413229:A:G	6	24413229	A	G	0.327315	448371	0.116269	0.0340914	3.18814	9.84829e-05
6:24413333:G:A	6	24413333	G	A	0.00136585	448438	-0.817897	0.441813	1.1929	0.000651167
6:24413445:C:T	6	24413445	C	T	0.0157939	448432	0.316832	0.121252	2.04698	0.000477133
6:24413446:G:A	6	24413446	G	A	0.0257363	448433	-0.393575	0.113562	3.27672	0.000628449
6:24413690:AAAC:A	6	24413690	AAAC	A	0.146597	448394	-0.056876	0.0467025	0.651139	0.000192535
6:24413798:G:A	6	24413798	G	A	0.146643	448421	-0.0570655	0.0466978	0.654232	0.000200081
6:24414151:T:A	6	24414151	T	A	0.00898987	448338	-0.0785331	0.171523	0.189059	9.99876e-05
6:24414152:T:A	6	24414152	T	A	0.0114584	448317	-0.0700345	0.154161	0.187342	0.000120579
6:24414153:A:T	6	24414153	A	T	0.146922	448371	-0.0603974	0.0466633	0.708733	0.00023064
6:24414226:T:C	6	24414226	T	C	0.0257143	448427	-0.393279	0.113565	3.27233	0.00062803
6:24414241:C:T	6	24414241	C	T	0.00386122	448433	-0.140753	0.26981	0.220478	1.22472e-05
6:24414270:T:C	6	24414270	T	C	0.00373077	448433	-0.201673	0.271199	0.339991	1.43375e-05
6:24414576:ATCTC:A	6	24414576	ATCTC	A	0.00341459	448370	-0.638403	0.275334	1.69007	2.73537e-05
6:24414631:A:G	6	24414631	A	G	0.974245	448430	0.423961	0.114559	3.66776	0.000742125
6:24414731:A:G	6	24414731	A	G	0.120472	448386	0.314377	0.0451186	11.4922	0.00261652
6:24414748:C:T	6	24414748	C	T	0.146619	448403	-0.0585526	0.0466979	0.678001	0.00019912
6:24414908:T:C	6	24414908	T	C	0.120495	448421	0.313797	0.0451224	11.4508	0.00261081
6:24415152:G:A	6	24415152	G	A	0.080874	448420	-0.0770375	0.0596771	0.706115	2.81212e-06
6:24415360:G:A	6	24415360	G	A	0.00845044	448438	-0.298417	0.180869	1.00453	0.000127694
6:24415874:G:A	6	24415874	G	A	0.00424921	448436	-0.314319	0.264565	0.629284	4.17652e-05
6:24416023:A:G	6	24416023	A	G	0.00132795	448434	-0.812794	0.447611	1.15868	0.000658402
6:24416125:G:A	6	24416125	G	A	0.0171769	448423	0.182245	0.124813	0.84088	1.51383e-05
6:24416171:C:T	6	24416171	C	T	0.00969822	448433	-0.140371	0.165754	0.40113	0.000398387
6:24416254:A:G	6	24416254	A	G	0.198456	448230	0.144864	0.0395576	3.6018	0.00121235
6:24416255:C:CT	6	24416255	C	CT	0.0345954	448022	-0.226226	0.0907399	1.89748	0.000102039
6:24416255:C:CTTT	6	24416255	C	CTTT	0.0156934	448022	0.312434	0.122028	1.9806	0.000609327
6:24416255:CT:C	6	24416255	CT	C	0.00609233	448022	-0.0486821	0.201258	0.0921235	0.000499685
6:24416330:A:G	6	24416330	A	G	0.0187499	448402	-0.236802	0.12219	1.27881	8.06725e-05
6:24416334:C:A	6	24416334	C	A	0.14664	448384	-0.0570329	0.0467009	0.653656	0.000192736
6:24416365:A:G	6	24416365	A	G	0.14672	448421	-0.0575488	0.046692	0.662031	0.000194991
6:24416650:CCTT:C	6	24416650	CCTT	C	0.00104474	448436	-0.516207	0.497873	0.523142	3.70584e-06
6:24416692:T:C	6	24416692	T	C	0.0425787	448428	-0.114216	0.0817692	0.789225	1.11813e-05
6:24416872:C:T	6	24416872	C	T	0.00940156	448436	-0.13974	0.168636	0.390083	0.000322073
6:24416984:C:T	6	24416984	C	T	0.146617	448412	-0.0570281	0.0466953	0.653686	0.000193773
6:24417010:CAA:C	6	24417010	CAA	C	0.00940043	448437	-0.139757	0.168612	0.390213	0.000322112
6:24417392:A:G	6	24417392	A	G	0.0659031	448431	-0.101565	0.066071	0.905735	1.42496e-05
6:24417438:G:A	6	24417438	G	A	0.359363	448413	-0.157969	0.0343084	5.38332	0.000830242
6:24417681:T:C	6	24417681	T	C	0.623416	447549	-0.0302299	0.0339718	0.427657	6.41772e-05
6:24417690:T:TC	6	24417690	T	TC	0.0437822	448401	0.418957	0.0704542	8.56238	0.0027029
6:24417740:G:A	6	24417740	G	A	0.146573	448365	-0.0587916	0.0467036	0.681741	0.000202569
6:24417811:G:A	6	24417811	G	A	0.0158443	447511	0.347285	0.135338	1.98775	0.000479588
6:24417816:C:T	6	24417816	C	T	0.0158254	447509	0.30344	0.121784	1.89564	0.000479168
6:24417940:C:CA	6	24417940	C	CA	0.18575	428374	-0.0777715	0.0436636	1.12559	0.0003335
6:24417940:C:CAA	6	24417940	C	CAA	0.00386111	428374	-0.106903	0.282297	0.151861	1.04827e-07
6:24417940:CA:C	6	24417940	CA	C	0.00701023	428374	-0.107694	0.192581	0.239567	0.000741587
6:24417961:C:A	6	24417961	C	A	0.360161	448232	0.107403	0.0334363	2.88031	0.000299429
6:24418120:G:A	6	24418120	G	A	0.359141	448362	-0.157223	0.0343121	5.33702	0.000812863
6:24418274:A:C	6	24418274	A	C	0.220811	447566	0.168484	0.0374951	5.15451	0.000583561
6:24418278:AATT:A	6	24418278	AATT	A	0.041243	448209	-0.104667	0.0830109	0.683291	2.42089e-08
6:24418349:TA:T	6	24418349	TA	T	0.0164653	437526	0.32379	0.119888	2.16002	0.000441361
6:24418352:TA:T	6	24418352	TA	T	0.163174	438992	0.241909	0.0412549	8.34439	0.00206778
6:24418353:A:T	6	24418353	A	T	0.8625	434717	-0.204095	0.0503516	4.29689	0.00156458
6:24418359:T:G	6	24418359	T	G	0.00127227	448411	-0.384214	0.457501	0.396839	2.93192e-05
6:24418558:T:C	6	24418558	T	C	0.146641	448377	-0.0570547	0.0466963	0.654089	0.00020253
6:24418607:T:TG	6	24418607	T	TG	0.146596	448331	-0.0565897	0.0467061	0.646543	0.000201152
6:24418625:A:T	6	24418625	A	T	0.00283992	444378	-0.496764	0.321659	0.911878	8.67659e-06
6:24418626:T:C	6	24418626	T	C	0.146629	448391	-0.0569564	0.0466993	0.652474	0.000193643
6:24418650:G:A	6	24418650	G	A	0.146656	448396	-0.0586961	0.0466955	0.680363	0.000202538
6:24418720:G:A	6	24418720	G	A	0.155509	448231	0.200878	0.0427398	5.5848	0.00163583
6:24418732:C:A	6	24418732	C	A	0.14661	448297	-0.0569503	0.0467038	0.65229	0.000202372
6:24418794:G:A	6	24418794	G	A	0.0837687	448330	-0.0735734	0.058852	0.675208	3.93539e-05
6:24418830:C:T	6	24418830	C	T	0.0405658	448062	0.0628239	0.0836503	0.344252	2.43251e-08
6:24418853:C:T	6	24418853	C	T	0.14749	448023	-0.0537889	0.0466177	0.60455	0.000206078
6:24418858:C:T	6	24418858	C	T	0.146752	448007	-0.0578594	0.0467064	0.666707	0.000199232
6:24418893:T:C	6	24418893	T	C	0.0206752	447275	0.0689728	0.116775	0.255898	1.84812e-06
6:24418904:A:T	6	24418904	A	T	0.262172	448148	0.134252	0.035808	3.75108	0.000431908
6:24418951:T:G	6	24418951	T	G	0.00110806	448081	0.525235	0.506063	0.523859	1.91845e-05
6:24418972:C:T	6	24418972	C	T	0.0271793	448337	-0.00113251	0.100436	0.0039249	0.000138287
6:24419131:G:A	6	24419131	G	A	0.0094048	448388	-0.139537	0.168582	0.389516	0.000320992
6:24419286:GAAATA:G	6	24419286	GAAATA	G	0.146631	448377	-0.0568818	0.0467003	0.651274	0.000202402
6:24419328:T:C	6	24419328	T	C	0.0168571	448358	-0.287152	0.123044	1.70755	1.05634e-05
6:24419540:A:G	6	24419540	A	G	0.0257288	448370	-0.393537	0.113566	3.27599	0.000629452
6:24419663:G:A	6	24419663	G	A	0.148527	442747	-0.046091	0.0468042	0.488464	0.000202823
6:24419677:TTAAGA:T	6	24419677	TTAAGA	T	0.22034	448372	0.169224	0.0374748	5.19986	0.000586814
6:24419686:T:C	6	24419686	T	C	0.367623	448361	0.102177	0.0333112	2.66563	8.04694e-05
6:24419734:C:T	6	24419734	C	T	0.146638	448405	-0.0586197	0.0466973	0.679094	0.00019401
6:24419783:G:C	6	24419783	G	C	0.0242659	448201	-0.389468	0.116315	3.09002	0.00023977
6:24419799:GTC:G	6	24419799	GTC	G	0.0033461	448433	-0.05147	0.295799	0.0645619	4.34578e-05
6:24419863:CTG:C	6	24419863	CTG	C	0.00942841	448432	-0.142914	0.168274	0.402615	0.000322999
6:24419885:A:G	6	24419885	A	G	0.246082	448199	0.148148	0.036436	4.32027	0.00110972
6:24419901:A:G	6	24419901	A	G	0.00940266	448437	-0.13984	0.168604	0.390536	0.000230408
6:24420006:T:C	6	24420006	T	C	0.359011	448390	-0.156335	0.0343221	5.28065	0.000777353
6:24420107:C:T	6	24420107	C	T	0.00747711	448435	0.037678	0.201038	0.0699002	4.39808e-05
6:24420148:T:C	6	24420148	T	C	0.409253	448402	0.0844153	0.0332938	1.94963	7.4044e-05
6:24420316:G:A	6	24420316	G	A	0.0838134	448419	-0.0739436	0.0588265	0.680349	3.46651e-05
6:24420502:T:TA	6	24420502	T	TA	0.00370734	448435	0.589519	0.206376	2.36824	0.000522283
6:24420550:G:T	6	24420550	G	T	0.146653	448411	-0.0570807	0.046697	0.654489	0.000202535
6:24420636:G:A	6	24420636	G	A	0.00144502	448437	-0.830636	0.426654	1.28776	2.32469e-05
6:24420902:C:T	6	24420902	C	T	0.00939832	448431	-0.139704	0.168617	0.390011	0.000231724
6:24421092:C:T	6	24421092	C	T	0.146658	448413	-0.0571342	0.0466981	0.655316	0.000202691
6:24421354:A:C	6	24421354	A	C	0.0159852	443190	0.312467	0.121408	1.99731	0.00047854
6:24421431:G:A	6	24421431	G	A	0.0159891	443177	0.312635	0.121421	1.99871	0.000479162
6:24421506:T:C	6	24421506	T	C	0.00954679	441405	-0.144874	0.168663	0.408528	0.00031998
6:24421536:C:G	6	24421536	C	G	0.0260759	442094	-0.400086	0.113829	3.35645	0.000628227
6:24421560:T:TAG	6	24421560	T	TAG	0.144065	445219	-0.0579545	0.0470433	0.6616	0.0002025
6:24421561:T:TGAATCTGAGATAGGAAAAATATTTTAAGGTAATTTCAGACTTCTGGAAAAGTTCCAAGAATAGTCAAAGAATTTCCATATA	6	24421561	T	TGAATCTGAGATAGGAAAAATATTTTAAGGTAATTTCAGACTTCTGGAAAAGTTCCAAGAATAGTCAAAGAATTTCCATATA	0.143752	445050	-0.0491934	0.0471251	0.527921	0.00020155
6:24421854:A:G	6	24421854	A	G	0.14667	448414	-0.0572544	0.0466945	0.657295	0.000202801
6:24421868:A:T	6	24421868	A	T	0.146676	448418	-0.057241	0.0466943	0.657086	0.000201924
6:24421925:G:A	6	24421925	G	A	0.00170704	448436	0.585147	0.381168	0.903963	5.50352e-08
6:24421992:T:C	6	24421992	T	C	0.146658	448405	-0.0570946	0.0466978	0.654692	0.000202735
6:24422018:G:A	6	24422018	G	A	0.0158477	447415	0.317277	0.121187	2.05343	0.000476868
6:24422041:CAG:C	6	24422041	CAG	C	0.146676	448395	-0.0572389	0.0466945	0.657049	0.000202205
6:24422054:G:A	6	24422054	G	A	0.0155345	447004	-0.205651	0.131007	0.933797	7.4723e-06
6:24422064:C:T	6	24422064	C	T	0.0190234	448395	-0.235031	0.12128	1.27875	6.66949e-05
6:24422088:T:G	6	24422088	T	G	0.146664	448402	-0.0571448	0.0466965	0.655516	0.000202425
6:24422098:C:T	6	24422098	C	T	0.00629855	448119	-0.205037	0.206471	0.493923	1.1822e-05
6:24422156:AC:A	6	24422156	AC	A	0.146252	447897	-0.058726	0.046751	0.679721	0.000201571
6:24422161:AAG:A	6	24422161	AAG	A	0.146647	448389	-0.060186	0.0466946	0.704602	0.000201885
6:24422272:A:G	6	24422272	A	G	0.00129673	448437	-0.361647	0.465891	0.358921	0.000199715
6:24422315:G:C	6	24422315	G	C	0.0838384	448428	-0.0712848	0.0588221	0.646735	3.35084e-05
6:24422502:T:C	6	24422502	T	C	0.00657394	448437	-0.117546	0.193944	0.264033	0.000604318
6:24422514:C:T	6	24422514	C	T	0.146653	448395	-0.0571231	0.0466957	0.655187	0.000201811
6:24422603:CTG:C	6	24422603	CTG	C	0.146645	448412	-0.0570357	0.0466976	0.653763	0.000193797
6:24422690:A:T	6	24422690	A	T	0.146659	448402	-0.0602222	0.0466945	0.705198	0.000202127
6:24422738:T:C	6	24422738	T	C	0.0150972	448428	0.0479019	0.128991	0.148515	3.29838e-05
6:24422921:C:CTG	6	24422921	C	CTG	0.146664	448421	-0.0571852	0.0466948	0.656191	0.000201898
6:24423049:T:C	6	24423049	T	C	0.00289116	448436	-0.612765	0.316721	1.27552	1.36943e-05
6:24423196:G:A	6	24423196	G	A	0.146666	448409	-0.0572105	0.0466953	0.656582	0.000201571
6:24423220:T:C	6	24423220	T	C	0.084112	448420	-0.0741797	0.0587497	0.68462	3.66321e-05
6:24423356:G:GT	6	24423356	G	GT	0.146655	448396	-0.0564782	0.0466968	0.644963	0.000201939
6:24423366:A:G	6	24423366	A	G	0.146662	448403	-0.0564945	0.046697	0.645216	0.000202168
6:24423396:C:T	6	24423396	C	T	0.367856	448398	0.101433	0.0333116	2.6332	7.79931e-05
6:24423447:G:A	6	24423447	G	A	0.146667	448413	-0.057164	0.0466982	0.655787	0.000202125
6:24423596:C:T	6	24423596	C	T	0.0156727	448422	0.133901	0.132367	0.506213	8.21962e-08
6:24423690:G:A	6	24423690	G	A	0.00190665	448431	-0.522938	0.404086	0.708581	8.70567e-05
6:24423702:C:G	6	24423702	C	G	0.155789	448360	0.20106	0.0426947	5.60443	0.00159901
6:24424003:G:T	6	24424003	G	T	0.146662	448403	-0.0571738	0.0466968	0.655969	0.000202924
6:24424149:T:A	6	24424149	T	A	0.146665	448400	-0.0571336	0.0466953	0.65536	0.000201968
6:24424220:C:CT	6	24424220	C	CT	0.257852	448014	0.132891	0.0360517	3.64265	0.00068373
6:24424220:CT:C	6	24424220	CT	C	0.146713	448014	-0.0577021	0.0467103	0.664117	0.000193863
6:24424245:AAG:A	6	24424245	AAG	A	0.0012639	448215	-0.33885	0.473063	0.324393	0.000154683
6:24424294:C:T	6	24424294	C	T	0.146723	448205	-0.0546055	0.0467012	0.615644	0.000194039
6:24424302:G:A	6	24424302	G	A	0.146744	448199	-0.0546286	0.0466996	0.616029	0.000202417
6:24424352:A:G	6	24424352	A	G	0.146735	448200	-0.0545913	0.0467004	0.615439	0.000202834
6:24424439:C:CCCCTG	6	24424439	C	CCCCTG	0.182619	442733	0.205325	0.0399966	6.54622	0.000591718
6:24424448:T:TGCCCC	6	24424448	T	TGCCCC	0.146661	448400	-0.0571782	0.0466954	0.656068	0.000200279
6:24424699:T:A	6	24424699	T	A	0.146677	448421	-0.0572804	0.0466953	0.657693	0.000202345
6:24424897:C:T	6	24424897	C	T	0.146652	448406	-0.0573085	0.0466948	0.658151	0.000195685
6:24424949:CTG:C	6	24424949	CTG	C	0.14667	448398	-0.0572272	0.0466954	0.656846	0.000201978
6:24425009:G:T	6	24425009	G	T	0.00190217	448436	-0.522387	0.404301	0.707012	9.00118e-05
6:24425219:G:A	6	24425219	G	A	0.155641	448416	0.201326	0.0427176	5.61232	0.00160356
6:24425239:A:G	6	24425239	A	G	0.146713	448316	-0.0576249	0.0466949	0.663189	0.000201905
6:24425292:T:G	6	24425292	T	G	0.00422021	448437	-0.117514	0.244636	0.199991	1.53503e-07
6:24425381:T:A	6	24425381	T	A	0.146672	448412	-0.0572133	0.0466954	0.656624	0.000202247
6:24425443:A:G	6	24425443	A	G	0.146679	448422	-0.0573367	0.0466911	0.658672	0.000202401
6:24425462:A:G	6	24425462	A	G	0.146679	448422	-0.0573017	0.0466925	0.658087	0.000202401
6:24425632:G:T	6	24425632	G	T	0.26182	448373	0.133874	0.0358143	3.73168	0.000516592
6:24425633:C:T	6	24425633	C	T	0.261825	448385	0.13388	0.0358147	3.73188	0.000516564
6:24425707:A:G	6	24425707	A	G	0.40855	448402	0.0848173	0.0332976	1.96427	0.000105338
6:24425729:G:A	6	24425729	G	A	0.146678	448420	-0.0573055	0.0466946	0.658106	0.000202297
6:24425824:C:T	6	24425824	C	T	0.00599637	448438	-0.0311125	0.202957	0.0564239	0.000502105
6:24426083:T:C	6	24426083	T	C	0.146755	448418	-0.05543	0.046687	0.628707	0.000203002
6:24426330:G:C	6	24426330	G	C	0.255754	448400	0.138256	0.0360711	3.89736	0.000807276
6:24426346:G:A	6	24426346	G	A	0.0821554	444201	-0.0775083	0.0595762	0.713858	1.09886e-06
6:24426352:CATTA:C	6	24426352	CATTA	C	0.00316082	440392	0.357127	0.292993	0.651918	1.24018e-05
6:24426477:T:TGAAAG	6	24426477	T	TGAAAG	0.409122	448418	0.0836788	0.0332972	1.92198	7.7149e-05
6:24426592:G:C	6	24426592	G	C	0.146703	448255	-0.0590479	0.0466987	0.685983	0.000202421
6:24426594:G:A	6	24426594	G	A	0.14671	448262	-0.0590814	0.0466976	0.686548	0.000202495
6:24426661:A:C	6	24426661	A	C	0.00849529	447660	0.168469	0.179361	0.458932	1.63153e-05
6:24426705:G:GTC	6	24426705	G	GTC	0.958148	448432	0.0935564	0.0819132	0.596201	8.11099e-05
6:24426731:G:T	6	24426731	G	T	0.14667	448409	-0.0572137	0.0466962	0.656616	0.000202433
6:24426860:C:T	6	24426860	C	T	0.1557	448415	0.203117	0.0426839	5.71017	0.00162991
6:24427053:G:T	6	24427053	G	T	0.146662	448405	-0.0571198	0.046697	0.655109	0.000202146
6:24427220:G:A	6	24427220	G	A	0.146685	448418	-0.0572572	0.0466949	0.657333	0.000201592
6:24427229:G:A	6	24427229	G	A	0.146679	448417	-0.0572724	0.0466944	0.657584	0.000201728
6:24427321:G:T	6	24427321	G	T	0.146634	448384	-0.059246	0.0466946	0.689278	0.000201404
6:24427323:G:C	6	24427323	G	C	0.146643	448395	-0.0593181	0.0466925	0.690491	0.000201467
6:24427467:T:C	6	24427467	T	C	0.154597	425630	-0.0380731	0.0471231	0.377663	0.000203262
6:24427526:A:G	6	24427526	A	G	0.154507	425608	-0.03753	0.0471346	0.370694	0.000193812
6:24427581:C:T	6	24427581	C	T	0.378316	425328	-0.140493	0.0352822	4.16532	0.000819813
6:24427845:C:CA	6	24427845	C	CA	0.372841	415311	-0.202951	0.0350027	8.17361	0.00121036
6:24427845:C:CAA	6	24427845	C	CAA	0.207034	415311	0.168539	0.03914	4.77938	0.00132606
6:24427845:C:CAAA	6	24427845	C	CAAA	0.231482	415311	0.145347	0.0385646	3.78526	0.00106713
6:24427845:C:CAAAA	6	24427845	C	CAAAA	0.00186366	415311	-0.529031	0.396702	0.739109	4.71105e-06
6:24427845:C:CAAAAA	6	24427845	C	CAAAAA	0.00266066	415311	-0.00242969	0.35335	0.00238924	0.000346926
6:24427845:CAAAAAAAAAAAAA:C	6	24427845	CAAAAAAAAAAAAA	C	0.155068	415311	-0.0391689	0.0475317	0.387314	0.000173625
6:24427898:C:CA	6	24427898	C	CA	0.152021	428269	-0.0515878	0.0472279	0.561151	0.00019731
6:24427899:C:G	6	24427899	C	G	0.15094	427001	-0.0575177	0.0473706	0.648456	0.000180095
6:24427967:T:C	6	24427967	T	C	0.152656	428637	-0.0554378	0.0471309	0.620706	0.000208033
6:24428158:C:CT	6	24428158	C	CT	0.162377	447512	0.225443	0.0413181	7.31317	0.00139886
6:24428158:C:CTT	6	24428158	C	CTT	0.00404905	447512	0.0737323	0.260275	0.109603	2.05378e-05
6:24428158:CT:C	6	24428158	CT	C	0.235747	447512	0.119196	0.0373509	2.84877	0.0013022
6:24428158:CTT:C	6	24428158	CTT	C	0.587637	447512	-0.218879	0.0322873	10.9175	0.00241542
6:24428599:A:T	6	24428599	A	T	0.145489	448287	-0.0488903	0.0468462	0.527749	0.000171613
6:24428636:C:T	6	24428636	C	T	0.00918266	448345	-0.121526	0.170326	0.32281	0.000202325
6:24428675:T:C	6	24428675	T	C	0.68141	448399	-0.123484	0.0342363	3.50865	0.000166432
6:24428840:C:T	6	24428840	C	T	0.145591	448403	-0.0494725	0.0468242	0.536536	0.000176164
6:24429021:C:T	6	24429021	C	T	0.165685	448404	0.224408	0.0409318	7.37738	0.00128654
6:24429023:G:A	6	24429023	G	A	0.0199285	448428	-0.439519	0.134155	2.97794	0.000128771
6:24429112:CT:C	6	24429112	CT	C	0.00409198	448438	0.482059	0.255089	1.23071	0.00013843
6:24429473:C:T	6	24429473	C	T	0.00387346	448436	0.0544501	0.250683	0.0819449	1.82333e-11
6:24429536:G:A	6	24429536	G	A	0.145516	448414	-0.0489384	0.0468368	0.528588	0.00017493
6:24429580:C:T	6	24429580	C	T	0.145621	448414	-0.0496073	0.0468248	0.538492	0.000175848
6:24429608:T:C	6	24429608	T	C	0.145625	448418	-0.0496549	0.046824	0.539198	0.000176198
6:24429682:A:G	6	24429682	A	G	0.826382	448408	-0.208891	0.0403723	6.64021	0.000653278
6:24429737:G:A	6	24429737	G	A	0.629853	448366	-0.0952124	0.0333087	2.37093	6.00107e-06
6:24429794:C:A	6	24429794	C	A	0.145586	448385	-0.049347	0.0468287	0.53464	0.000177041
6:24429885:G:A	6	24429885	G	A	0.145611	448410	-0.0496047	0.0468242	0.538462	0.000176374
6:24429933:A:C	6	24429933	A	C	0.00122538	448432	-0.386197	0.457389	0.399602	1.10166e-06
6:24430009:T:C	6	24430009	T	C	0.00734123	441207	-0.0914717	0.18866	0.202191	0.000520129
6:24430019:AACT:A	6	24430019	AACT	A	0.138692	448398	-0.0387587	0.0477739	0.379659	0.000189598
6:24430064:G:T	6	24430064	G	T	0.824329	448406	-0.201207	0.0402787	6.2312	0.000597005
6:24430153:A:G	6	24430153	A	G	0.0253739	448433	-0.383046	0.113847	3.11543	0.00066161
6:24430173:A:T	6	24430173	A	T	0.138734	448405	-0.0406669	0.0477649	0.4039	0.000199086
6:24430248:A:T	6	24430248	A	T	0.824374	448404	-0.201569	0.0402798	6.25113	0.000604862
6:24430334:G:A	6	24430334	G	A	0.685614	448363	-0.123947	0.0343535	3.51064	0.000105849
6:24430364:C:T	6	24430364	C	T	0.0198279	448408	-0.435355	0.13424	2.92726	0.000129158
6:24430414:C:T	6	24430414	C	T	0.138725	448346	-0.0390745	0.0477661	0.383697	0.000199211
6:24430518:A:C	6	24430518	A	C	0.138747	448373	-0.0392313	0.047761	0.385721	0.000199013
6:24430566:G:C	6	24430566	G	C	0.00728824	448188	0.061361	0.203307	0.117593	3.90474e-05
6:24430600:CTACT:C	6	24430600	CTACT	C	0.685623	448361	-0.123851	0.0343519	3.50622	0.00010518
6:24430620:C:T	6	24430620	C	T	0.139626	445533	-0.0338117	0.0478124	0.319249	0.000199144
6:24430621:G:A	6	24430621	G	A	0.0159106	448380	0.323431	0.120705	2.13236	0.000640139
6:24430757:G:A	6	24430757	G	A	0.685633	448385	-0.123935	0.0343536	3.51001	0.000105679
6:24430830:G:T	6	24430830	G	T	0.685648	448348	-0.124706	0.0343492	3.54846	0.000106208
6:24430935:T:TAATC	6	24430935	T	TAATC	0.13874	448419	-0.0391144	0.0477623	0.384238	0.000198388
6:24431132:T:TA	6	24431132	T	TA	0.00226344	448432	-0.188566	0.343072	0.234655	2.69389e-05
6:24431186:T:C	6	24431186	T	C	0.685646	448354	-0.124003	0.0343518	3.51367	0.000105603
6:24431227:C:T	6	24431227	C	T	0.0388306	448396	0.205731	0.0817705	1.92551	0.000332457
6:24431261:G:A	6	24431261	G	A	0.139073	448365	-0.0417413	0.0477136	0.418316	0.00020285
6:24431298:C:T	6	24431298	C	T	0.175303	448378	0.203375	0.0402876	6.35038	0.000651699
6:24431535:C:CT	6	24431535	C	CT	0.00111452	446829	-0.2231	0.512434	0.178295	7.53029e-05
6:24431535:CT:C	6	24431535	CT	C	0.12912	446829	0.288374	0.0443432	10.1045	0.00125031
6:24431536:T:A	6	24431536	T	A	0.0845898	428976	-0.0562398	0.0599331	0.458358	1.81259e-06
6:24431557:CAG:C	6	24431557	CAG	C	0.0035111	443878	0.645464	0.20816	2.71446	0.000565281
6:24431574:A:G	6	24431574	A	G	0.139143	447815	-0.042021	0.0477351	0.421706	0.000203057
6:24431592:T:C	6	24431592	T	C	0.139205	447861	-0.0423102	0.0477329	0.425499	0.000199235
6:24431610:C:T	6	24431610	C	T	0.13917	447838	-0.045315	0.0477351	0.465381	0.000194572
6:24431691:C:T	6	24431691	C	T	0.00823364	447797	-0.147996	0.182883	0.378431	1.43075e-05
6:24431694:C:T	6	24431694	C	T	0.139937	447842	-0.0464022	0.047631	0.481544	0.00019105
6:24431781:A:G	6	24431781	A	G	0.644029	448207	0.154284	0.0344057	5.13571	0.000750201
6:24431824:T:C	6	24431824	T	C	0.955049	448421	0.169563	0.0786995	1.5059	9.88898e-06
6:24431863:G:T	6	24431863	G	T	0.141208	442011	-0.0430778	0.0478063	0.434695	0.000196747
6:24431958:C:G	6	24431958	C	G	0.141279	442022	-0.0435099	0.0477987	0.440478	0.000206647
6:24432217:G:A	6	24432217	G	A	0.0259216	438514	-0.388565	0.114031	3.18339	0.000664627
6:24432221:T:C	6	24432221	T	C	0.00431814	424373	0.467709	0.255273	1.17442	0.000139192
6:24432247:T:TA	6	24432247	T	TA	0.671655	425691	-0.121784	0.0341513	3.44075	9.09875e-05
6:24432247:T:TAA	6	24432247	T	TAA	0.0206018	425691	-0.0649134	0.120407	0.229291	0.000248493
6:24432247:T:TAAA	6	24432247	T	TAAA	0.00990742	425691	-0.155796	0.16755	0.452901	0.000255286
6:24432322:G:A	6	24432322	G	A	0.361257	441542	-0.154954	0.0346587	5.10841	0.000744813
6:24432347:C:T	6	24432347	C	T	0.139557	447275	-0.0437782	0.047717	0.445022	0.000207053
6:24432357:G:A	6	24432357	G	A	0.139575	447332	-0.0406615	0.0477147	0.404379	0.000198743
6:24432390:G:T	6	24432390	G	T	0.0158045	448289	0.316503	0.121264	2.04319	0.00047791
6:24432434:C:A	6	24432434	C	A	0.015799	448289	0.317757	0.121285	2.05577	0.000477924
6:24432542:G:A	6	24432542	G	A	0.00721465	448324	-0.0954029	0.188627	0.212529	0.000505538
6:24432777:C:T	6	24432777	C	T	0.04861	448344	0.0901418	0.0764776	0.622457	2.22692e-05
6:24432778:A:G	6	24432778	A	G	0.824573	448408	-0.203116	0.0402782	6.33848	0.000648715
6:24432783:A:G	6	24432783	A	G	0.68524	448399	-0.123326	0.0343497	3.48109	0.000116689
6:24432791:C:T	6	24432791	C	T	0.00472533	448434	-0.361041	0.233983	0.910714	3.56281e-05
6:24432861:G:A	6	24432861	G	A	0.139289	448407	-0.0432872	0.0476877	0.438869	0.00020728
6:24432966:C:T	6	24432966	C	T	0.139314	448423	-0.0433576	0.0476893	0.439781	0.000208224
6:24433255:T:C	6	24433255	T	C	0.164752	448405	-0.101991	0.0443305	1.66942	0.000625988
6:24433465:C:T	6	24433465	C	T	0.13902	447406	-0.0424896	0.0477569	0.427565	0.000206764
6:24433650:G:A	6	24433650	G	A	0.146229	431620	-0.0490048	0.0477658	0.515814	0.000162559
6:24433696:C:T	6	24433696	C	T	0.026214	435225	-0.385959	0.113812	3.15747	0.000696968
6:24433773:G:T	6	24433773	G	T	0.00397898	436167	0.0561385	0.250713	0.0846937	7.32979e-06
6:24433973:G:A	6	24433973	G	A	0.0261542	436355	-0.397393	0.114196	3.29967	0.000691428
6:24434026:A:G	6	24434026	A	G	0.799122	448388	-0.139964	0.0389147	3.49176	0.000165563
6:24434080:C:T	6	24434080	C	T	0.0158635	448292	0.31253	0.121188	2.00384	0.000473626
6:24434161:G:A	6	24434161	G	A	0.0254942	448278	-0.40137	0.114206	3.35587	0.000724199
6:24434337:T:G	6	24434337	T	G	0.0254891	448192	-0.386512	0.113741	3.16854	0.000723536
6:24434483:A:C	6	24434483	A	C	0.174954	448191	-0.102634	0.0434807	1.73868	0.00029369
6:24434536:G:GT	6	24434536	G	GT	0.0255096	448028	-0.387404	0.113732	3.18141	0.000727172
6:24434572:G:A	6	24434572	G	A	0.00170775	447959	-0.654806	0.421963	0.918265	3.44551e-05
6:24434613:G:A	6	24434613	G	A	0.00259403	447951	0.0297147	0.340233	0.0313284	5.16233e-05
6:24434643:G:C	6	24434643	G	C	0.0254124	447892	-0.383833	0.113807	3.12818	0.000723352
6:24434667:T:C	6	24434667	T	C	0.025376	447825	-0.396465	0.114318	3.28054	0.00072165
6:24434711:G:A	6	24434711	G	A	0.806419	443034	-0.154695	0.0404517	3.88206	0.000169263
6:24435016:C:CT	6	24435016	C	CT	0.0178429	438074	-0.19233	0.125814	0.898451	0.000838008
6:24435016:CTT:C	6	24435016	CTT	C	0.0258313	438074	-0.404604	0.114801	3.37216	0.000702748
6:24435040:G:A	6	24435040	G	A	0.0260421	435736	-0.406256	0.114722	3.39983	0.000699
6:24435136:C:T	6	24435136	C	T	0.791879	447060	-0.142472	0.0385788	3.65438	0.000369321
6:24435255:C:A	6	24435255	C	A	0.00272608	420750	0.468565	0.313587	0.869278	1.37722e-06
6:24435307:G:A	6	24435307	G	A	0.00115263	419909	-1.00918	0.498695	1.36645	8.53601e-05
6:24435334:T:A	6	24435334	T	A	0.0349017	420065	-0.291223	0.100808	2.41275	7.5704e-05
6:24435437:A:G	6	24435437	A	G	0.0272325	419646	-0.384098	0.113732	3.13534	0.000686771
6:24435448:C:T	6	24435448	C	T	0.00416533	419655	-0.104555	0.275095	0.152493	2.1067e-05
6:24435513:T:C	6	24435513	T	C	0.0272776	419098	-0.384871	0.113758	3.14486	0.000717332
6:24435516:C:T	6	24435516	C	T	0.0272791	419093	-0.385278	0.11375	3.15091	0.000716198
6:24435765:C:T	6	24435765	C	T	0.0344259	414571	-0.32464	0.103094	2.78556	7.19555e-05
6:24435817:G:T	6	24435817	G	T	0.972603	423361	0.395406	0.114212	3.27076	0.0011614
6:24435836:A:AAAAAAAAAAAAAAAAAAAAAAAAT	6	24435836	A	AAAAAAAAAAAAAAAAAAAAAAAAT	0.00479871	414591	0.08205	0.24215	0.133872	0.000376668
6:24435836:A:AAAAAAAAAAAAAAATAAAAAAAAT	6	24435836	A	AAAAAAAAAAAAAAATAAAAAAAAT	0.00366265	414591	-0.0175326	0.277162	0.0224769	5.2038e-05
6:24435915:T:G	6	24435915	T	G	0.00704479	424285	0.0570303	0.204224	0.107878	1.09309e-05
6:24435960:GAA:G	6	24435960	GAA	G	0.0266003	429807	-0.399882	0.114199	3.33496	0.000713981
6:24435980:AGCAT:A	6	24435980	AGCAT	A	0.0264943	429829	-0.396575	0.114265	3.28469	0.000662232
6:24436107:T:C	6	24436107	T	C	0.0335006	438126	-0.299281	0.100889	2.52105	7.61704e-05
6:24436174:T:A	6	24436174	T	A	0.0260939	438167	-0.392043	0.113885	3.2392	0.000716029
6:24436236:A:G	6	24436236	A	G	0.0260926	438171	-0.392026	0.113903	3.23811	0.000714657
6:24436258:T:C	6	24436258	T	C	0.140798	448331	-0.0431308	0.0474547	0.439602	0.000167176
6:24436468:T:C	6	24436468	T	C	0.0255037	448386	-0.387799	0.113719	3.18759	0.00071584
6:24436532:G:A	6	24436532	G	A	0.147203	448406	0.0259017	0.045767	0.243038	1.33453e-07
6:24436551:T:G	6	24436551	T	G	0.0254999	448433	-0.387475	0.113719	3.18304	0.000715656
6:24436571:C:T	6	24436571	C	T	0.025503	448437	-0.387643	0.113715	3.18559	0.000715445
6:24436682:A:G	6	24436682	A	G	0.00147514	448433	0.0731616	0.465442	0.0579437	1.36641e-05
6:24436828:A:G	6	24436828	A	G	0.0254941	448437	-0.387396	0.11372	3.1819	0.000716276
6:24436859:T:C	6	24436859	T	C	0.0255009	448435	-0.387598	0.113707	3.18532	0.000713571
6:24436880:G:C	6	24436880	G	C	0.0254966	448432	-0.373268	0.113227	3.00943	0.000708611
6:24436894:C:T	6	24436894	C	T	0.00897673	448437	-0.0978552	0.172467	0.24378	0.000207509
6:24436976:C:T	6	24436976	C	T	0.0114265	448431	0.10079	0.15634	0.284723	2.80696e-06
6:24437180:G:A	6	24437180	G	A	0.0427628	448427	-0.0951712	0.0817351	0.612133	6.93238e-06
6:24437207:C:T	6	24437207	C	T	0.0255959	448432	-0.389601	0.113655	3.21593	0.000752566
6:24437217:G:A	6	24437217	G	A	0.974323	448430	0.392359	0.113598	3.25767	0.000782932
6:24437230:T:C	6	24437230	T	C	0.44156	448410	-0.214147	0.0328289	10.162	0.0017201
6:24437296:C:T	6	24437296	C	T	0.101504	448416	0.0880374	0.0533712	1.00419	8.94271e-05
6:24437383:G:A	6	24437383	G	A	0.26499	448403	0.2436	0.0350863	11.4155	0.00417508
6:24437410:A:T	6	24437410	A	T	0.850423	448407	-0.194083	0.0431327	5.16711	0.000336231
6:24437574:A:ACTGC	6	24437574	A	ACTGC	0.0254876	448434	-0.387013	0.113728	3.17615	0.000705578
6:24437749:T:C	6	24437749	T	C	0.0253896	448431	-0.384096	0.113782	3.13297	0.000649057
6:24437803:G:A	6	24437803	G	A	0.0023515	448438	0.118118	0.354434	0.131391	0.000171048
6:24437809:C:T	6	24437809	C	T	0.0250596	448431	-0.402662	0.115072	3.33103	0.000646124
6:24437924:C:A	6	24437924	C	A	0.819115	448388	0.0468396	0.0420731	0.575799	0.000449029
6:24438219:G:A	6	24438219	G	A	0.00104585	448438	-0.227497	0.512071	0.182535	9.66964e-06
6:24438249:G:A	6	24438249	G	A	0.0250629	448432	-0.402811	0.115068	3.33333	0.000647167
6:24438434:C:T	6	24438434	C	T	0.545564	448363	-0.17076	0.0322717	6.91565	0.00118619
6:24438491:C:T	6	24438491	C	T	0.29939	448375	0.188051	0.0343067	7.3749	0.0022799
6:24438506:G:A	6	24438506	G	A	0.274412	448401	0.235522	0.0348008	10.8833	0.00344935
6:24438713:G:C	6	24438713	G	C	0.00890784	448425	-0.0906473	0.173109	0.221468	0.000167119
6:24438785:C:CT	6	24438785	C	CT	0.146913	447132	-0.052259	0.0466691	0.580361	0.000217555
6:24438785:CT:C	6	24438785	CT	C	0.299353	447132	0.188414	0.0343252	7.39355	0.00225951
6:24438791:C:T	6	24438791	C	T	0.54496	447917	-0.171033	0.0322896	6.92873	0.00119247
6:24438791:CT:C	6	24438791	CT	C	0.299225	447917	0.186511	0.034321	7.2596	0.0022612
6:24438796:T:A	6	24438796	T	A	0.0366835	447872	-0.307306	0.0959693	2.86513	0.000200671
6:24438823:G:A	6	24438823	G	A	0.0251332	447953	-0.405808	0.115084	3.3751	0.000653643
6:24438847:C:T	6	24438847	C	T	0.034372	447967	-0.308661	0.0988692	2.7455	0.000139195
6:24438849:T:C	6	24438849	T	C	0.844174	448415	-0.0152762	0.0446775	0.135245	0.000131032
6:24438966:T:C	6	24438966	T	C	0.274287	448381	0.235217	0.0348051	10.8545	0.00344629
6:24438968:G:C	6	24438968	G	C	0.529123	448378	-0.192885	0.0322031	8.67714	0.00157939
6:24439136:C:G	6	24439136	C	G	0.00726879	448424	-0.100297	0.18813	0.226252	0.000501275
6:24439197:AGAG:A	6	24439197	AGAG	A	0.274256	448338	0.234856	0.0348078	10.8219	0.00342412
6:24439225:C:T	6	24439225	C	T	0.00114324	448286	0.0597719	0.51735	0.041904	8.32828e-05
6:24439298:G:C	6	24439298	G	C	0.0256119	439600	-0.407151	0.115169	3.38997	0.000654747
6:24439315:TAGAA:T	6	24439315	TAGAA	T	0.274267	448365	0.235329	0.034804	10.8648	0.00342584
6:24439372:G:A	6	24439372	G	A	0.274285	448399	0.235203	0.0348043	10.8538	0.00342464
6:24439910:C:T	6	24439910	C	T	0.00238273	448435	-0.234324	0.360021	0.288078	6.01644e-05
6:24439913:C:T	6	24439913	C	T	0.00739795	448435	-0.0105596	0.196543	0.0190186	5.23715e-05
6:24439921:C:G	6	24439921	C	G	0.00273952	448436	-0.706687	0.320377	1.56228	1.66255e-05
6:24439978:T:C	6	24439978	T	C	0.299862	447966	0.18587	0.0343275	7.21171	0.00222122
6:24439983:A:AT	6	24439983	A	AT	0.0341969	448418	-0.302984	0.0989094	2.65966	0.000129407
6:24440059:G:C	6	24440059	G	C	0.00325027	448424	-0.178672	0.288011	0.271633	5.90684e-06
6:24440096:ACT:A	6	24440096	ACT	A	0.102398	448404	0.0870371	0.0531736	0.992842	5.38089e-05
6:24440109:C:T	6	24440109	C	T	0.0426391	433065	-0.091921	0.0831807	0.570043	6.10691e-08
6:24440123:A:G	6	24440123	A	G	0.274346	448384	0.234934	0.0348058	10.8297	0.00344812
6:24440209:A:AC	6	24440209	A	AC	0.844545	448349	-0.0177608	0.0447143	0.160387	0.000108076
6:24440372:T:A	6	24440372	T	A	0.479306	425735	0.168676	0.0338557	6.20159	0.00123553
6:24440416:C:T	6	24440416	C	T	0.32467	413683	0.18469	0.0357675	6.61582	0.0022239
6:24440581:C:CA	6	24440581	C	CA	0.439247	436441	0.196251	0.0327787	8.67052	0.00218243
6:24440581:C:CAA	6	24440581	C	CAA	0.0266451	436441	-0.384749	0.112303	3.21287	0.000771065
6:24440581:C:CAAAAAA	6	24440581	C	CAAAAAA	0.00158212	436441	-0.203129	0.449093	0.186388	0.000101937
6:24440581:C:CAAAAAAA	6	24440581	C	CAAAAAAA	0.184422	436441	-0.0406254	0.042841	0.464724	0.000123248
6:24440581:C:CAAAAAAAA	6	24440581	C	CAAAAAAAA	0.328296	436441	-0.136	0.0353758	3.9178	0.000712909
6:24440581:C:CAAAAAAAAA	6	24440581	C	CAAAAAAAAA	0.0163837	436441	-0.269003	0.132904	1.36687	2.11726e-06
6:24440723:T:TAA	6	24440723	T	TAA	0.00122181	436239	-0.775758	0.489796	0.946037	2.98771e-05
6:24440723:TA:T	6	24440723	TA	T	0.33489	436239	-0.0498025	0.0353345	0.799422	0.000468613
6:24440723:TAA:T	6	24440723	TAA	T	0.30709	436239	0.188177	0.034734	7.2191	0.00223325
6:24440791:ATAGG:A	6	24440791	ATAGG	A	0.0159679	439851	0.336607	0.121	2.26725	0.000433696
6:24440986:C:T	6	24440986	C	T	0.544921	448346	-0.172602	0.0322652	7.05448	0.00123649
6:24440987:G:A	6	24440987	G	A	0.27571	446373	0.231952	0.0348889	10.5279	0.00337806
6:24441146:T:TA	6	24441146	T	TA	0.0267487	424805	-0.360239	0.113176	2.83634	0.000674659
6:24441146:T:TAA	6	24441146	T	TAA	0.537541	424805	-0.0901371	0.0343182	2.06416	0.000929404
6:24441146:T:TAAA	6	24441146	T	TAAA	0.0366215	424805	-0.283784	0.0976264	2.43759	0.000147973
6:24441157:A:AG	6	24441157	A	AG	0.281807	436318	0.241354	0.0351731	11.1678	0.00338336
6:24441177:G:A	6	24441177	G	A	0.353613	447934	-0.153951	0.0345067	5.08936	0.000736453
6:24441223:A:T	6	24441223	A	T	0.844495	448394	-0.0160558	0.0447088	0.142966	0.000107589
6:24441293:C:T	6	24441293	C	T	0.0253766	443618	-0.405337	0.115102	3.36752	0.000653857
6:24441306:C:CA	6	24441306	C	CA	0.00845091	447585	-0.0336755	0.18127	0.069244	0.000254307
6:24441306:C:CAA	6	24441306	C	CAA	0.0155457	447585	0.336922	0.121729	2.24845	0.000535041
6:24441306:CA:C	6	24441306	CA	C	0.0555057	447585	-0.33284	0.077597	4.74664	0.000611662
6:24441306:CAA:C	6	24441306	CAA	C	0.274474	447585	0.234585	0.0348298	10.7859	0.00338518
6:24441407:G:C	6	24441407	G	C	0.455101	448383	0.171482	0.0322668	6.97082	0.00123768
6:24441518:G:A	6	24441518	G	A	0.299564	448403	0.188073	0.0342987	7.37958	0.00222406
6:24441530:C:A	6	24441530	C	A	0.155498	448394	0.0160189	0.0447092	0.142592	0.000108494
6:24441616:G:A	6	24441616	G	A	0.27445	448387	0.233291	0.0348116	10.6856	0.00337801
6:24441735:C:T	6	24441735	C	T	0.274415	448392	0.234529	0.0348039	10.796	0.00338617
6:24441819:T:C	6	24441819	T	C	0.274429	448383	0.234023	0.0348083	10.7501	0.00342192
6:24441857:A:G	6	24441857	A	G	0.0286143	448429	-0.0423062	0.0973045	0.178014	5.97982e-05
6:24441930:G:T	6	24441930	G	T	0.29957	448375	0.188101	0.0342991	7.38145	0.00222169
6:24441943:C:T	6	24441943	C	T	0.455097	448385	0.173593	0.0322629	7.12929	0.00123964
6:24441984:TTATA:T	6	24441984	TTATA	T	0.00148743	448424	-1.01233	0.432617	1.71483	5.99877e-06
6:24442029:T:C	6	24442029	T	C	0.0251229	448257	-0.405118	0.115047	3.36712	0.000653798
6:24442033:TTTATA:T	6	24442033	TTTATA	T	0.0157488	448352	0.319916	0.121304	2.07798	0.000436703
6:24442060:C:T	6	24442060	C	T	0.430129	448231	0.206113	0.0322614	9.77688	0.00193291
6:24442077:C:T	6	24442077	C	T	0.155907	447160	0.0167869	0.044732	0.150302	0.000107941
6:24442079:T:C	6	24442079	T	C	0.00199577	447195	-0.481011	0.364211	0.729079	5.7981e-05
6:24442148:G:A	6	24442148	G	A	0.155875	447124	0.0183861	0.0447367	0.1668	0.000107076
6:24442154:C:T	6	24442154	C	T	0.155872	447122	0.0183553	0.0447359	0.166481	0.00010734
6:24442191:T:C	6	24442191	T	C	0.00427345	441681	-0.117558	0.244569	0.200145	6.31997e-07
6:24442245:C:T	6	24442245	C	T	0.576151	443365	-0.210221	0.0326961	9.89281	0.00193509
6:24442254:A:G	6	24442254	A	G	0.297749	413187	0.246942	0.0361206	11.091	0.00337987
6:24442471:A:G	6	24442471	A	G	0.86835	432022	-0.0395004	0.0524711	0.345276	0.00010951
6:24442506:A:G	6	24442506	A	G	0.992061	448192	0.174709	0.180577	0.477173	0.000703633
6:24442540:A:G	6	24442540	A	G	0.992047	448374	0.175964	0.180318	0.482623	0.00070834
6:24442559:C:T	6	24442559	C	T	0.144385	438553	-0.0394841	0.0474833	0.391826	0.0001969
6:24442645:T:C	6	24442645	T	C	0.845107	448063	-0.0157914	0.0448749	0.139714	0.000106544
6:24442696:A:G	6	24442696	A	G	0.0251346	447809	-0.390302	0.114546	3.18316	0.000650051
6:24442744:CA:C	6	24442744	CA	C	0.102256	448274	0.083612	0.053204	0.935323	5.33904e-05
6:24442874:C:A	6	24442874	C	A	0.0013302	448428	-0.404009	0.450577	0.431908	2.95833e-05
6:24443161:G:C	6	24443161	G	C	0.946833	448417	0.120134	0.0735039	0.990651	0.000644581
6:24443245:G:C	6	24443245	G	C	0.314141	448349	-0.0459151	0.03523	0.715627	0.000447037
6:24443245:G:T	6	24443245	G	T	0.00140069	448349	-0.417062	0.445959	0.456325	0.000236014
6:24443333:G:A	6	24443333	G	A	0.00290123	448431	0.209042	0.319173	0.290306	1.29016e-05
6:24443350:A:C	6	24443350	A	C	0.0256643	448425	-0.427319	0.114505	3.7211	0.00074421
6:24443412:G:A	6	24443412	G	A	0.324772	448365	0.200485	0.0336542	8.59075	0.00311137
6:24443455:A:G	6	24443455	A	G	0.350185	448381	0.156918	0.0333424	5.59806	0.00201437
6:24443841:G:T	6	24443841	G	T	0.034851	448409	-0.324331	0.0984668	3.00507	0.000178852
6:24443864:A:AG	6	24443864	A	AG	0.034847	448403	-0.323938	0.0985024	2.99707	0.00017874
6:24444207:G:A	6	24444207	G	A	0.27412	448373	0.235705	0.0348001	10.8995	0.00342404
6:24444244:T:C	6	24444244	T	C	0.034331	448428	-0.307421	0.0988206	2.72927	0.000136519
6:24444306:A:C	6	24444306	A	C	0.702245	448377	-0.243252	0.0340453	12.0456	0.00309042
6:24444401:GT:G	6	24444401	GT	G	0.00344116	448395	-0.2849	0.301285	0.463006	8.12854e-05
6:24444502:T:A	6	24444502	T	A	0.35393	447888	-0.160487	0.0345153	5.47841	0.000758826
6:24444503:T:TTA	6	24444503	T	TTA	0.0343168	448395	-0.306965	0.0988291	2.72211	0.000136195
6:24444634:T:C	6	24444634	T	C	0.0343127	448420	-0.306843	0.0988307	2.72022	0.000136176
6:24444683:G:A	6	24444683	G	A	0.353368	448340	-0.157918	0.0344961	5.32812	0.000745499
6:24444733:G:A	6	24444733	G	A	0.034317	448408	-0.306953	0.0988291	2.72192	0.000136498
6:24444797:C:G	6	24444797	C	G	0.00415238	448418	0.421484	0.255345	1.0052	0.0003182
6:24444804:A:G	6	24444804	A	G	0.0343207	448417	-0.306955	0.0988248	2.72215	0.000137119
6:24444903:T:C	6	24444903	T	C	0.958186	448430	0.273129	0.0883925	2.69857	0.00053695
6:24444935:G:A	6	24444935	G	A	0.00236895	438802	0.488503	0.353873	0.776118	2.2646e-05
6:24444959:TAA:T	6	24444959	TAA	T	0.35341	448332	-0.158185	0.034497	5.34392	0.000748985
6:24444990:G:C	6	24444990	G	C	0.0341637	448414	-0.302344	0.0989133	2.6501	0.000126474
6:24445016:CTTATT:C	6	24445016	CTTATT	C	0.004527	448421	-0.223384	0.256273	0.416359	0.000825496
6:24445141:C:T	6	24445141	C	T	0.289704	448354	0.253017	0.0342196	12.846	0.00398821
6:24445275:C:T	6	24445275	C	T	0.00894818	448415	-0.123978	0.172778	0.325112	0.000201332
6:24445383:G:A	6	24445383	G	A	0.00261408	448341	-0.241901	0.332089	0.331283	1.09022e-05
6:24445401:AGTT:A	6	24445401	AGTT	A	0.0343123	448411	-0.306906	0.0988357	2.72092	0.00013667
6:24445490:A:G	6	24445490	A	G	0.958259	448419	0.271873	0.0884224	2.67632	0.000529001
6:24445495:C:A	6	24445495	C	A	0.0343216	448100	-0.307392	0.0988754	2.72631	0.000137237
6:24445520:GCA:G	6	24445520	GCA	G	0.102177	448405	0.0897906	0.0532308	1.03792	9.30265e-05
6:24445601:G:A	6	24445601	G	A	0.102453	448407	0.0862776	0.0531558	0.980607	5.19376e-05
6:24445955:C:T	6	24445955	C	T	0.991962	448431	0.154634	0.179244	0.410829	0.00069473
6:24446046:G:A	6	24446046	G	A	0.00519039	448425	0.0878217	0.228239	0.154653	6.41828e-06
6:24446080:T:C	6	24446080	T	C	0.0343149	448420	-0.307037	0.0988036	2.72435	0.000137471
6:24446166:C:T	6	24446166	C	T	0.0343089	448411	-0.306758	0.0987999	2.72037	0.0001371
6:24446259:A:G	6	24446259	A	G	0.0085068	448406	-0.164347	0.181415	0.437733	2.41341e-05
6:24446349:T:TA	6	24446349	T	TA	0.701798	448102	-0.241734	0.0340329	11.9132	0.00285588
6:24446349:T:TAA	6	24446349	T	TAA	0.00229635	448102	-0.0919669	0.362291	0.0971201	0.000317066
6:24446349:TA:T	6	24446349	TA	T	0.00516847	448102	-1.01698	0.317794	2.86209	7.92354e-07
6:24446431:G:A	6	24446431	G	A	0.0343277	448413	-0.307299	0.0988015	2.72835	0.000136473
6:24446654:T:C	6	24446654	T	C	0.704063	448400	-0.245472	0.0340815	12.2283	0.00314889
6:24446671:T:G	6	24446671	T	G	0.00184976	448437	-0.331476	0.369913	0.431559	1.91015e-06
6:24446781:T:C	6	24446781	T	C	0.0343197	448430	-0.307103	0.0988003	2.72549	0.000138012
6:24447057:G:A	6	24447057	G	A	0.0343561	448436	-0.308263	0.0987804	2.7437	0.000139213
6:24447109:A:G	6	24447109	A	G	0.0201981	448434	0.273909	0.118392	1.68421	0.000138976
6:24447152:A:T	6	24447152	A	T	0.034369	448427	-0.307862	0.0987859	2.73745	0.000140307
6:24447262:T:C	6	24447262	T	C	0.00137255	448437	1.00873	0.427969	1.73466	2.48008e-06
6:24447269:G:A	6	24447269	G	A	0.00178843	448437	-0.544354	0.395868	0.771847	2.11057e-05
6:24447335:G:GT	6	24447335	G	GT	0.141362	448352	-0.0436223	0.0472992	0.448073	0.000204384
6:24447362:C:T	6	24447362	C	T	0.284561	448195	0.245654	0.0344277	12.0153	0.00366554
6:24447515:C:CA	6	24447515	C	CA	0.653641	448137	-0.194102	0.0332663	8.26879	0.00244928
6:24447515:C:CAA	6	24447515	C	CAA	0.0159884	448137	0.00187091	0.130715	0.00498803	3.80214e-07
6:24447537:TAAC:T	6	24447537	TAAC	T	0.0343654	448372	-0.296496	0.0984973	2.58323	0.000136316
6:24447621:G:A	6	24447621	G	A	0.400623	448398	0.198636	0.032484	9.01487	0.00233892
6:24447636:A:G	6	24447636	A	G	0.00137367	448434	1.00799	0.42789	1.73313	2.42854e-06
6:24447685:T:C	6	24447685	T	C	0.0156324	448429	0.327521	0.121436	2.1552	0.000440175
6:24447734:A:G	6	24447734	A	G	0.00116182	448433	-0.587375	0.459878	0.695689	4.48257e-05
6:24447785:A:G	6	24447785	A	G	0.0243249	448429	-0.391641	0.11619	3.12506	0.000242071
6:24447833:A:C	6	24447833	A	C	0.844315	448411	-0.0183974	0.0446757	0.16718	0.000224646
6:24448092:C:T	6	24448092	C	T	0.0155876	448433	0.331736	0.121593	2.19606	0.00055934
6:24448231:T:C	6	24448231	T	C	0.306789	448310	0.186422	0.0341304	7.3273	0.00271788
6:24448326:TCCCAGTGCTTTGGGAGGCCCAAGTGGGAACATTGCTTGAGG:T	6	24448326	TCCCAGTGCTTTGGGAGGCCCAAGTGGGAACATTGCTTGAGG	T	0.272493	448369	0.237022	0.0348405	10.9896	0.00347278
6:24448420:A:T	6	24448420	A	T	0.269193	446142	0.232985	0.0350739	10.5115	0.00321026
6:24448459:C:T	6	24448459	C	T	0.303791	446595	0.180497	0.0343326	6.8351	0.00249319
6:24448506:C:T	6	24448506	C	T	0.99203	448437	0.178769	0.180086	0.493681	0.000705304
6:24448560:CTA:C	6	24448560	CTA	C	0.0156946	448435	0.337467	0.120855	2.28125	0.00041159
6:24448576:T:C	6	24448576	T	C	0.00727419	448435	-0.100788	0.188069	0.227664	0.000515969
6:24448728:G:A	6	24448728	G	A	0.00275958	448438	0.027826	0.322234	0.0309638	0.00012756
6:24448780:T:G	6	24448780	T	G	0.30679	448369	0.18613	0.0341343	7.30486	0.00272184
6:24448792:C:G	6	24448792	C	G	0.306793	448371	0.186557	0.0341315	7.3365	0.0027204
6:24448808:A:G	6	24448808	A	G	0.306813	448381	0.186477	0.0341315	7.33077	0.00272113
6:24448880:A:G	6	24448880	A	G	0.00895897	448433	-0.0954977	0.172635	0.236465	0.000202758
6:24449109:CAG:C	6	24449109	CAG	C	0.0425973	448397	-0.0990306	0.0818746	0.645017	8.61235e-07
6:24449154:G:C	6	24449154	G	C	0.0426306	448410	-0.0996783	0.0818595	0.65102	1.02519e-06
6:24449177:T:C	6	24449177	T	C	0.0426355	448417	-0.0999921	0.0818356	0.65412	3.24266e-07
6:24449189:G:A	6	24449189	G	A	0.30083	448345	0.185359	0.03429	7.18988	0.00255931
6:24449252:C:T	6	24449252	C	T	0.0250834	448424	-0.417505	0.115548	3.51947	0.000647029
6:24449411:G:A	6	24449411	G	A	0.272403	448381	0.236438	0.0348506	10.9332	0.00348422
6:24449578:A:G	6	24449578	A	G	0.021196	448434	0.840274	0.0815265	24.1826	0.00897468
6:24449720:G:A	6	24449720	G	A	0.00521368	448436	0.306787	0.224925	0.763003	4.50174e-07
6:24449940:G:A	6	24449940	G	A	0.00456385	448415	-0.0593779	0.252094	0.0894875	7.15828e-05
6:24449940:G:GCCT	6	24449940	G	GCCT	0.242539	448415	-0.0616795	0.0381699	0.974237	0.000743614
6:24450038:A:G	6	24450038	A	G	0.00354234	448433	-0.284209	0.270721	0.531949	2.64564e-05
6:24450176:G:T	6	24450176	G	T	0.297641	448409	0.243856	0.0339542	12.1627	0.00376932
6:24450240:G:A	6	24450240	G	A	0.00392268	448163	-0.173227	0.275793	0.275778	0.000895691
6:24450306:G:A	6	24450306	G	A	0.0432525	448147	-0.0993068	0.0813597	0.653174	2.25719e-06
6:24450316:C:T	6	24450316	C	T	0.292934	448382	0.240519	0.0340995	11.7581	0.00352592
6:24450743:G:T	6	24450743	G	T	0.24248	448377	-0.0603693	0.0381677	0.944159	0.000734719
6:24450950:C:T	6	24450950	C	T	0.0433603	448406	-0.0896216	0.0812223	0.56888	9.2972e-08
6:24451028:G:A	6	24451028	G	A	0.242826	448409	-0.0600567	0.038147	0.937771	0.000733984
6:24451093:G:A	6	24451093	G	A	0.0250973	448434	-0.403642	0.115035	3.34674	0.000646431
6:24451332:CTT:C	6	24451332	CTT	C	0.0357037	448343	-0.321237	0.097538	3.00453	0.000152302
6:24451332:CTTTTT:C	6	24451332	CTTTTT	C	0.350557	448343	-0.156789	0.0345761	5.23876	0.00073779
6:24451416:G:A	6	24451416	G	A	0.0248996	448360	0.255326	0.099016	2.00353	0.000120677
6:24451421:C:T	6	24451421	C	T	0.0432759	448414	-0.100279	0.0813177	0.662519	1.92491e-06
6:24451526:C:T	6	24451526	C	T	0.00111723	448431	-0.28225	0.493949	0.245867	1.03555e-06
6:24451579:G:GC	6	24451579	G	GC	0.0433723	448397	-0.102227	0.0812457	0.681302	1.36275e-06
6:24451627:C:T	6	24451627	C	T	0.297195	448403	0.24441	0.0339609	12.2102	0.00376394
6:24451671:G:A	6	24451671	G	A	0.0225863	448435	0.263847	0.103223	1.97528	0.000264779
6:24451771:C:A	6	24451771	C	A	0.0225808	448435	0.264108	0.103226	1.97834	0.000259541
6:24451921:C:T	6	24451921	C	T	0.0250888	448428	-0.403457	0.11504	3.34389	0.000646153
6:24451927:C:G	6	24451927	C	G	0.00405075	448435	0.0685937	0.252811	0.104499	4.70927e-05
6:24452034:CAG:C	6	24452034	CAG	C	0.0344709	448422	-0.317685	0.0991712	2.86706	9.89309e-05
6:24452159:T:A	6	24452159	T	A	0.0433789	448432	-0.102144	0.0812538	0.680438	2.49176e-06
6:24452267:G:A	6	24452267	G	A	0.00203596	448438	-0.173876	0.345386	0.211362	3.95397e-06
6:24452526:G:A	6	24452526	G	A	0.333535	448362	0.191584	0.0334294	8.00071	0.00291723
6:24452759:G:GT	6	24452759	G	GT	0.288666	447268	0.251861	0.0342179	12.737	0.00426341
6:24452773:C:CA	6	24452773	C	CA	0.0870179	447448	0.0348236	0.0575297	0.263628	2.75941e-05
6:24452773:C:CAA	6	24452773	C	CAA	0.260279	447448	0.249979	0.0352345	11.8873	0.00405848
6:24452773:C:CAAA	6	24452773	C	CAAA	0.0275563	447448	0.0695128	0.0971964	0.323765	1.24149e-06
6:24452773:CA:C	6	24452773	CA	C	0.164703	447448	-0.215044	0.0460466	5.52146	0.00128491
6:24452773:CAA:C	6	24452773	CAA	C	0.0330888	447448	0.11411	0.0914134	0.673812	9.16357e-06
6:24452967:C:G	6	24452967	C	G	0.37449	448288	0.236521	0.0326238	12.3799	0.0033466
6:24452969:C:T	6	24452969	C	T	0.0421155	448362	-0.175961	0.0825062	1.48215	0.000166309
6:24453010:C:G	6	24453010	C	G	0.0958395	448380	-0.235802	0.0589792	4.19474	0.000332268
6:24453148:G:A	6	24453148	G	A	0.0039282	448424	-0.181782	0.274409	0.294408	0.000910643
6:24453199:G:A	6	24453199	G	A	0.0357197	448422	-0.321727	0.0975192	3.01327	0.000150964
6:24453219:C:G	6	24453219	C	G	0.37458	448379	0.236136	0.0326254	12.341	0.00335792
6:24453379:T:C	6	24453379	T	C	0.00899567	448438	-0.0984332	0.172405	0.245622	0.000164581
6:24453492:C:T	6	24453492	C	T	0.0156111	448432	-0.00126513	0.132698	0.00331624	8.47811e-07
6:24453494:G:C	6	24453494	G	C	0.00782635	448357	0.33157	0.176991	1.21455	0.000189614
6:24453537:G:A	6	24453537	G	A	0.0360597	448340	-0.0038877	0.0872971	0.0157074	0.000217699
6:24453650:T:A	6	24453650	T	A	0.293362	448223	0.2394	0.0340996	11.6558	0.00349817
6:24453667:ATACT:A	6	24453667	ATACT	A	0.0247145	411054	0.274878	0.102964	2.11957	0.000273466
6:24453699:C:CGT	6	24453699	C	CGT	0.221856	447173	0.233718	0.0370522	9.54817	0.00307937
6:24453699:C:CGTGT	6	24453699	C	CGTGT	0.129741	447173	0.042589	0.0487145	0.417961	0.000278706
6:24453699:C:CGTGTGT	6	24453699	C	CGTGTGT	0.10592	447173	-0.147612	0.0544401	2.17401	0.000525851
6:24453699:C:CGTGTGTGT	6	24453699	C	CGTGTGTGT	0.127417	447173	-0.0249726	0.0495173	0.211806	0.000196215
6:24453699:C:CGTGTGTGTGT	6	24453699	C	CGTGTGTGTGT	0.00543637	447173	-0.109193	0.213054	0.215889	0.000302899
6:24453699:CGT:C	6	24453699	CGT	C	0.00951645	447173	-0.142362	0.168441	0.400099	0.000244635
6:24453699:CGTGTGTGT:C	6	24453699	CGTGTGTGT	C	0.35476	447173	-0.152407	0.0345065	4.99917	0.00061033
6:24453783:C:T	6	24453783	C	T	0.0344715	448385	-0.318252	0.0991563	2.8764	9.73888e-05
6:24453968:G:T	6	24453968	G	T	0.370386	448386	0.232416	0.0326841	11.9384	0.00310743
6:24454085:T:C	6	24454085	T	C	0.011655	448434	0.334439	0.129856	1.99952	0.000434075
6:24454135:G:A	6	24454135	G	A	0.0157382	448432	0.174757	0.131809	0.733073	4.99186e-06
6:24454164:C:T	6	24454164	C	T	0.00391695	448436	-0.174388	0.275593	0.278287	0.000916136
6:24454168:C:A	6	24454168	C	A	0.0357596	448425	-0.323943	0.0974728	3.05099	0.00015075
6:24454324:G:A	6	24454324	G	A	0.0128836	448438	0.00890883	0.14819	0.0213348	4.77256e-05
6:24454451:G:A	6	24454451	G	A	0.141106	447601	-0.04943	0.0473751	0.527574	0.000488301
6:24454477:GCTT:G	6	24454477	GCTT	G	0.354479	448351	-0.150695	0.0344618	4.91133	0.00061072
6:24454682:A:G	6	24454682	A	G	0.0385722	448432	0.117757	0.0855395	0.773082	1.16486e-06
6:24454919:A:G	6	24454919	A	G	0.00569758	448436	-0.384486	0.212941	1.14885	4.47806e-05
6:24454927:G:A	6	24454927	G	A	0.293793	448406	0.23633	0.0341061	11.3736	0.00342187
6:24454947:A:G	6	24454947	A	G	0.293854	448410	0.236076	0.0341058	11.3509	0.00340106
6:24454955:G:T	6	24454955	G	T	0.021106	448427	0.844958	0.0815917	24.4052	0.00900162
6:24454956:C:T	6	24454956	C	T	0.0211124	448433	0.844768	0.0815901	24.3956	0.00899922
6:24455173:A:G	6	24455173	A	G	0.988985	448438	0.156274	0.157381	0.493867	0.00138671
6:24455184:C:T	6	24455184	C	T	0.00690849	448434	0.0764106	0.201647	0.151973	3.3454e-06
6:24455315:G:C	6	24455315	G	C	0.293209	448385	0.238277	0.0341051	11.5502	0.00349889
6:24455532:T:C	6	24455532	T	C	0.00395261	448438	-0.178681	0.274893	0.287612	0.000926227
6:24455846:A:C	6	24455846	A	C	0.0421444	448423	-0.041853	0.0822228	0.214144	4.22272e-06
6:24456078:G:A	6	24456078	G	A	0.300077	448383	-0.134557	0.0360501	3.72221	0.000348516
6:24456196:C:T	6	24456196	C	T	0.136767	448393	-0.042292	0.0478835	0.423527	0.000156731
6:24456242:T:C	6	24456242	T	C	0.354545	448316	-0.149698	0.0344578	4.85491	0.000609603
6:24456319:C:A	6	24456319	C	A	0.140796	448398	-0.0474131	0.0473736	0.499068	0.000491701
6:24456674:G:A	6	24456674	G	A	0.0114185	448437	0.318431	0.150851	1.45865	1.44838e-05
6:24456679:A:C	6	24456679	A	C	0.0433286	448434	-0.0882854	0.0812665	0.557025	1.62038e-06
6:24456783:G:A	6	24456783	G	A	0.0433192	448427	-0.0881668	0.0812742	0.555944	3.15181e-06
6:24456928:T:G	6	24456928	T	G	0.397958	448306	-0.157706	0.0335493	5.58631	0.0006166
6:24457130:C:T	6	24457130	C	T	0.283733	448402	0.248534	0.0343269	12.3487	0.00435717
6:24457234:C:A	6	24457234	C	A	0.0110095	448431	-0.0761798	0.15753	0.201572	2.06743e-05
6:24457337:C:A	6	24457337	C	A	0.0255723	448395	0.00238201	0.103593	0.00804103	7.49252e-05
6:24457338:G:A	6	24457338	G	A	0.14118	448377	-0.0499544	0.0473247	0.535859	0.000530709
6:24457346:T:A	6	24457346	T	A	0.0546342	448410	-0.0684345	0.0719881	0.466242	0.000309334
6:24457352:G:A	6	24457352	G	A	0.00434512	448434	-0.502577	0.253056	1.32762	9.80492e-05
6:24457557:CAAAT:C	6	24457557	CAAAT	C	0.035668	448427	-0.320374	0.0975449	2.99051	0.000153421
6:24457610:T:C	6	24457610	T	C	0.603239	448395	-0.196049	0.0325317	8.77562	0.0028912
6:24457702:A:G	6	24457702	A	G	0.923647	448412	-0.0539968	0.0609481	0.425221	1.81729e-05
6:24457741:C:G	6	24457741	C	G	0.0433119	448353	-0.0881173	0.0812799	0.55547	2.59122e-06
6:24457742:G:A	6	24457742	G	A	0.0086106	448343	0.272984	0.177487	0.906454	0.000284819
6:24457872:C:CA	6	24457872	C	CA	0.0438382	448068	0.11529	0.0812936	0.806499	5.46633e-05
6:24457918:T:C	6	24457918	T	C	0.452978	448371	-0.167931	0.0327633	6.52783	0.00109077
6:24457921:T:C	6	24457921	T	C	0.453168	448367	-0.168683	0.0327601	6.58199	0.00113993
6:24457988:T:C	6	24457988	T	C	0.0250944	448426	-0.403506	0.115035	3.34482	0.000649475
6:24458001:A:C	6	24458001	A	C	0.0577056	448423	-0.133248	0.0704877	1.23131	6.55371e-06
6:24458068:G:A	6	24458068	G	A	0.140943	448412	-0.0483437	0.0473581	0.512375	0.000492824
6:24458233:G:T	6	24458233	G	T	0.639209	448368	-0.239325	0.0327842	12.541	0.00359394
6:24458269:C:T	6	24458269	C	T	0.00909322	448411	-0.105896	0.171735	0.269636	0.000234795
6:24458632:A:T	6	24458632	A	T	0.0545955	448361	-0.0730803	0.0720144	0.508357	0.000309315
6:24458639:G:A	6	24458639	G	A	0.00258276	448357	-0.230894	0.312723	0.336949	8.15143e-06
6:24458654:G:A	6	24458654	G	A	0.00190807	448358	-0.523654	0.403513	0.711355	2.4275e-06
6:24458877:C:CA	6	24458877	C	CA	0.422271	447630	-0.18667	0.0331414	7.75065	0.0011151
6:24458877:C:CAA	6	24458877	C	CAA	0.00137949	447630	-0.565297	0.472818	0.634783	4.68561e-05
6:24458948:G:A	6	24458948	G	A	0.0432756	448382	-0.0867919	0.0813108	0.543958	1.30479e-06
6:24459045:T:C	6	24459045	T	C	0.454457	448382	-0.168926	0.0327473	6.60389	0.00120737
6:24459249:AT:A	6	24459249	AT	A	0.283052	447455	-0.117381	0.0368353	2.84184	0.00129203
6:24459255:T:G	6	24459255	T	G	0.00475079	448241	0.208607	0.246763	0.400223	0.000566935
6:24459368:C:A	6	24459368	C	A	0.043267	448263	-0.0856937	0.0813175	0.534666	2.40012e-06
6:24459369:TC:T	6	24459369	TC	T	0.043254	448248	-0.0854994	0.0813236	0.532986	2.43485e-06
6:24459453:C:T	6	24459453	C	T	0.284316	448300	0.248659	0.0343192	12.3656	0.0039971
6:24459453:CATT:C	6	24459453	CATT	C	0.452416	448300	-0.167666	0.0327709	6.50642	0.00110181
6:24459468:G:A	6	24459468	G	A	0.00144542	448312	-0.456109	0.431045	0.537621	3.74593e-05
6:24459915:T:C	6	24459915	T	C	0.00395487	448435	-0.179083	0.274828	0.288491	0.000926677
6:24459920:G:A	6	24459920	G	A	0.141254	448403	-0.0437536	0.0473213	0.449563	0.000497554
6:24459933:C:T	6	24459933	C	T	0.0225423	448424	0.265581	0.103237	1.99588	0.000272266
6:24459992:G:A	6	24459992	G	A	0.0432799	448430	-0.0874323	0.081309	0.549387	1.59372e-06
6:24460446:C:T	6	24460446	C	T	0.00282777	448410	0.77517	0.307008	1.93657	6.65148e-06
6:24460451:T:C	6	24460451	T	C	0.452459	448351	-0.168044	0.0327711	6.53295	0.00110864
6:24460479:A:T	6	24460479	A	T	0.452409	448343	-0.167725	0.0327706	6.51068	0.00110006
6:24460623:T:C	6	24460623	T	C	0.0546087	448390	-0.0734548	0.0719936	0.512031	0.000304986
6:24460705:C:T	6	24460705	C	T	0.0225524	448289	0.26569	0.103233	1.99732	0.000270472
6:24460737:T:C	6	24460737	T	C	0.358259	443540	-0.153138	0.0346358	5.00844	0.000620275
6:24460739:A:AT	6	24460739	A	AT	0.00111745	447000	0.708153	0.495327	0.815841	2.89534e-07
6:24460739:AT:A	6	24460739	AT	A	0.193559	447000	-0.111889	0.0423241	2.08607	0.000933553
6:24460739:ATT:A	6	24460739	ATT	A	0.439936	447000	-0.171344	0.032996	6.68388	0.00108068
6:24460739:ATTT:A	6	24460739	ATTT	A	0.00469911	447000	0.137412	0.239561	0.247	2.05715e-05
6:24460796:G:A	6	24460796	G	A	0.453054	447617	-0.16759	0.0328037	6.48933	0.00110164
6:24460832:T:C	6	24460832	T	C	0.00184666	446753	-0.354811	0.402716	0.422172	0.000403575
6:24460868:T:C	6	24460868	T	C	0.0317708	446935	-0.344532	0.10054	3.21419	0.000960973
6:24460906:G:A	6	24460906	G	A	0.638572	448306	-0.238152	0.0327877	12.4232	0.00352443
6:24460921:T:A	6	24460921	T	A	0.00200922	448432	-0.0869415	0.392539	0.0836963	1.09618e-06
6:24460955:C:G	6	24460955	C	G	0.00902468	448437	-0.100178	0.17225	0.251156	0.00023507
6:24460995:G:A	6	24460995	G	A	0.0150624	448435	0.0577225	0.12951	0.18322	3.71124e-05
6:24461000:C:T	6	24461000	C	T	0.01057	448437	-0.154784	0.164379	0.460443	1.60955e-05
6:24461199:G:C	6	24461199	G	C	0.0320498	448427	-0.353418	0.100276	3.37227	0.00115857
6:24461259:T:C	6	24461259	T	C	0.0010269	448438	0.281645	0.465855	0.263237	2.25777e-06
6:24461345:G:GA	6	24461345	G	GA	0.0156704	448393	-0.00417887	0.132526	0.0110645	9.77211e-07
6:24461382:C:T	6	24461382	C	T	0.00179066	448437	-0.24597	0.391531	0.275842	4.25067e-06
6:24461400:T:G	6	24461400	T	G	0.00900276	448307	-0.0989248	0.172395	0.247118	0.00017461
6:24461585:A:G	6	24461585	A	G	0.452834	448367	-0.169354	0.0327701	6.62582	0.00112519
6:24461634:C:T	6	24461634	C	T	0.0225824	448424	0.26442	0.103212	1.98254	0.000269309
6:24461704:T:A	6	24461704	T	A	0.0116552	448427	0.335194	0.129885	2.00611	0.000299913
6:24461705:C:A	6	24461705	C	A	0.0116574	448429	0.335163	0.129884	2.00584	0.000299913
6:24462022:T:C	6	24462022	T	C	0.452796	448391	-0.169238	0.0327715	6.61714	0.00112362
6:24462139:C:T	6	24462139	C	T	0.283859	448357	0.249339	0.0343249	12.4253	0.00402737
6:24462218:G:A	6	24462218	G	A	0.150206	448394	-0.0523957	0.0460981	0.59227	0.000695977
6:24462309:T:A	6	24462309	T	A	0.0432677	448406	-0.0938307	0.0813183	0.604579	2.81243e-06
6:24462361:C:G	6	24462361	C	G	0.00620954	448423	-0.380123	0.206223	1.18515	8.08539e-05
6:24462444:C:T	6	24462444	C	T	0.335274	448389	0.214995	0.033287	9.97675	0.00331805
6:24462517:G:A	6	24462517	G	A	0.0922347	448416	0.027743	0.0568035	0.203936	8.35425e-05
6:24462534:T:C	6	24462534	T	C	0.00626509	448437	-0.106562	0.203795	0.221087	5.98354e-05
6:24462654:G:A	6	24462654	G	A	0.0142206	448433	-0.124292	0.14134	0.42114	9.15031e-08
6:24462792:G:C	6	24462792	G	C	0.128166	448412	-0.0273715	0.0491833	0.238181	9.42672e-05
6:24462827:A:G	6	24462827	A	G	0.500939	448397	-0.121691	0.0324255	3.75754	0.00155207
6:24462831:ACTT:A	6	24462831	ACTT	A	0.117333	448383	-0.0178222	0.0512301	0.137913	0.000210309
6:24462856:C:T	6	24462856	C	T	0.00223677	448415	-0.473918	0.364427	0.713436	0.000955414
6:24462939:T:C	6	24462939	T	C	0.017956	448429	-0.20859	0.122509	1.05241	0.00174511
6:24463160:A:T	6	24463160	A	T	0.88237	448398	-0.0607817	0.05054	0.639951	5.37459e-05
6:24463191:T:TA	6	24463191	T	TA	0.499418	448301	0.173708	0.0323572	7.10008	0.00111847
6:24463233:G:T	6	24463233	G	T	0.0162077	448428	-0.152799	0.128774	0.628196	0.000798245
6:24463269:A:G	6	24463269	A	G	0.922119	448429	-0.0335425	0.0604182	0.237489	4.18655e-05
6:24463556:C:T	6	24463556	C	T	0.00255667	448435	-0.197966	0.340951	0.250658	0.000239636
6:24463568:T:C	6	24463568	T	C	0.0255869	448433	0.191314	0.106538	1.13945	3.68495e-05
6:24463576:C:T	6	24463576	C	T	0.0261434	448430	0.178453	0.105513	1.04199	0.00019476
6:24463751:A:C	6	24463751	A	C	0.0248187	448432	-0.410321	0.11572	3.40738	0.000344353
6:24463798:T:C	6	24463798	T	C	0.131095	448407	-0.036228	0.048711	0.340047	0.000287142
6:24463800:T:A	6	24463800	T	A	0.00137143	448438	-0.809859	0.446659	1.15609	0.000988981
6:24463915:C:T	6	24463915	C	T	0.921797	448430	-0.0386584	0.0602778	0.282909	5.72683e-07
6:24463998:C:T	6	24463998	C	T	0.0278789	448422	0.158484	0.102346	0.915425	0.000328312
6:24464083:TA:T	6	24464083	TA	T	0.106331	448398	0.051171	0.0536159	0.468672	8.48515e-05
6:24464126:C:T	6	24464126	C	T	0.0248002	448423	-0.409504	0.115739	3.39479	0.000344461
6:24464201:C:A	6	24464201	C	A	0.106349	448398	0.0506971	0.0536025	0.463124	8.53225e-05
6:24464283:G:T	6	24464283	G	T	0.363538	448332	0.14095	0.0331827	4.66559	0.00193629
6:24464345:C:T	6	24464345	C	T	0.922685	448417	-0.0404065	0.0605937	0.296818	1.444e-05
6:24464514:C:T	6	24464514	C	T	0.00376939	448349	0.33911	0.266623	0.69161	0.000430078
6:24464679:G:A	6	24464679	G	A	0.111762	448331	0.0248412	0.0525251	0.196368	0.000748301
6:24464735:G:A	6	24464735	G	A	0.0200569	447975	0.272547	0.118921	1.65925	0.000152843
6:24464959:G:A	6	24464959	G	A	0.00101038	447357	0.782221	0.545995	0.818279	1.94035e-05
6:24464989:T:C	6	24464989	T	C	0.00314799	447269	-0.4584	0.303604	0.882465	0.00123571
6:24464996:C:T	6	24464996	C	T	0.00314575	447270	-0.458283	0.303636	0.882008	0.00123303
6:24465146:G:A	6	24465146	G	A	0.0095668	446701	-0.137914	0.168566	0.383771	0.000370611
6:24465196:C:CA	6	24465196	C	CA	0.329062	439191	0.198	0.0337771	8.33968	0.00351097
6:24465196:C:CAA	6	24465196	C	CAA	0.00431361	439191	-0.306174	0.252727	0.646447	3.11115e-05
6:24465196:C:CAAA	6	24465196	C	CAAA	0.00139233	439191	-0.62693	0.440905	0.809527	4.5347e-07
6:24465196:CA:C	6	24465196	CA	C	0.409347	439191	-0.102558	0.0336344	2.63932	0.000197037
6:24465196:CAAAAAA:C	6	24465196	CAAAAAA	C	0.00183861	439191	-0.179374	0.408206	0.180221	0.000269328
6:24465229:G:T	6	24465229	G	T	0.398428	445842	-0.159046	0.0335688	5.66567	0.000499017
6:24465484:G:A	6	24465484	G	A	0.00252914	447781	-0.194058	0.340711	0.24491	0.000799128
6:24465494:A:G	6	24465494	A	G	0.111778	448403	0.0226442	0.0525215	0.176287	0.000752688
6:24465534:C:CAT	6	24465534	C	CAT	0.00170263	448425	0.0673775	0.393282	0.0635008	1.10583e-05
6:24465689:A:C	6	24465689	A	C	0.00696321	448428	-0.198102	0.19297	0.516254	4.01961e-07
6:24465741:CT:C	6	24465741	CT	C	0.106359	448401	0.0508342	0.0536107	0.464677	8.56081e-05
6:24465818:G:T	6	24465818	G	T	0.00671666	448437	-0.13968	0.203449	0.307717	4.03528e-05
6:24466166:G:A	6	24466166	G	A	0.0243748	448434	-0.393325	0.116155	3.14958	0.000239165
6:24466444:GTCTC:G	6	24466444	GTCTC	G	0.00165798	448438	-0.10503	0.425605	0.0941608	0.000117619
6:24466493:G:A	6	24466493	G	A	0.363722	448400	0.141528	0.0331762	4.70101	0.00192413
6:24466570:A:ATTGTT	6	24466570	A	ATTGTT	0.103883	448422	0.062179	0.0541724	0.600236	7.81415e-05
6:24466574:T:TTTTGC	6	24466574	T	TTTTGC	0.00247992	448402	-0.374837	0.326938	0.599314	9.85914e-06
6:24466832:GA:G	6	24466832	GA	G	0.36369	448313	0.141644	0.0331753	4.70807	0.00192433
6:24467138:C:T	6	24467138	C	T	0.111754	448419	0.024928	0.0525222	0.197186	0.000748579
6:24467160:C:T	6	24467160	C	T	0.0037709	448434	0.339654	0.266604	0.693224	0.000429805
6:24467405:C:T	6	24467405	C	T	0.922675	448413	-0.0404382	0.0605951	0.297098	4.34178e-06
6:24467457:G:A	6	24467457	G	A	0.0184221	448430	0.303664	0.106019	2.37881	0.000336421
6:24467649:G:T	6	24467649	G	T	0.922611	448417	-0.0393577	0.0605668	0.287514	4.2168e-06
6:24467704:C:T	6	24467704	C	T	0.39634	448389	-0.153176	0.033553	5.30187	0.000483655
6:24467769:A:G	6	24467769	A	G	0.922728	448431	-0.0412111	0.0606124	0.304028	1.44832e-05
6:24467928:T:C	6	24467928	T	C	0.922859	448419	-0.0429003	0.0606583	0.319289	5.37472e-06
6:24467976:C:T	6	24467976	C	T	0.00314964	448305	-0.370157	0.303059	0.653778	0.00122602
6:24468035:C:A	6	24468035	C	A	0.00225621	448319	0.447755	0.33555	0.739747	4.42427e-06
6:24468068:G:A	6	24468068	G	A	0.00421028	448307	-0.560548	0.255212	1.55187	0.00113562
6:24468111:G:A	6	24468111	G	A	0.00168301	448303	-0.117875	0.422671	0.107719	0.000147091
6:24468126:G:A	6	24468126	G	A	0.106386	448395	0.0504324	0.0536011	0.459966	8.63092e-05
6:24468186:G:A	6	24468186	G	A	0.00329147	448432	-0.136237	0.295787	0.190379	0.000319695
6:24468305:T:C	6	24468305	T	C	0.00333384	448432	0.106008	0.293163	0.144087	0.000247656
6:24468420:C:T	6	24468420	C	T	0.111751	448398	0.0250005	0.0525239	0.197851	0.000749801
6:24468424:A:G	6	24468424	A	G	0.106376	448404	0.050603	0.0536055	0.46196	8.59147e-05
6:24468426:T:A	6	24468426	T	A	0.111743	448387	0.0250343	0.0525247	0.198162	0.000749758
6:24468458:G:A	6	24468458	G	A	0.00662873	448427	0.362376	0.214304	1.04169	3.84391e-06
6:24468513:A:G	6	24468513	A	G	0.111634	448409	0.0263857	0.0525534	0.21069	0.000748229
6:24468559:T:A	6	24468559	T	A	0.00224081	443589	-0.468801	0.36603	0.698376	0.000948766
6:24468561:A:ATT	6	24468561	A	ATT	0.104205	448362	0.0597739	0.054069	0.570347	5.59349e-05
6:24468561:A:ATTT	6	24468561	A	ATTT	0.00107614	448362	-0.24344	0.506895	0.19994	1.11857e-05
6:24468561:A:T	6	24468561	A	T	0.00315482	448362	-0.452435	0.304331	0.862941	0.00107829
6:24468613:G:A	6	24468613	G	A	0.106375	448368	0.0505992	0.0536038	0.461935	8.60259e-05
6:24468617:G:A	6	24468617	G	A	0.396739	448251	-0.153932	0.0335517	5.349	0.000641038
6:24468699:A:G	6	24468699	A	G	0.99093	448435	0.321031	0.170344	1.22561	8.76034e-05
6:24468749:T:C	6	24468749	T	C	0.111762	448367	0.0247025	0.0525115	0.195143	0.000749634
6:24468794:C:T	6	24468794	C	T	0.922678	448398	-0.0399373	0.0605737	0.292692	1.38545e-05
6:24469354:A:T	6	24469354	A	T	0.108566	447640	0.04274	0.0532332	0.374643	0.000303317
6:24469684:C:T	6	24469684	C	T	0.363405	405008	0.150569	0.0353165	4.69611	0.00245351
6:24469702:G:A	6	24469702	G	A	0.00241323	422049	-0.484402	0.361823	0.743182	0.000941401
6:24469778:T:TA	6	24469778	T	TA	0.418806	446842	-0.126464	0.03322	3.85158	0.000290756
6:24469940:A:G	6	24469940	A	G	0.111761	448405	0.0245981	0.0525084	0.194189	0.000750807
6:24470110:T:C	6	24470110	T	C	0.00316104	448428	-0.46221	0.30277	0.896677	0.00123629
6:24470123:C:T	6	24470123	C	T	0.00163579	448408	-0.244795	0.437298	0.239862	1.75053e-05
6:24470125:G:GT	6	24470125	G	GT	0.00249959	448273	-0.169984	0.324308	0.221719	1.87022e-05
6:24470132:T:G	6	24470132	T	G	0.00322009	448434	-0.383311	0.299916	0.69631	0.0012302
6:24470132:T:TG	6	24470132	T	TG	0.00221772	448434	-0.469077	0.366029	0.698954	0.000947435
6:24470246:A:G	6	24470246	A	G	0.00326477	448424	-0.128108	0.297142	0.176284	0.000315948
6:24470362:C:T	6	24470362	C	T	0.0209542	448431	-0.00818456	0.115461	0.0252634	2.97644e-05
6:24470380:T:C	6	24470380	T	C	0.00362927	448437	-0.549603	0.278341	1.3159	0.00118116
6:24470601:CT:C	6	24470601	CT	C	0.00717274	448434	-0.38366	0.193072	1.32876	0.000125475
6:24470746:G:A	6	24470746	G	A	0.25934	448361	0.242796	0.0353235	11.2031	0.00411849
6:24470748:GCCAT:G	6	24470748	GCCAT	G	0.00757091	448427	-0.687289	0.247235	2.26461	9.23971e-05
6:24470774:G:T	6	24470774	G	T	0.00315434	448430	-0.461065	0.303241	0.891449	0.00123601
6:24470829:C:G	6	24470829	C	G	0.00315876	448435	-0.463	0.302712	0.899151	0.001236
6:24471105:T:C	6	24471105	T	C	0.00143499	448436	0.641815	0.406867	0.940471	5.40079e-06
6:24471165:G:A	6	24471165	G	A	0.331155	448381	0.183442	0.0335853	7.32712	0.00333273
6:24471269:C:A	6	24471269	C	A	0.00168251	448438	-0.117516	0.422671	0.107355	0.00014731
6:24471428:G:A	6	24471428	G	A	0.00667654	448436	-0.134411	0.204018	0.292418	3.96889e-05
6:24471439:C:T	6	24471439	C	T	0.00226343	448435	-0.485504	0.360578	0.749203	0.000944214
6:24471440:G:A	6	24471440	G	A	0.00419458	448436	-0.347665	0.271026	0.699902	6.12746e-05
6:24471470:AAGAC:A	6	24471470	AAGAC	A	0.00721068	448432	-0.503025	0.20658	1.82706	7.38573e-05
6:24471484:C:A	6	24471484	C	A	0.111687	448405	0.0259109	0.0525465	0.206252	0.000743554
6:24471544:A:G	6	24471544	A	G	0.00222104	448438	-0.470271	0.365627	0.702518	0.000951353
6:24471742:C:T	6	24471742	C	T	0.0032669	448438	-0.128613	0.297053	0.177152	0.00031641
6:24471844:T:C	6	24471844	T	C	0.00316209	448438	-0.46273	0.30272	0.898358	0.00123629
6:24471989:C:CAATAA	6	24471989	C	CAATAA	0.00316097	448438	-0.462773	0.30277	0.898261	0.00123653
6:24472037:C:T	6	24472037	C	T	0.0130085	448436	-0.136023	0.150885	0.434953	1.81717e-06
6:24472108:C:T	6	24472108	C	T	0.36362	448384	0.141944	0.0331741	4.726	0.00192418
6:24472124:T:C	6	24472124	T	C	0.00130232	448431	-1.00809	0.443643	1.63698	6.17931e-07
6:24472176:TA:T	6	24472176	TA	T	0.0248038	448420	-0.394275	0.115248	3.20504	0.000343155
6:24472195:A:G	6	24472195	A	G	0.898002	448409	0.0581744	0.0533758	0.559475	6.73117e-05
6:24472758:A:G	6	24472758	A	G	0.00501532	448426	-0.442723	0.219328	1.36116	6.96147e-07
6:24472769:T:C	6	24472769	T	C	0.00326499	448394	-0.128532	0.2971	0.17699	0.00031641
6:24472780:C:CT	6	24472780	C	CT	0.0253633	448068	-0.413289	0.114791	3.49787	0.000447575
6:24472933:G:C	6	24472933	G	C	0.00127156	448268	0.416471	0.452025	0.447489	6.59688e-06
6:24472934:C:G	6	24472934	C	G	0.363788	448122	0.142058	0.0331818	4.73077	0.00192587
6:24473009:C:G	6	24473009	C	G	0.00211576	435305	0.00138289	0.379838	0.00126341	0.000172926
6:24473078:C:CTTT	6	24473078	C	CTTT	0.00167879	446452	-0.114924	0.423752	0.104449	0.000145054
6:24473078:CT:C	6	24473078	CT	C	0.0806234	446452	-0.0778865	0.0599656	0.71221	0.000368338
6:24473078:CTT:C	6	24473078	CTT	C	0.886223	446452	-0.0227963	0.0518073	0.180508	0.000308665
6:24473078:CTTT:C	6	24473078	CTTT	C	0.029506	446452	0.278952	0.090774	2.67388	0.00021662
6:24473171:A:G	6	24473171	A	G	0.0174555	448425	0.208036	0.123792	1.0322	8.03495e-06
6:24473475:C:G	6	24473475	C	G	0.00316321	448437	-0.462908	0.302736	0.898789	0.00123742
6:24473556:T:C	6	24473556	T	C	0.00316432	448437	-0.462923	0.302732	0.898847	0.0012353
6:24473731:A:T	6	24473731	A	T	0.00172376	448438	1.01801	0.272732	3.72242	0.000914365
6:24473790:G:C	6	24473790	G	C	0.396281	448376	-0.153036	0.0335525	5.29336	0.000483914
6:24473791:A:G	6	24473791	A	G	0.00293958	448363	0.0980886	0.317861	0.120541	2.01744e-05
6:24473854:G:A	6	24473854	G	A	0.00261284	448362	-0.211518	0.336341	0.276193	0.000849205
6:24473942:T:C	6	24473942	T	C	0.0225434	448357	0.2663	0.103257	2.004	0.000306853
6:24473963:A:G	6	24473963	A	G	0.0014933	448335	0.0550856	0.461323	0.0433744	2.04889e-05
6:24473982:C:T	6	24473982	C	T	0.00223495	448332	-0.53131	0.345866	0.904846	6.47743e-05
6:24473983:G:A	6	24473983	G	A	0.00548702	448331	0.248954	0.23433	0.540533	9.22259e-06
6:24474050:T:C	6	24474050	T	C	0.111781	448300	0.0248314	0.0525238	0.196283	0.00075092
6:24474107:C:G	6	24474107	C	G	0.106385	448201	0.0505332	0.053612	0.46105	8.52317e-05
6:24474128:AAAAC:A	6	24474128	AAAAC	A	0.0255231	436429	-0.404053	0.115493	3.32988	0.000346181
6:24474145:AAAC:A	6	24474145	AAAC	A	0.00618546	415167	-0.206664	0.227874	0.438365	0.00128854
6:24474174:T:C	6	24474174	T	C	0.00197899	442903	-0.39863	0.388266	0.51632	0.000585311
6:24474174:T:TAC	6	24474174	T	TAC	0.0206772	442903	0.239486	0.112479	1.47833	1.2178e-05
6:24474174:T:TACAC	6	24474174	T	TACAC	0.00496497	442903	-0.0800477	0.241567	0.130553	6.89327e-05
6:24474174:T:TACACAC	6	24474174	T	TACACAC	0.0419652	442903	-0.409557	0.0898131	5.29134	0.000692102
6:24474174:T:TACACACAC	6	24474174	T	TACACACAC	0.0138055	442903	-0.192053	0.142521	0.750055	0.00040826
6:24474174:T:TACACACACAC	6	24474174	T	TACACACACAC	0.00124406	442903	-1.00422	0.496136	1.36693	0.0001611
6:24474174:TAC:T	6	24474174	TAC	T	0.00651723	442903	-0.0226696	0.194735	0.0422369	1.72478e-07
6:24474174:TACAC:T	6	24474174	TACAC	T	0.00710314	442903	0.295785	0.199416	0.860099	1.76998e-05
6:24474174:TACACAC:T	6	24474174	TACACAC	T	0.390446	442903	-0.154073	0.0339814	5.2376	0.000455196
6:24474174:TACACACAC:T	6	24474174	TACACACAC	T	0.0510326	442903	0.0236147	0.0753336	0.122672	2.2458e-05
6:24474174:TACACACACAC:T	6	24474174	TACACACACAC	T	0.284422	442903	0.194786	0.0350318	7.56961	0.0033591
6:24474204:C:T	6	24474204	C	T	0.367429	416810	-0.140418	0.0360074	4.01633	0.000550582
6:24474206:C:T	6	24474206	C	T	0.00353461	405419	-0.45701	0.301259	0.888511	0.00128287
6:24474208:T:C	6	24474208	T	C	0.00435893	405719	0.0409547	0.24812	0.0610318	9.83308e-06
6:24474430:A:G	6	24474430	A	G	0.364921	448381	0.137558	0.0331753	4.47143	0.00188765
6:24474543:T:A	6	24474543	T	A	0.115077	448411	0.0191693	0.0518674	0.147707	0.000924612
6:24474669:C:T	6	24474669	C	T	0.00222568	448403	-0.470535	0.365569	0.703228	0.000954531
6:24474895:G:A	6	24474895	G	A	0.00181444	448347	-0.609072	0.367929	1.00947	6.80691e-06
6:24474946:C:CA	6	24474946	C	CA	0.0302115	447180	0.161589	0.0985372	0.995547	9.99381e-06
6:24474946:C:CAA	6	24474946	C	CAA	0.00228767	447180	-0.486044	0.360747	0.749885	0.000900015
6:24474946:CA:C	6	24474946	CA	C	0.106468	447180	0.0454343	0.0536198	0.401423	8.94575e-05
6:24475035:C:G	6	24475035	C	G	0.011091	448290	-0.0863769	0.156728	0.235416	1.87533e-05
6:24475050:G:A	6	24475050	G	A	0.106513	448400	0.0485071	0.0535562	0.437609	9.16922e-05
6:24475072:A:T	6	24475072	A	T	0.111822	448405	0.0235672	0.0524898	0.184793	0.000753858
6:24475289:TATTA:T	6	24475289	TATTA	T	0.395951	448386	-0.152703	0.0335577	5.2714	0.000471711
6:24475317:A:T	6	24475317	A	T	0.106748	447152	0.0476573	0.0535849	0.427361	8.6738e-05
6:24475337:AC:A	6	24475337	AC	A	0.00222349	447495	-0.470932	0.365787	0.703472	0.000953132
6:24475497:A:G	6	24475497	A	G	0.111955	447565	0.021237	0.0525068	0.163756	0.000753198
6:24475535:G:A	6	24475535	G	A	0.419187	423755	-0.14404	0.034741	4.47085	0.000372636
6:24475539:C:CA	6	24475539	C	CA	0.0655623	424962	-0.293566	0.0732171	4.21582	0.00154537
6:24475539:CA:C	6	24475539	CA	C	0.343707	424962	0.211127	0.0345231	9.01668	0.00339311
6:24475688:C:CA	6	24475688	C	CA	0.00280851	444720	0.463329	0.324765	0.81339	0.000860787
6:24475688:CA:C	6	24475688	CA	C	0.873876	444720	0.0743826	0.048836	0.893702	0.00105097
6:24475688:CAA:C	6	24475688	CAA	C	0.00989049	444720	-0.01852	0.155	0.0434032	4.79954e-05
6:24475719:G:A	6	24475719	G	A	0.00218204	439038	0.231908	0.371786	0.273453	0.000172721
6:24475727:G:A	6	24475727	G	A	0.00242564	438853	-0.50455	0.353703	0.81324	0.000941256
6:24475844:C:T	6	24475844	C	T	0.0253522	438837	-0.393764	0.115264	3.19719	0.000340792
6:24475882:C:CCA	6	24475882	C	CCA	0.00314104	448259	0.149659	0.299427	0.209573	0.000320558
6:24475882:CCA:C	6	24475882	CCA	C	0.898962	448259	-0.03357	0.0540432	0.272062	0.000407819
6:24475997:C:A	6	24475997	C	A	0.0227264	448421	-0.364736	0.120777	2.59713	0.000516787
6:24475997:C:T	6	24475997	C	T	0.0248873	448421	-0.396466	0.115198	3.23788	0.000393191
6:24476063:G:A	6	24476063	G	A	0.00548128	448435	0.250136	0.234417	0.543717	8.36244e-06
6:24476174:C:T	6	24476174	C	T	0.0247754	448429	-0.393366	0.115276	3.19114	0.000341612
6:24476203:T:C	6	24476203	T	C	0.00288114	448433	0.282741	0.315216	0.432113	1.75084e-05
6:24476209:C:T	6	24476209	C	T	0.00352113	448435	-0.280125	0.271476	0.519795	2.57863e-05
6:24476325:G:A	6	24476325	G	A	0.808601	448403	-0.0389002	0.0417102	0.45468	0.000326471
6:24476458:G:A	6	24476458	G	A	0.0248461	448421	-0.395647	0.115226	3.2251	0.000391563
6:24476466:G:A	6	24476466	G	A	0.915995	448408	-0.0161749	0.0583924	0.106917	4.86853e-08
6:24476472:C:T	6	24476472	C	T	0.0320378	448423	-0.00743358	0.0921582	0.028858	0.000272235
6:24476520:C:G	6	24476520	C	G	0.00614585	448433	-0.325502	0.214962	0.886166	7.43615e-06
6:24476906:G:A	6	24476906	G	A	0.477887	448373	0.14433	0.0323466	5.09043	0.000691122
6:24476972:C:G	6	24476972	C	G	0.00734218	448436	-0.388468	0.204505	1.2404	3.9146e-05
6:24477391:C:T	6	24477391	C	T	0.922432	448418	-0.0374635	0.0605265	0.270882	7.01371e-06
6:24477478:G:A	6	24477478	G	A	0.0206999	448432	0.853727	0.0821076	24.595	0.00911594
6:24477499:C:A	6	24477499	C	A	0.00558393	448430	0.393997	0.213668	1.18583	3.04739e-06
6:24477514:G:T	6	24477514	G	T	0.500332	448367	0.166578	0.0323648	6.57696	0.000956518
6:24477536:T:C	6	24477536	T	C	0.00371095	448403	-0.192747	0.250465	0.355007	9.89909e-05
6:24477548:A:G	6	24477548	A	G	0.477958	448379	0.144144	0.0323473	5.07855	0.000679825
6:24477564:A:T	6	24477564	A	T	0.0100141	448370	-0.267774	0.164182	0.987585	1.66331e-05
6:24477595:T:G	6	24477595	T	G	0.477959	448345	0.144104	0.0323475	5.07601	0.000681298
6:24477620:C:T	6	24477620	C	T	0.477954	448375	0.144128	0.0323478	5.07743	0.000681401
6:24477751:T:TA	6	24477751	T	TA	0.477812	448282	0.143531	0.0323483	5.03997	0.000691394
6:24477905:A:T	6	24477905	A	T	0.477957	448387	0.144117	0.0323474	5.07686	0.000680835
6:24477992:C:G	6	24477992	C	G	0.500333	448366	0.165596	0.0323648	6.507	0.000950844
6:24478158:C:CT	6	24478158	C	CT	0.0224017	448425	0.275692	0.113824	1.81158	0.000268476
6:24478205:G:C	6	24478205	G	C	0.333914	448399	0.182217	0.0335429	7.25483	0.00339828
6:24478355:C:T	6	24478355	C	T	0.922564	448421	-0.0392551	0.0605679	0.286586	7.47212e-06
6:24478481:CCCAGCGTG:C	6	24478481	CCCAGCGTG	C	0.00548701	448423	-0.264984	0.230976	0.599834	0.00121036
6:24478487:G:A	6	24478487	G	A	0.104717	446657	0.0419294	0.0540063	0.358998	0.000141186
6:24478585:T:C	6	24478585	T	C	0.477945	448369	0.143099	0.0323494	5.0128	0.000678747
6:24478736:C:CTCA	6	24478736	C	CTCA	0.477951	448394	0.143071	0.0323496	5.01102	0.000678604
6:24478759:C:CTG	6	24478759	C	CTG	0.476861	448377	0.146894	0.0323386	5.25475	0.000682961
6:24478773:G:A	6	24478773	G	A	0.0224613	448416	0.272125	0.113678	1.77798	0.000266988
6:24478969:A:G	6	24478969	A	G	0.366327	448392	0.141111	0.0331445	4.68449	0.00203108
6:24479103:C:T	6	24479103	C	T	0.395503	448276	-0.147309	0.033559	4.94467	0.000470227
6:24479244:C:T	6	24479244	C	T	0.477934	448278	0.143058	0.0323486	5.01051	0.000679831
6:24479296:G:A	6	24479296	G	A	0.367943	448371	0.140711	0.0331345	4.66357	0.00181713
6:24479414:C:A	6	24479414	C	A	0.477748	448372	0.143864	0.03235	5.06029	0.000684166
6:24479460:C:T	6	24479460	C	T	0.0129563	448430	0.0551985	0.14348	0.154622	0.000113104
6:24479554:T:C	6	24479554	T	C	0.477719	448382	0.142756	0.032349	4.99158	0.000678864
6:24479617:T:C	6	24479617	T	C	0.477951	448381	0.143074	0.0323491	5.01132	0.000681334
6:24479645:T:C	6	24479645	T	C	0.477958	448385	0.143062	0.0323493	5.01052	0.000678118
6:24479666:T:C	6	24479666	T	C	0.00121119	448321	0.352715	0.476987	0.337596	2.67418e-05
6:24479797:CAT:C	6	24479797	CAT	C	0.477946	448336	0.143073	0.0323471	5.01183	0.000674714
6:24479885:T:C	6	24479885	T	C	0.0224105	448428	0.275097	0.1138	1.80595	0.000269759
6:24480065:G:A	6	24480065	G	A	0.00692633	448434	-0.358206	0.197242	1.1589	1.4354e-05
6:24480067:T:C	6	24480067	T	C	0.109791	448421	0.0281368	0.0528749	0.225753	0.000538
6:24480328:G:GT	6	24480328	G	GT	0.00144615	448433	-0.0774279	0.431517	0.0667159	2.62905e-05
6:24480496:GT:G	6	24480496	GT	G	0.109757	448392	0.0284201	0.0528817	0.228433	0.000538625
6:24480541:G:A	6	24480541	G	A	0.10979	448419	0.0281207	0.0528757	0.225595	0.000537462
6:24480548:C:T	6	24480548	C	T	0.022444	447825	0.276135	0.113805	1.81674	0.000311999
6:24480658:T:TAA	6	24480658	T	TAA	0.472482	448398	0.146021	0.032346	5.19711	0.00105579
6:24480658:T:TAAA	6	24480658	T	TAAA	0.0278503	448398	0.195084	0.102619	1.24187	1.9469e-05
6:24480669:C:T	6	24480669	C	T	0.366401	448392	0.140892	0.0331447	4.67162	0.00201714
6:24480811:A:G	6	24480811	A	G	0.370274	448391	0.133325	0.0331298	4.24305	0.00173653
6:24480873:G:A	6	24480873	G	A	0.0237738	448434	0.268121	0.11086	1.80735	0.000259982
6:24480931:C:T	6	24480931	C	T	0.0224168	448435	0.275162	0.113802	1.80658	0.000267781
6:24480947:C:T	6	24480947	C	T	0.0202973	448434	0.0992289	0.115257	0.409744	1.96662e-06
6:24480990:G:A	6	24480990	G	A	0.00222106	448434	-0.469705	0.365825	0.700807	0.000950467
6:24481071:C:A	6	24481071	C	A	0.500223	448369	0.164919	0.0323657	6.45859	0.000952299
6:24481072:G:A	6	24481072	G	A	0.0248166	448430	-0.395513	0.115235	3.22283	0.000347306
6:24481084:G:A	6	24481084	G	A	0.126155	448406	0.0828634	0.0494637	1.02739	0.000242365
6:24481145:T:A	6	24481145	T	A	0.477871	448376	0.142339	0.0323494	4.9657	0.00066973
6:24481170:T:C	6	24481170	T	C	0.0224096	448423	0.275884	0.113809	1.81399	0.000268903
6:24481203:C:T	6	24481203	C	T	0.0224128	448426	0.27583	0.113806	1.81351	0.000268339
6:24481314:G:A	6	24481314	G	A	0.395569	448372	-0.145909	0.0335573	4.86219	0.000468497
6:24481342:C:T	6	24481342	C	T	0.0246936	447869	-0.390994	0.115398	3.15275	0.000323717
6:24481343:C:CT	6	24481343	C	CT	0.00866611	447779	-0.0388525	0.177981	0.0823901	1.36794e-05
6:24481343:CT:C	6	24481343	CT	C	0.0379607	447779	-0.306212	0.0930869	2.99847	0.00144264
6:24481343:CTT:C	6	24481343	CTT	C	0.00363237	447779	-0.204808	0.284071	0.327049	0.000886925
6:24481519:CGAG:C	6	24481519	CGAG	C	0.00176281	448431	-0.154425	0.413877	0.149316	0.000298343
6:24481525:G:A	6	24481525	G	A	0.00169258	448427	-0.316591	0.373884	0.40107	2.52036e-06
6:24481650:A:G	6	24481650	A	G	0.500436	448302	0.164216	0.0323646	6.40929	0.000927155
6:24481965:T:C	6	24481965	T	C	0.00200614	448374	-0.48467	0.36306	0.740191	5.87068e-05
6:24482019:C:A	6	24482019	C	A	0.00113525	448359	-0.775649	0.485664	0.957638	0.000331651
6:24482093:T:C	6	24482093	T	C	0.00203848	423354	-0.433836	0.382473	0.59062	3.18102e-05
6:24482097:A:AT	6	24482097	A	AT	0.263447	426442	0.0192059	0.037861	0.213274	0.00013027
6:24482097:A:ATT	6	24482097	A	ATT	0.0888655	426442	0.249179	0.0549103	5.2456	0.00210857
6:24482097:AT:A	6	24482097	AT	A	0.420551	426442	-0.186348	0.0342319	7.28241	0.000986624
6:24482144:G:A	6	24482144	G	A	0.376887	417462	0.122608	0.0349742	3.34156	0.00145704
6:24482193:G:A	6	24482193	G	A	0.127605	444059	0.0784067	0.0495072	0.945954	0.000247387
6:24482234:G:C	6	24482234	G	C	0.00302998	444392	-1.41638	0.469013	2.59716	3.80465e-05
6:24482276:TTTTTTTTC:T	6	24482276	TTTTTTTTC	T	0.0265243	447326	-0.425138	0.112958	3.77615	0.000953427
6:24482338:T:A	6	24482338	T	A	0.0011089	447292	-0.190094	0.522782	0.145001	6.5967e-05
6:24482356:C:A	6	24482356	C	A	0.00137932	447323	-0.785682	0.477269	1.00121	1.72161e-05
6:24482428:C:T	6	24482428	C	T	0.00780578	444350	-0.0167862	0.188967	0.0318834	5.17471e-05
6:24482437:C:T	6	24482437	C	T	0.00968007	441371	-0.136321	0.168608	0.377995	0.000343927
6:24482438:GC:G	6	24482438	GC	G	0.126377	448236	0.0791721	0.0494403	0.961396	0.000245949
6:24482622:G:C	6	24482622	G	C	0.00230081	448320	0.237434	0.353425	0.299551	3.35731e-05
6:24482627:G:C	6	24482627	G	C	0.0114202	448372	0.00897843	0.14902	0.0213829	3.44263e-05
6:24482644:C:T	6	24482644	C	T	0.1264	448355	0.0806669	0.0494307	0.988443	0.000246897
6:24482723:A:G	6	24482723	A	G	0.00149326	407164	0.150996	0.478432	0.123608	4.53702e-07
6:24482771:T:C	6	24482771	T	C	0.123289	445607	0.0727834	0.0499871	0.837494	0.000249547
6:24482846:G:A	6	24482846	G	A	0.0247777	448206	-0.392471	0.115255	3.17976	0.000343033
6:24482971:A:G	6	24482971	A	G	0.126413	448348	0.080611	0.0494296	0.98747	0.000248186
6:24483044:A:C	6	24483044	A	C	0.126425	448359	0.0804711	0.0494288	0.984971	0.000247671
6:24483047:G:A	6	24483047	G	A	0.022714	448314	-0.365371	0.120735	2.60618	0.000450015
6:24483051:C:T	6	24483051	C	T	0.373898	448330	0.136651	0.0330744	4.44343	0.00182069
6:24483264:G:A	6	24483264	G	A	0.00222668	448200	-0.471184	0.36552	0.704716	0.000942403
6:24483284:T:C	6	24483284	T	C	0.126411	448298	0.0788255	0.0494329	0.955451	0.000248061
6:24483344:G:A	6	24483344	G	A	0.0264794	448028	-0.42479	0.112942	3.77173	0.000947832
6:24483373:G:T	6	24483373	G	T	0.00222551	447988	-0.469949	0.365885	0.701157	0.000942386
6:24483500:G:A	6	24483500	G	A	0.00167187	448000	-0.111275	0.424242	0.100674	0.000184326
6:24483668:G:C	6	24483668	G	C	0.126242	448206	0.078323	0.0494701	0.945513	0.000243684
6:24483729:C:T	6	24483729	C	T	0.026526	447862	-0.426338	0.11294	3.7957	0.000952766
6:24483855:T:A	6	24483855	T	A	0.0224739	447452	0.272583	0.11371	1.78193	0.000267618
6:24483900:CTTTGT:C	6	24483900	CTTTGT	C	0.42479	447034	-0.174314	0.0330983	6.857	0.000918854
6:24483900:CTTTGTTTTGT:C	6	24483900	CTTTGTTTTGT	C	0.128314	447034	0.0801713	0.0492152	0.98584	0.00028968
6:24483950:T:C	6	24483950	T	C	0.571167	448265	-0.119523	0.0325671	3.61529	0.00145668
6:24484031:T:G	6	24484031	T	G	0.125447	448290	0.0841418	0.0495688	1.04766	0.000259274
6:24484074:C:T	6	24484074	C	T	0.0168741	448023	-0.499716	0.148719	3.10844	0.000143305
6:24484077:G:C	6	24484077	G	C	0.125468	448302	0.081485	0.0495646	0.999252	0.000257993
6:24484129:A:C	6	24484129	A	C	0.0120124	448288	-0.162294	0.145027	0.579857	0.000132986
6:24484136:T:C	6	24484136	T	C	0.00394164	448291	0.0303555	0.247918	0.0445292	7.80277e-06
6:24484166:T:C	6	24484166	T	C	0.125522	448312	0.07918	0.0495533	0.958327	0.000257658
6:24484191:T:A	6	24484191	T	A	0.125524	448288	0.0808403	0.0495531	0.98797	0.000270765
6:24484195:G:A	6	24484195	G	A	0.421284	447639	-0.192319	0.0331698	8.17324	0.00120138
6:24484205:G:A	6	24484205	G	A	0.00168667	446738	-0.11813	0.422815	0.107935	0.000185485
6:24484210:T:C	6	24484210	T	C	0.107435	447962	0.13024	0.0526637	1.87301	1.22962e-05
6:24484304:C:T	6	24484304	C	T	0.00183521	447632	-0.353814	0.402929	0.420346	0.000382636
6:24484314:C:T	6	24484314	C	T	0.0735086	448029	-0.119063	0.0625019	1.24575	1.73111e-05
6:24484323:G:A	6	24484323	G	A	0.0109396	448142	-0.0874159	0.156191	0.239801	5.97526e-05
6:24484353:C:A	6	24484353	C	A	0.00167691	448146	-0.114892	0.423326	0.104533	0.00018363
6:24484401:C:A	6	24484401	C	A	0.125426	448403	0.0817796	0.0495648	1.00457	0.000258838
6:24484455:A:G	6	24484455	A	G	0.12542	448413	0.0818562	0.0495663	1.00592	0.000259319
6:24484456:T:C	6	24484456	T	C	0.00167029	448424	-0.0943726	0.363233	0.0996283	0.000145748
6:24484496:A:G	6	24484496	A	G	0.125396	448416	0.0797331	0.0495705	0.967662	0.000258981
6:24484728:C:T	6	24484728	C	T	0.00111611	448432	0.302643	0.512539	0.255809	4.58799e-08
6:24484729:G:A	6	24484729	G	A	0.125369	448417	0.0822806	0.0495763	1.01332	0.000254597
6:24484763:T:C	6	24484763	T	C	0.00173937	448438	-0.674703	0.410442	0.999097	4.44158e-05
6:24484953:A:G	6	24484953	A	G	0.111484	448417	0.099353	0.0521782	1.24492	0.000147912
6:24485011:G:A	6	24485011	G	A	0.00167471	448437	-0.114375	0.423419	0.103989	0.00018363
6:24485126:T:A	6	24485126	T	A	0.125348	448412	0.0824708	0.049579	1.0167	0.000255158
6:24485126:T:G	6	24485126	T	G	0.0227302	448412	0.260331	0.112607	1.68224	0.000249086
6:24485129:G:A	6	24485129	G	A	0.148093	448419	0.116014	0.046351	1.90951	7.21493e-05
6:24485201:G:A	6	24485201	G	A	0.148054	448389	0.116495	0.0463572	1.92186	7.11618e-05
6:24485355:T:C	6	24485355	T	C	0.00550581	448435	-0.267036	0.23072	0.607112	0.0012002
6:24485487:A:AT	6	24485487	A	AT	0.351548	448347	0.119202	0.0334944	3.42893	0.00151086
6:24485508:T:C	6	24485508	T	C	0.148087	448415	0.116057	0.0463525	1.91055	7.10261e-05
6:24485546:A:C	6	24485546	A	C	0.0655588	448414	0.298876	0.0595553	6.28326	0.00240962
6:24485585:C:T	6	24485585	C	T	0.148081	448413	0.116103	0.0463534	1.9117	7.10966e-05
6:24485652:TAAAG:T	6	24485652	TAAAG	T	0.00262469	447863	-0.551059	0.303931	1.15605	3.34815e-09
6:24485672:C:A	6	24485672	C	A	0.396605	447265	-0.14912	0.0335979	5.04264	0.000463101
6:24485672:C:CT	6	24485672	C	CT	0.148103	447265	0.112252	0.0463999	1.80817	7.26666e-05
6:24485674:C:T	6	24485674	C	T	0.913906	447968	-0.0218247	0.057585	0.152003	6.85753e-06
6:24485706:G:C	6	24485706	G	C	0.0248121	447705	-0.393573	0.115257	3.19487	0.000344164
6:24485827:G:A	6	24485827	G	A	0.349744	448014	0.121415	0.0335294	3.53268	0.00168158
6:24485904:A:G	6	24485904	A	G	0.148341	448395	0.113874	0.0463234	1.85505	7.45737e-05
6:24485949:A:G	6	24485949	A	G	0.148357	448422	0.11384	0.0463242	1.85412	7.46053e-05
6:24486142:A:G	6	24486142	A	G	0.00915296	448434	-0.0820898	0.171189	0.199582	0.000181957
6:24486438:A:T	6	24486438	A	T	0.00222217	448436	-0.470305	0.365619	0.702612	0.000941777
6:24486482:T:G	6	24486482	T	G	0.0028722	448436	-0.22899	0.312848	0.333297	4.30476e-08
6:24486767:G:A	6	24486767	G	A	0.0248011	448427	-0.394365	0.115259	3.20577	0.000342736
6:24486781:G:T	6	24486781	G	T	0.00293332	447104	0.141646	0.310724	0.188095	1.78039e-05
6:24486817:CA:C	6	24486817	CA	C	0.919077	448293	-0.0508497	0.0594478	0.406329	3.47622e-06
6:24486835:G:A	6	24486835	G	A	0.00326582	448432	-0.128596	0.297057	0.177121	0.000317894
6:24486941:T:C	6	24486941	T	C	0.0059407	448432	-0.0821152	0.221346	0.148343	4.62825e-06
6:24487133:C:CTATAT	6	24487133	C	CTATAT	0.148347	448418	0.113946	0.0463261	1.85675	7.4931e-05
6:24487149:CAT:C	6	24487149	CAT	C	0.148293	448344	0.112862	0.0463326	1.82814	7.48982e-05
6:24487206:C:T	6	24487206	C	T	0.316946	448368	0.161172	0.0340433	5.65803	0.0029827
6:24487263:GC:G	6	24487263	GC	G	0.499748	448316	0.16693	0.0323561	6.6054	0.000959235
6:24487348:T:G	6	24487348	T	G	0.148344	448356	0.114049	0.046329	1.85926	7.51038e-05
6:24487353:C:G	6	24487353	C	G	0.00163116	438032	-0.470194	0.424285	0.572232	2.0996e-05
6:24487358:T:TA	6	24487358	T	TA	0.148306	448295	0.114314	0.046333	1.86594	7.4973e-05
6:24487517:CTGTCT:C	6	24487517	CTGTCT	C	0.351372	448359	0.119982	0.0334965	3.46714	0.00152568
6:24487640:A:G	6	24487640	A	G	0.0032659	448421	-0.127699	0.297211	0.175586	0.000318127
6:24487666:C:T	6	24487666	C	T	0.349642	448376	0.120993	0.0335168	3.51385	0.00166737
6:24487765:C:T	6	24487765	C	T	0.148332	448395	0.114028	0.0463261	1.8589	7.43179e-05
6:24487882:A:G	6	24487882	A	G	0.0227291	448433	0.259898	0.112587	1.67828	0.000250267
6:24488183:G:A	6	24488183	G	A	0.349561	448373	0.12131	0.0335183	3.52942	0.00167741
6:24488338:G:A	6	24488338	G	A	0.00506266	448282	0.515818	0.233799	1.56277	7.09136e-05
6:24488344:G:A	6	24488344	G	A	0.00105529	448218	0.188523	0.547872	0.136219	6.50995e-06
6:24488411:C:CA	6	24488411	C	CA	0.0145289	447762	-0.139441	0.14027	0.494604	0.000905906
6:24488411:CA:C	6	24488411	CA	C	0.446504	447762	0.0874723	0.0325308	2.14456	0.000919627
6:24488468:T:G	6	24488468	T	G	0.00549028	448429	-0.265554	0.230947	0.6017	0.00120074
6:24488628:T:TG	6	24488628	T	TG	0.00232946	448387	-0.105949	0.336619	0.12323	1.4792e-05
6:24488628:TG:T	6	24488628	TG	T	0.148062	448387	0.113093	0.0463585	1.8325	7.11558e-05
6:24488637:C:T	6	24488637	C	T	0.0286254	448430	-0.0401699	0.0993837	0.16363	7.40611e-06
6:24488804:C:T	6	24488804	C	T	0.0654566	448427	0.300522	0.059569	6.34325	0.00241263
6:24488861:G:C	6	24488861	G	C	0.499349	448358	0.167421	0.032355	6.64105	0.000978016
6:24488929:C:T	6	24488929	C	T	0.119862	448406	0.0940098	0.050447	1.20491	2.18922e-05
6:24489075:C:T	6	24489075	C	T	0.0101464	448433	-0.0790691	0.16191	0.203911	1.49998e-06
6:24489115:C:T	6	24489115	C	T	0.00819515	448436	-0.0899316	0.182171	0.206529	1.52301e-05
6:24489117:T:C	6	24489117	T	C	0.118587	448417	0.0903303	0.0506949	1.12624	2.51789e-05
6:24489270:G:A	6	24489270	G	A	0.00109491	448437	-0.800782	0.464479	1.07212	1.50725e-07
6:24489284:G:A	6	24489284	G	A	0.00621716	448436	-0.365715	0.208289	1.10171	1.43847e-05
6:24489285:C:A	6	24489285	C	A	0.00621386	448433	-0.365413	0.208337	1.09996	1.43847e-05
6:24489329:C:T	6	24489329	C	T	0.00723964	448434	0.151581	0.194208	0.361419	2.30041e-06
6:24489424:C:T	6	24489424	C	T	0.351314	448398	0.119778	0.0334966	3.45702	0.0015435
6:24489463:G:C	6	24489463	G	C	0.0507027	448408	-0.0636175	0.0755107	0.398472	0.000404071
6:24489505:C:G	6	24489505	C	G	0.0227265	448419	0.259817	0.112586	1.67749	0.000250543
6:24489513:A:C	6	24489513	A	C	0.37973	448383	0.131332	0.0330049	4.16018	0.00123053
6:24489634:A:AC	6	24489634	A	AC	0.00532076	448432	-0.244191	0.234199	0.527093	0.00121527
6:24489732:G:T	6	24489732	G	T	0.00121312	448431	-0.0467555	0.440516	0.0383545	3.15506e-05
6:24489733:G:C	6	24489733	G	C	0.00108712	448432	-0.763833	0.497921	0.903025	0.000288512
6:24489752:A:C	6	24489752	A	C	0.119003	448412	0.0869282	0.0506274	1.06562	9.00583e-05
6:24489760:A:T	6	24489760	A	T	0.00146955	448436	0.457014	0.404219	0.58801	4.43498e-06
6:24489800:C:T	6	24489800	C	T	0.0224748	448435	-0.365885	0.121765	2.57559	0.000436608
6:24489918:T:C	6	24489918	T	C	0.317384	448383	0.160875	0.0340326	5.64252	0.00297765
6:24489919:A:G	6	24489919	A	G	0.379577	448373	0.133188	0.033004	4.26372	0.00122208
6:24490273:G:A	6	24490273	G	A	0.00342603	448332	-0.168996	0.290301	0.251447	0.000355491
6:24490283:C:T	6	24490283	C	T	0.921193	448421	-0.0125643	0.0600709	0.078665	1.60927e-06
6:24490476:C:T	6	24490476	C	T	0.00168254	448429	-0.119626	0.422185	0.10963	0.000152345
6:24490751:C:CA	6	24490751	C	CA	0.015022	447477	0.22127	0.131005	1.03993	6.79102e-05
6:24490751:CA:C	6	24490751	CA	C	0.323204	447477	0.160515	0.033899	5.65967	0.00236655
6:24490773:A:G	6	24490773	A	G	0.00222556	448426	-0.471833	0.365131	0.707127	0.000952891
6:24490878:C:T	6	24490878	C	T	0.00367836	448433	0.0845121	0.262611	0.126335	2.67628e-05
6:24490999:C:T	6	24490999	C	T	0.0016435	448434	0.616569	0.385159	0.960913	4.14983e-06
6:24491017:G:A	6	24491017	G	A	0.0264257	448427	-0.376411	0.111578	3.12954	0.00047339
6:24491113:C:T	6	24491113	C	T	0.521295	448347	-0.103992	0.0324137	2.87442	0.000850484
6:24491120:C:T	6	24491120	C	T	0.00163794	448430	-0.0932004	0.42838	0.0820913	0.000119483
6:24491247:A:C	6	24491247	A	C	0.372765	448374	0.0853163	0.0332256	1.98991	0.00105292
6:24491528:G:A	6	24491528	G	A	0.00319109	448436	-0.333556	0.292262	0.595594	9.59387e-06
6:24491645:T:C	6	24491645	T	C	0.0228573	448434	0.262595	0.112174	1.71593	0.000284521
6:24491767:T:C	6	24491767	T	C	0.313886	448384	0.164415	0.0341005	5.84619	0.00299765
6:24491794:A:G	6	24491794	A	G	0.00770715	448415	0.222643	0.178014	0.675631	8.70131e-05
6:24491935:A:G	6	24491935	A	G	0.0228617	448414	0.262069	0.112148	1.7111	0.000278162
6:24492469:G:A	6	24492469	G	A	0.0228599	448143	0.263494	0.112184	1.72502	0.000283643
6:24492485:GAC:G	6	24492485	GAC	G	0.0232855	432115	-0.357353	0.12154	2.48412	0.000425369
6:24492505:CA:C	6	24492505	CA	C	0.00480857	440048	-0.214955	0.247993	0.413342	0.000286587
6:24492505:CAA:C	6	24492505	CAA	C	0.0565779	440048	0.116785	0.0730477	0.959091	2.20781e-06
6:24492505:CAAA:C	6	24492505	CAAA	C	0.815358	440048	0.0112822	0.042427	0.102207	0.000510619
6:24492505:CAAAA:C	6	24492505	CAAAA	C	0.0480027	440048	-0.180037	0.0763454	1.73603	0.00128994
6:24492868:C:A	6	24492868	C	A	0.00460824	448436	-0.0399219	0.232673	0.0636028	0.000261047
6:24493074:G:A	6	24493074	G	A	0.00293575	448438	0.0520792	0.298456	0.0647568	1.16522e-05
6:24493651:T:C	6	24493651	T	C	0.313834	448394	0.164262	0.0341011	5.83627	0.0030239
6:24493694:G:A	6	24493694	G	A	0.119468	448417	0.0793935	0.0505349	0.934913	9.22423e-05
6:24493909:G:A	6	24493909	G	A	0.00178286	448437	-0.0190518	0.377062	0.0178633	2.48541e-05
6:24493925:A:G	6	24493925	A	G	0.0108945	448436	-0.0831943	0.156589	0.225324	6.28915e-05
6:24494072:A:G	6	24494072	A	G	0.0264434	448429	-0.376969	0.111544	3.13903	0.000474556
6:24494235:G:A	6	24494235	G	A	0.0224338	448431	-0.381907	0.122397	2.74302	0.00044972
6:24494289:T:G	6	24494289	T	G	0.400668	448371	-0.141985	0.0334596	4.65738	0.000452878
6:24494377:C:T	6	24494377	C	T	0.0228409	448428	0.262983	0.112188	1.71962	0.000250281
6:24494696:C:T	6	24494696	C	T	0.400525	448382	-0.141397	0.0334648	4.62216	0.000450393
6:24494747:C:G	6	24494747	C	G	0.372665	448352	0.0855457	0.0332252	1.99862	0.00105221
6:24494776:C:T	6	24494776	C	T	0.0264874	448420	-0.366076	0.111027	3.01031	0.000476943
6:24494799:C:T	6	24494799	C	T	0.0228471	448416	0.262781	0.112169	1.71798	0.000253646
6:24494822:C:G	6	24494822	C	G	0.372627	448371	0.0856872	0.0332254	2.00394	0.00105499
6:24494823:G:A	6	24494823	G	A	0.0223005	448420	-0.374549	0.12263	2.6467	0.00044683
6:24494950:C:T	6	24494950	C	T	0.0242096	448417	-0.374201	0.115734	2.9123	0.000175848
6:24494957:G:A	6	24494957	G	A	0.00267606	448420	-0.65017	0.303035	1.49606	9.51061e-06
6:24495006:T:G	6	24495006	T	G	0.00592404	448427	-0.0792314	0.221683	0.142193	4.34415e-06
6:24495102:G:C	6	24495102	G	C	0.0225811	448429	-0.368676	0.121746	2.6091	0.000441411
6:24495377:A:G	6	24495377	A	G	0.00109715	448436	-0.768371	0.493487	0.92276	0.000339867
6:24495413:C:T	6	24495413	C	T	0.00109715	448436	-0.768371	0.493487	0.92276	0.000339315
6:24495535:T:G	6	24495535	T	G	0.00109715	448436	-0.768371	0.493487	0.92276	0.000339315
6:24495694:C:T	6	24495694	C	T	0.0247575	448429	-0.378677	0.114768	3.01387	0.000339863
6:24495826:G:A	6	24495826	G	A	0.395157	448362	0.107407	0.0328751	2.96397	0.00133685
6:24496086:G:C	6	24496086	G	C	0.920235	448418	-0.0130661	0.0598398	0.0824127	4.67363e-05
6:24496232:TAA:T	6	24496232	TAA	T	0.00383108	448438	0.0995564	0.256066	0.156499	9.68064e-07
6:24496600:C:T	6	24496600	C	T	0.920176	448395	-0.0121703	0.0598165	0.0763545	4.80322e-05
6:24496716:G:A	6	24496716	G	A	0.0227939	448432	0.265247	0.112283	1.74083	0.000245887
6:24496799:G:A	6	24496799	G	A	0.00325577	448435	-0.123895	0.29774	0.169203	0.000340509
6:24497071:T:C	6	24497071	T	C	0.0238946	448427	-0.353107	0.118181	2.55136	0.000584257
6:24497157:C:T	6	24497157	C	T	0.338513	448351	0.125459	0.0336761	3.71004	0.00223952
6:24497310:TGCTGATTGGTGCGTTTTACAGAGC:T	6	24497310	TGCTGATTGGTGCGTTTTACAGAGC	T	0.0056137	446141	0.181269	0.218252	0.391228	2.90624e-08
6:24497322:C:T	6	24497322	C	T	0.400471	443129	-0.140647	0.0337991	4.49963	0.000475491
6:24497336:CTGATTGGTGCATTTTACAGAGCGT:C	6	24497336	CTGATTGGTGCATTTTACAGAGCGT	C	0.00112376	436037	-0.764196	0.49409	0.913848	0.000240445
6:24497400:C:T	6	24497400	C	T	0.00212974	436673	0.00227714	0.379735	0.00208291	0.000187955
6:24497473:A:ATTGGTGCATTTTACAATCCTCTTGCTAGCTACAGGGTGCTGATTGGTGTGTTTTACAGGGCGCTGG	6	24497473	A	ATTGGTGCATTTTACAATCCTCTTGCTAGCTACAGGGTGCTGATTGGTGTGTTTTACAGGGCGCTGG	0.0162661	440947	0.215393	0.132902	0.978463	0.00023614
6:24497489:A:G	6	24497489	A	G	0.406584	442370	-0.137764	0.0337128	4.35839	0.000445521
6:24497538:G:C	6	24497538	G	C	0.406494	442312	-0.137758	0.0337186	4.35674	0.000445696
6:24497595:G:A	6	24497595	G	A	0.122206	438417	0.0861424	0.050692	1.04936	9.21063e-05
6:24497669:C:A	6	24497669	C	A	0.00112208	438471	-0.765073	0.4935	0.916965	0.000342404
6:24497808:G:A	6	24497808	G	A	0.0295349	438871	0.00463992	0.0975066	0.016804	9.02013e-05
6:24497824:G:A	6	24497824	G	A	0.395179	448375	0.107567	0.032874	2.97161	0.00133502
6:24497964:C:T	6	24497964	C	T	0.0205576	448349	0.0817954	0.113242	0.327804	5.93156e-05
6:24498015:T:TA	6	24498015	T	TA	0.372448	448275	0.087368	0.0332221	2.06838	0.00103277
6:24498244:A:C	6	24498244	A	C	0.00165129	448438	-0.100447	0.42675	0.0894204	0.000145438
6:24498470:G:T	6	24498470	G	T	0.00223889	448437	0.0340008	0.324	0.037904	1.34464e-06
6:24498828:G:A	6	24498828	G	A	0.0010559	448434	-0.757704	0.504091	0.876768	0.000326974
6:24498929:T:C	6	24498929	T	C	0.348634	448336	0.0113022	0.034246	0.129961	0.000170725
6:24499015:T:C	6	24499015	T	C	0.0231447	441592	0.260747	0.112328	1.69315	0.000244815
6:24499057:T:C	6	24499057	T	C	0.0243877	440817	-0.3611	0.118205	2.64751	0.000576479
6:24499062:A:G	6	24499062	A	G	0.0227236	440555	-0.381427	0.122734	2.72466	0.000456235
6:24499101:C:CA	6	24499101	C	CA	0.0873264	439615	-0.0268977	0.0586171	0.189547	0.000179064
6:24499101:CA:C	6	24499101	CA	C	0.279407	439615	0.00160611	0.0364879	0.015522	7.35849e-05
6:24499101:CAA:C	6	24499101	CAA	C	0.0210127	439615	0.212479	0.117346	1.15375	0.000110445
6:24499241:G:A	6	24499241	G	A	0.348553	448237	0.011406	0.0342486	0.131293	0.000169995
6:24499248:C:T	6	24499248	C	T	0.00915072	448216	-0.0826409	0.171183	0.201168	0.000188203
6:24499323:A:G	6	24499323	A	G	0.348593	448271	0.012296	0.0342454	0.142938	0.000170898
6:24499415:C:A	6	24499415	C	A	0.00306127	448343	-0.256372	0.275621	0.453102	6.64153e-07
6:24499454:G:T	6	24499454	G	T	0.00424012	411545	-0.0239898	0.249284	0.0346411	6.67619e-10
6:24499460:AT:A	6	24499460	AT	A	0.348599	448177	0.0116144	0.0342459	0.134008	0.000169538
6:24499518:G:T	6	24499518	G	T	0.416444	431381	-0.152035	0.0343069	5.02907	0.000446436
6:24499559:AT:A	6	24499559	AT	A	0.352048	443798	0.0131389	0.0344292	0.153203	0.000170777
6:24499665:TTTC:T	6	24499665	TTTC	T	0.0493792	416228	-0.0462529	0.076407	0.263646	2.56016e-06
6:24499666:TTC:T	6	24499666	TTC	T	0.319565	411704	0.0123818	0.0367205	0.133138	0.000219781
6:24499740:CA:C	6	24499740	CA	C	0.922535	448316	-0.024081	0.060533	0.160669	4.19839e-06
6:24499850:G:A	6	24499850	G	A	0.348974	447870	0.00970499	0.0342633	0.109586	0.000169433
6:24499854:T:C	6	24499854	T	C	0.348929	447849	0.00982259	0.0342639	0.111056	0.000170063
6:24499860:C:T	6	24499860	C	T	0.0229808	447918	0.256478	0.111949	1.65832	0.00023248
6:24499901:C:T	6	24499901	C	T	0.267343	447878	0.0704138	0.0368147	1.25343	0.000982084
6:24499919:G:A	6	24499919	G	A	0.348948	447828	0.0100905	0.0342652	0.114419	0.000169997
6:24499940:C:T	6	24499940	C	T	0.920285	448411	-0.00990289	0.0598426	0.061198	4.45038e-05
6:24499976:C:CTG	6	24499976	C	CTG	0.0117006	448267	-0.111527	0.152411	0.333184	1.27458e-05
6:24499976:C:CTGTGTG	6	24499976	C	CTGTGTG	0.324938	448267	-0.010667	0.0347804	0.119715	8.93251e-05
6:24499976:C:CTGTGTGTG	6	24499976	C	CTGTGTGTG	0.0233644	448267	0.239	0.11109	1.50245	0.000151568
6:24499976:C:T	6	24499976	C	T	0.00109756	448267	-0.767806	0.493315	0.922241	0.000341527
6:24500008:G:A	6	24500008	G	A	0.40006	448129	-0.140401	0.0334833	4.56054	0.000430172
6:24500140:T:G	6	24500140	T	G	0.348597	448375	0.0115427	0.0342452	0.13308	0.000170157
6:24500426:G:C	6	24500426	G	C	0.0057299	448437	-0.124263	0.228854	0.231256	1.95085e-05
6:24500428:C:A	6	24500428	C	A	0.00165129	448436	-0.100271	0.426792	0.0892398	0.000145004
6:24500474:G:A	6	24500474	G	A	0.920299	448397	-0.00975508	0.0598424	0.0602271	4.60682e-05
6:24500476:T:A	6	24500476	T	A	0.00218574	447445	-0.596353	0.369475	0.972585	0.000872227
6:24500604:G:A	6	24500604	G	A	0.349437	447373	0.00905946	0.0342778	0.10152	0.000168933
6:24500647:A:AAAT	6	24500647	A	AAAT	0.434184	447116	-0.108711	0.032987	3.00777	0.00135364
6:24500647:A:AAATAAT	6	24500647	A	AAATAAT	0.234969	447116	0.100988	0.0373592	2.16314	0.00073353
6:24500647:A:AAATAATAAT	6	24500647	A	AAATAATAAT	0.012688	447116	-0.308289	0.149214	1.41094	0.000404243
6:24500647:A:AAATAATAATAAT	6	24500647	A	AAATAATAATAAT	0.00253178	447116	-0.209691	0.316116	0.294892	2.70222e-07
6:24500647:AAAT:A	6	24500647	AAAT	A	0.0247352	447116	0.246044	0.107933	1.6453	0.000132683
6:24500647:AAATAAT:A	6	24500647	AAATAAT	A	0.0105498	447116	-0.194605	0.160732	0.645902	0.000635036
6:24500647:AAATAATAATAAT:A	6	24500647	AAATAATAATAAT	A	0.00111716	447116	-0.767623	0.494373	0.919049	0.000339477
6:24500772:A:C	6	24500772	A	C	0.3488	448380	0.0116876	0.0342434	0.134973	0.000178891
6:24500790:C:T	6	24500790	C	T	0.0228746	448204	0.262409	0.112167	1.71417	0.000250405
6:24500896:AT:A	6	24500896	AT	A	0.197863	448341	0.125891	0.0394335	2.85061	0.00149381
6:24500901:T:G	6	24500901	T	G	0.166586	448386	0.215249	0.0416752	6.61882	0.000512044
6:24501045:C:A	6	24501045	C	A	0.00523825	448432	0.132722	0.227537	0.25205	1.35386e-05
6:24501193:C:T	6	24501193	C	T	0.348603	448397	0.0114923	0.0342453	0.132425	0.000169756
6:24501411:G:C	6	24501411	G	C	0.325793	448397	-0.0135048	0.0347595	0.156375	6.95056e-05
6:24501450:A:G	6	24501450	A	G	0.00109828	448429	-0.768595	0.493273	0.923734	0.000340958
6:24501541:C:T	6	24501541	C	T	0.348572	448345	0.0115938	0.0342449	0.133746	0.000170243
6:24501600:CAGT:C	6	24501600	CAGT	C	0.348572	448354	0.0116445	0.0342456	0.134402	0.000170706
6:24501806:C:A	6	24501806	C	A	0.920263	448411	-0.00938453	0.059839	0.0578038	5.09483e-05
6:24501814:T:G	6	24501814	T	G	0.920266	448418	-0.00620528	0.0598358	0.0374396	5.08398e-05
6:24501875:TTA:T	6	24501875	TTA	T	0.0338189	425443	0.0635188	0.0893465	0.321364	0.000719928
6:24501875:TTATA:T	6	24501875	TTATA	T	0.853509	425443	0.0268272	0.046624	0.247932	0.00054009
6:24501875:TTATATA:T	6	24501875	TTATATA	T	0.0256168	425443	-0.382503	0.118206	2.9163	0.000657264
6:24501875:TTATATATA:T	6	24501875	TTATATATA	T	0.0233921	425443	0.253207	0.113288	1.59496	6.15782e-05
6:24501895:A:G	6	24501895	A	G	0.319795	413804	-0.000261078	0.0362444	0.00250323	9.58222e-05
6:24501905:G:GTA	6	24501905	G	GTA	0.0225917	435537	-0.367983	0.123412	2.54271	0.000457799
6:24501911:GTGGGTGTATATATATA:G	6	24501911	GTGGGTGTATATATATA	G	0.0012037	428262	0.0211771	0.510706	0.0146076	0.000119469
6:24501914:G:T	6	24501914	G	T	0.328114	419654	0.0340366	0.0358359	0.465697	0.000466848
6:24501918:T:TAC	6	24501918	T	TAC	0.268614	441534	0.0640259	0.0370482	1.07595	0.00102101
6:24501927:A:ATG	6	24501927	A	ATG	0.0794511	445840	-0.138452	0.0607993	1.64254	0.000396263
6:24501927:A:G	6	24501927	A	G	0.270925	445840	0.0678025	0.0366944	1.18952	0.000953644
6:24501949:A:ATG	6	24501949	A	ATG	0.0575906	447521	-0.3359	0.0758455	5.02325	0.00141874
6:24501949:A:G	6	24501949	A	G	0.267077	447521	0.0695817	0.0368016	1.23165	0.000965665
6:24501955:A:G	6	24501955	A	G	0.348655	448044	0.0101093	0.0342429	0.114739	0.000166852
6:24502045:G:A	6	24502045	G	A	0.0264696	448420	-0.365601	0.111049	3.00266	0.000478883
6:24502116:G:A	6	24502116	G	A	0.00507888	448426	0.046444	0.23075	0.0754704	3.60986e-05
6:24502256:A:G	6	24502256	A	G	0.518505	448360	0.135898	0.0324857	4.5417	0.000715697
6:24502270:T:G	6	24502270	T	G	0.922574	448414	-0.0273979	0.0605472	0.186482	1.02837e-05
6:24502351:G:A	6	24502351	G	A	0.00325245	448431	-0.1221	0.298036	0.16619	0.000350902
6:24502451:T:C	6	24502451	T	C	0.00325356	448432	-0.122809	0.297917	0.167379	0.000350902
6:24502736:TC:T	6	24502736	TC	T	0.00108823	448433	-0.731555	0.528781	0.778535	3.87799e-05
6:24503024:AG:A	6	24503024	AG	A	0.289452	448394	0.0331816	0.0359225	0.448986	0.000533965
6:24503362:C:T	6	24503362	C	T	0.351937	448391	0.00919569	0.0341863	0.103507	0.000108277
6:24503369:C:T	6	24503369	C	T	0.0223009	448434	-0.374144	0.122643	2.64144	0.000462752
6:24503634:G:T	6	24503634	G	T	0.567156	448365	-0.00785977	0.0330239	0.0905085	1.38921e-05
6:24503670:G:A	6	24503670	G	A	0.322236	448394	0.0503482	0.0349209	0.825753	0.000438771
6:24503961:C:T	6	24503961	C	T	0.322185	448385	0.0505047	0.0349211	0.829426	0.000452964
6:24504010:C:T	6	24504010	C	T	0.322212	448360	0.049979	0.0349198	0.817134	0.000439634
6:24504072:C:T	6	24504072	C	T	0.00324022	448426	-0.117925	0.29867	0.159288	0.000350027
6:24504076:C:G	6	24504076	C	G	0.322241	448365	0.0499784	0.0349196	0.817126	0.000438712
6:24504135:A:C	6	24504135	A	C	0.322268	448389	0.0501458	0.0349185	0.821082	0.00043829
6:24504710:C:CG	6	24504710	C	CG	0.0011384	448438	-0.778075	0.483627	0.967975	0.000346868
6:24504764:T:C	6	24504764	T	C	0.00100683	448438	-0.196533	0.453626	0.177287	3.60067e-05
6:24504802:A:G	6	24504802	A	G	0.492146	448395	0.16671	0.0323414	6.59504	0.0011486
6:24504864:C:T	6	24504864	C	T	0.00992572	448431	-0.145611	0.16541	0.42171	0.000615138
6:24504968:G:T	6	24504968	G	T	0.0154572	448432	0.215374	0.133076	0.976458	6.7878e-06
6:24504988:G:A	6	24504988	G	A	0.0227948	448435	0.278009	0.112293	1.87629	0.00024343
6:24504993:G:A	6	24504993	G	A	0.276827	448403	0.0627585	0.0363885	1.07271	0.000619989
6:24505126:G:A	6	24505126	G	A	0.299623	448398	0.0879942	0.0356086	1.8707	0.000841174
6:24505421:T:TATAAG	6	24505421	T	TATAAG	0.922439	448411	-0.0257408	0.0604854	0.173653	3.91458e-06
6:24505573:T:A	6	24505573	T	A	0.00824638	447833	-0.300373	0.176769	1.04928	0.00012753
6:24505614:C:T	6	24505614	C	T	0.00992064	447854	-0.144799	0.165598	0.418052	0.000613836
6:24505933:ACTC:A	6	24505933	ACTC	A	0.299987	447472	0.0905956	0.0356217	1.95932	0.000866075
6:24506088:A:C	6	24506088	A	C	0.300161	447482	0.0916442	0.0356249	1.99579	0.000865737
6:24506089:G:C	6	24506089	G	C	0.30017	447493	0.091602	0.0356249	1.99431	0.000865808
6:24506313:T:G	6	24506313	T	G	0.924699	435990	-0.053547	0.0618973	0.412304	4.60077e-06
6:24506826:T:C	6	24506826	T	C	0.632163	425822	-0.0758062	0.0363512	1.43139	0.000465282
6:24506842:T:TTAGTA	6	24506842	T	TTAGTA	0.922368	448419	-0.0245381	0.0604654	0.164389	4.87415e-06
6:24506925:TTTA:T	6	24506925	TTTA	T	0.600405	448268	-0.0596424	0.0333737	1.13124	0.000466226
6:24507170:A:T	6	24507170	A	T	0.00933948	448419	-0.0964939	0.169903	0.244065	0.000246219
6:24507318:AT:A	6	24507318	AT	A	0.622983	448146	-0.087845	0.0331824	2.09083	0.000820054
6:24507318:ATT:A	6	24507318	ATT	A	0.299653	448146	0.0927993	0.0348515	2.11062	0.000852791
6:24507430:A:C	6	24507430	A	C	0.00971752	448314	-0.127693	0.16706	0.351977	0.00046957
6:24507443:C:T	6	24507443	C	T	0.00198661	448252	0.0471597	0.363801	0.0472759	2.98767e-06
6:24507448:A:C	6	24507448	A	C	0.276819	448335	0.068144	0.0363813	1.21423	0.000625241
6:24507470:G:GT	6	24507470	G	GT	0.299532	448244	0.090192	0.0348679	2.01365	0.000867004
6:24507478:C:T	6	24507478	C	T	0.299543	448296	0.091377	0.035607	1.988	0.00085995
6:24507486:A:G	6	24507486	A	G	0.299602	448335	0.0903002	0.0348647	2.01786	0.000866081
6:24507500:A:G	6	24507500	A	G	0.299606	448352	0.0902854	0.0348646	2.01734	0.000868269
6:24507533:G:A	6	24507533	G	A	0.600401	448327	-0.05966	0.0333741	1.13172	0.000466005
6:24507653:C:A	6	24507653	C	A	0.0010559	448431	-0.7577	0.504091	0.87676	0.000329844
6:24507662:ACTC:A	6	24507662	ACTC	A	0.00323682	448434	-0.118054	0.298702	0.159469	0.000336503
6:24507667:T:TGGGA	6	24507667	T	TGGGA	0.00322685	448425	-0.11485	0.299236	0.154208	0.000336271
6:24508191:C:T	6	24508191	C	T	0.0229898	448395	0.266316	0.111781	1.76455	0.000226424
6:24508192:G:A	6	24508192	G	A	0.166669	447717	0.204757	0.0418205	6.00982	0.00043165
6:24508234:G:A	6	24508234	G	A	0.837613	447745	0.077204	0.0443	1.0895	0.000600426
6:24508336:A:G	6	24508336	A	G	0.919051	446775	-0.00729574	0.0594539	0.0446323	3.50204e-05
6:24508398:TCTCTAATC:T	6	24508398	TCTCTAATC	T	0.858204	434528	0.0731443	0.0482545	0.887498	0.000306391
6:24508546:C:T	6	24508546	C	T	0.918095	448416	-0.00873255	0.059108	0.0542612	3.40604e-05
6:24508636:G:GT	6	24508636	G	GT	0.16643	448342	0.204966	0.0418046	6.02499	0.000419233
6:24508935:T:C	6	24508935	T	C	0.00154983	448436	-0.30936	0.419415	0.336526	4.65699e-05
6:24509113:TAGTTTATTTA:T	6	24509113	TAGTTTATTTA	T	0.567416	448356	-0.0142524	0.0330103	0.176578	2.92807e-05
6:24509341:C:T	6	24509341	C	T	0.0542948	448422	0.357801	0.0657045	7.28709	0.00275773
6:24509528:G:C	6	24509528	G	C	0.00106258	448436	-0.75955	0.502247	0.884536	0.000220985
6:24509587:C:A	6	24509587	C	A	0.0815033	448405	-0.150084	0.0598511	1.91525	0.000739492
6:24510227:T:C	6	24510227	T	C	0.0265626	448431	-0.368651	0.110993	3.04782	0.00052783
6:24510332:G:A	6	24510332	G	A	0.922404	448420	-0.0253702	0.060486	0.170764	4.86392e-06
6:24510366:T:C	6	24510366	T	C	0.0274228	448423	0.122003	0.0970359	0.680588	7.4671e-05
6:24510413:C:T	6	24510413	C	T	0.266764	448382	0.0766269	0.0367984	1.42816	0.00102652
6:24510448:G:C	6	24510448	G	C	0.00597968	448435	-0.400053	0.218172	1.17585	1.58881e-05
6:24510556:G:A	6	24510556	G	A	0.0248019	448434	-0.367036	0.114244	2.88114	0.000282791
6:24510829:C:T	6	24510829	C	T	0.00105032	448435	-0.474857	0.516916	0.44577	1.42627e-05
6:24510871:GT:G	6	24510871	GT	G	0.0654876	448421	0.295993	0.0596342	6.15963	0.00243547
6:24511393:C:T	6	24511393	C	T	0.00169143	448436	-0.527624	0.347155	0.890934	5.90268e-06
6:24511675:T:C	6	24511675	T	C	0.00205385	448427	-0.565137	0.382471	0.855377	0.000628992
6:24511732:C:CT	6	24511732	C	CT	0.0532014	447413	-0.0340462	0.0730906	0.192903	5.38169e-05
6:24511732:CT:C	6	24511732	CT	C	0.0116984	447413	-0.053081	0.151833	0.138682	0.000709637
6:24511804:A:G	6	24511804	A	G	0.00183862	448433	0.683744	0.392685	1.08805	1.7174e-05
6:24511987:A:T	6	24511987	A	T	0.00205269	448435	-0.565064	0.38249	0.855154	0.000628992
6:24512361:A:G	6	24512361	A	G	0.0232799	448435	-0.397388	0.12103	2.98898	0.000497048
6:24512536:C:T	6	24512536	C	T	0.00108711	448437	-0.548283	0.482336	0.592348	2.79751e-05
6:24512609:G:A	6	24512609	G	A	0.918089	448420	-0.0205613	0.0588514	0.138581	3.2018e-06
6:24512677:G:GTTTGT	6	24512677	G	GTTTGT	0.00119082	448430	-0.78465	0.47667	1.00112	0.000303292
6:24512759:G:T	6	24512759	G	T	0.00105932	448401	0.253571	0.427104	0.257501	9.04198e-07
6:24512829:G:A	6	24512829	G	A	0.512274	448348	0.135777	0.0324499	4.54339	0.000427871
6:24512850:C:T	6	24512850	C	T	0.0102398	448398	-0.253224	0.168672	0.875228	1.59875e-05
6:24512879:G:A	6	24512879	G	A	0.00895708	448416	-0.0739172	0.171451	0.17628	5.97184e-05
6:24512886:T:C	6	24512886	T	C	0.00896154	448416	-0.0740784	0.171437	0.176743	6.2543e-05
6:24512887:G:A	6	24512887	G	A	0.00896825	448415	-0.0747163	0.17138	0.178578	6.19168e-05
6:24512981:C:T	6	24512981	C	T	0.0236478	448414	0.257054	0.11035	1.70256	0.000167843
6:24513061:C:T	6	24513061	C	T	0.835127	448288	0.076372	0.0439003	1.08663	0.000600035
6:24513095:TG:T	6	24513095	TG	T	0.914097	448409	-0.0180859	0.057663	0.122751	3.77332e-05
6:24513133:C:G	6	24513133	C	G	0.0016837	448418	-0.312965	0.374833	0.393888	2.18037e-06
6:24513163:G:A	6	24513163	G	A	0.0215122	448421	-0.394509	0.127421	2.70758	0.000808257
6:24513408:C:T	6	24513408	C	T	0.913563	448419	-0.0219036	0.0575321	0.152791	3.98869e-05
6:24513645:T:TTATTGCAGCATCCCATGTACTCACCTACTATTGA	6	24513645	T	TTATTGCAGCATCCCATGTACTCACCTACTATTGA	0.0265936	447946	0.173116	0.103686	1.0223	6.21218e-07
6:24513745:T:G	6	24513745	T	G	0.00171117	448232	-0.135007	0.418439	0.1267	0.000177329
6:24514341:A:C	6	24514341	A	C	0.852552	448407	0.00589813	0.0458257	0.0469225	0.000308548
6:24514622:C:T	6	24514622	C	T	0.00391472	448436	0.144411	0.261021	0.236505	7.23443e-06
6:24514767:TTTTG:T	6	24514767	TTTTG	T	0.00183863	448431	-0.356342	0.362717	0.486928	0.000587504
6:24514903:G:A	6	24514903	G	A	0.162678	448380	0.201346	0.0422138	5.73396	0.000439413
6:24514934:G:T	6	24514934	G	T	0.0248449	448401	-0.367002	0.114172	2.88377	0.000347187
6:24514955:A:T	6	24514955	A	T	0.00621363	448289	-0.429261	0.212928	1.35852	2.14594e-05
6:24515102:C:CT	6	24515102	C	CT	0.0420165	444183	-0.306198	0.0877827	3.31302	0.000924555
6:24515102:CT:C	6	24515102	CT	C	0.00770853	444183	-0.24654	0.187312	0.725593	0.00012116
6:24515140:G:C	6	24515140	G	C	0.0271103	448003	0.227394	0.102582	1.57441	1.04619e-06
6:24515152:T:C	6	24515152	T	C	0.00104984	448163	-0.756368	0.506007	0.869756	0.000215136
6:24515460:C:G	6	24515460	C	G	0.00719102	448337	-0.502215	0.206848	1.81859	7.62379e-05
6:24515594:C:T	6	24515594	C	T	0.0200906	448345	0.0414855	0.11911	0.138096	5.38738e-07
6:24515646:C:T	6	24515646	C	T	0.00318072	448326	-0.306219	0.297498	0.518081	4.21486e-05
6:24515692:A:C	6	24515692	A	C	0.0242629	448360	-0.360599	0.115205	2.75754	0.000178153
6:24515699:G:T	6	24515699	G	T	0.00179873	448373	-0.345437	0.365743	0.462278	0.000581021
6:24516165:G:A	6	24516165	G	A	0.0237517	448221	0.262141	0.100411	2.044	0.000214595
6:24516178:T:C	6	24516178	T	C	0.0349353	446798	-0.305825	0.0956433	2.85825	0.000911822
6:24516389:C:T	6	24516389	C	T	0.00168562	440193	-0.111203	0.424732	0.100474	0.000166843
6:24516440:C:CA	6	24516440	C	CA	0.025161	432813	-0.35865	0.114818	2.74806	0.000357175
6:24516440:C:CAA	6	24516440	C	CAA	0.439625	432813	0.170679	0.0330888	6.60325	0.0017054
6:24516440:C:CAAA	6	24516440	C	CAAA	0.00398324	432813	-0.233544	0.265998	0.420274	0.000654682
6:24516440:C:CAAAA	6	24516440	C	CAAAA	0.00123725	432813	-0.538088	0.485137	0.572892	0.000207333
6:24516455:A:AAC	6	24516455	A	AAC	0.414334	445997	-0.162742	0.0333365	5.97829	0.000549457
6:24516468:TA:T	6	24516468	TA	T	0.00327468	447372	-0.126296	0.297602	0.17309	0.000359814
6:24516529:T:G	6	24516529	T	G	0.00175888	447445	-0.495373	0.411716	0.640351	0.000300645
6:24516537:G:T	6	24516537	G	T	0.00326846	447459	-0.124235	0.297911	0.169627	0.000359338
6:24516717:A:G	6	24516717	A	G	0.0032729	447462	-0.124762	0.29782	0.170519	0.000356958
6:24516742:C:A	6	24516742	C	A	0.914549	448274	-0.0414133	0.0578281	0.324311	4.11479e-06
6:24517017:C:CT	6	24517017	C	CT	0.00253558	448418	-0.673318	0.336527	1.34279	3.85133e-05
6:24517155:G:C	6	24517155	G	C	0.00592614	448437	-0.0981623	0.209514	0.19422	3.36479e-05
6:24517266:A:T	6	24517266	A	T	0.0237138	448431	0.263652	0.100407	2.06328	0.00021773
6:24517414:T:C	6	24517414	T	C	0.00163234	448437	-0.0929568	0.4285	0.0818339	0.000138963
6:24517440:T:C	6	24517440	T	C	0.0127186	448436	0.0786007	0.146973	0.2271	5.37043e-07
6:24517477:T:C	6	24517477	T	C	0.0272273	448429	0.222935	0.102382	1.531	1.4122e-06
6:24517591:C:T	6	24517591	C	T	0.00104474	448437	-0.75167	0.509848	0.852632	1.70136e-05
6:24517701:C:T	6	24517701	C	T	0.0033628	448436	-0.424233	0.290105	0.842703	2.62646e-06
6:24517911:A:AG	6	24517911	A	AG	0.00163345	448436	-0.0933379	0.428414	0.0822154	0.000137363
6:24518093:A:G	6	24518093	A	G	0.917836	448424	-0.0447147	0.0587867	0.349809	8.1019e-06
6:24518265:G:A	6	24518265	G	A	0.0348932	448425	-0.310072	0.0956765	2.92381	0.000912772
6:24518588:T:G	6	24518588	T	G	0.269904	448418	0.0674267	0.0366233	1.18304	0.000909528
6:24519089:C:T	6	24519089	C	T	0.0272115	448413	0.223938	0.102419	1.54092	6.58389e-07
6:24519211:G:T	6	24519211	G	T	0.0237033	448418	0.264365	0.100418	2.07201	0.00021866
6:24519449:C:T	6	24519449	C	T	0.00167597	448397	-0.458598	0.429447	0.54428	1.03309e-05
6:24519658:G:T	6	24519658	G	T	0.877616	448391	0.0617742	0.0494142	0.675198	0.000411948
6:24519681:C:T	6	24519681	C	T	0.00114029	445502	0.193957	0.416696	0.192736	2.01865e-06
6:24519747:A:T	6	24519747	A	T	0.025479	437046	-0.36321	0.11416	2.83426	0.000339435
6:24519755:G:GT	6	24519755	G	GT	0.300852	447587	0.0810731	0.03557	1.64489	0.000535872
6:24519768:T:A	6	24519768	T	A	0.0586835	448150	0.0921098	0.0691182	0.738381	2.26365e-05
6:24519824:AT:A	6	24519824	AT	A	0.0147715	448161	-0.151317	0.137998	0.564071	0.000118674
6:24519987:T:TC	6	24519987	T	TC	0.91578	448402	-0.040918	0.0582489	0.316604	1.0337e-06
6:24520056:A:G	6	24520056	A	G	0.00326805	448432	-0.123781	0.297689	0.169058	0.000364117
6:24520263:G:A	6	24520263	G	A	0.0016	448437	-0.0800168	0.431519	0.0691063	0.000117097
6:24520344:C:T	6	24520344	C	T	0.03481	448435	-0.307834	0.0957164	2.88625	0.000907221
6:24520491:G:A	6	24520491	G	A	0.00586484	448435	0.0565316	0.221205	0.0978399	1.16892e-05
6:24520603:ATG:A	6	24520603	ATG	A	0.0349333	448312	-0.309778	0.09565	2.92049	0.000915697
6:24520633:A:AGT	6	24520633	A	AGT	0.0274544	448252	0.213666	0.102039	1.44052	1.01897e-06
6:24520860:C:T	6	24520860	C	T	0.0104975	448438	-0.110991	0.159272	0.313463	5.74566e-08
6:24521053:G:T	6	24521053	G	T	0.034816	448429	-0.307996	0.0957145	2.88891	0.000904746
6:24521080:G:A	6	24521080	G	A	0.00324906	448437	-0.116053	0.298946	0.156229	0.000378598
6:24521108:G:A	6	24521108	G	A	0.0348247	448432	-0.298302	0.0954324	2.75123	0.000908232
6:24521275:T:C	6	24521275	T	C	0.00105254	448437	-0.756939	0.504851	0.873583	0.00021733
6:24521579:A:C	6	24521579	A	C	0.00251875	448437	-0.177725	0.344782	0.217367	0.00022757
6:24521579:A:G	6	24521579	A	G	0.00963904	448437	-0.12166	0.167578	0.329897	0.000369872
6:24521676:T:C	6	24521676	T	C	0.272156	447796	0.0660107	0.0365687	1.14839	0.000771161
6:24521883:G:GTA	6	24521883	G	GTA	0.0018548	408130	-0.458548	0.377336	0.649209	0.000562904
6:24521893:G:C	6	24521893	G	C	0.00194061	409407	-0.486499	0.368598	0.728435	0.000584346
6:24521960:G:A	6	24521960	G	A	0.036672	424929	-0.329326	0.0965147	3.19082	0.000910385
6:24522260:A:G	6	24522260	A	G	0.283308	430346	0.0457853	0.0371337	0.662379	0.000771261
6:24522478:C:CGT	6	24522478	C	CGT	0.110539	434226	0.174644	0.0495406	3.37361	0.000962185
6:24522478:C:CGTGT	6	24522478	C	CGTGT	0.00126777	434226	0.205007	0.492679	0.169199	1.16988e-06
6:24522478:C:CGTGTGTGT	6	24522478	C	CGTGTGTGT	0.0100915	434226	-0.185622	0.166618	0.576336	0.000580186
6:24522478:C:CGTGTGTGTGTGTGTGT	6	24522478	C	CGTGTGTGTGTGTGTGT	0.0243675	434226	-0.266059	0.104954	1.94906	0.000284511
6:24522478:C:CGTGTGTGTGTGTGTGTGT	6	24522478	C	CGTGTGTGTGTGTGTGTGT	0.00232598	434226	0.155222	0.359475	0.1766	1.97829e-05
6:24522478:C:CGTGTGTGTGTGTGTGTGTGT	6	24522478	C	CGTGTGTGTGTGTGTGTGTGT	0.0214209	434226	-0.162413	0.115959	0.792283	7.32259e-05
6:24522478:C:CGTGTGTGTGTGTGTGTGTGTGT	6	24522478	C	CGTGTGTGTGTGTGTGTGTGTGT	0.05322	434226	-0.15035	0.0742806	1.36693	1.48394e-08
6:24522478:C:CGTGTGTGTGTGTGTGTGTGTGTGT	6	24522478	C	CGTGTGTGTGTGTGTGTGTGTGTGT	0.0826781	434226	-0.0520292	0.0604299	0.409776	8.24923e-05
6:24522478:C:CGTGTGTGTGTGTGTGTGTGTGTGTGT	6	24522478	C	CGTGTGTGTGTGTGTGTGTGTGTGTGT	0.0737036	434226	-0.0380421	0.0628525	0.263598	2.04195e-05
6:24522478:C:CGTGTGTGTGTGTGTGTGTGTGTGTGTGT	6	24522478	C	CGTGTGTGTGTGTGTGTGTGTGTGTGTGT	0.0349415	434226	-0.0332136	0.0912564	0.145154	3.37414e-05
6:24522478:C:CGTGTGTGTGTGTGTGTGTGTGTGTGTGTGT	6	24522478	C	CGTGTGTGTGTGTGTGTGTGTGTGTGTGTGT	0.0368771	434226	-0.167848	0.0896021	1.21444	6.76074e-05
6:24522478:C:CGTGTGTGTGTGTGTGTGTGTGTGTGTGTGTGT	6	24522478	C	CGTGTGTGTGTGTGTGTGTGTGTGTGTGTGTGT	0.0488455	434226	-0.165154	0.0773145	1.48587	7.58655e-05
6:24522478:C:CGTGTGTGTGTGTGTGTGTGTGTGTGTGTGTGTGT	6	24522478	C	CGTGTGTGTGTGTGTGTGTGTGTGTGTGTGTGTGT	0.0288249	434226	-0.326927	0.10877	2.57678	0.00021199
6:24522478:C:CGTGTGTGTGTGTGTGTGTGTGTGTGTGTGTGTGTGT	6	24522478	C	CGTGTGTGTGTGTGTGTGTGTGTGTGTGTGTGTGTGT	0.0122989	434226	-0.0694294	0.151584	0.18914	5.06101e-05
6:24522478:C:CGTGTGTGTGTGTGTGTGTGTGTGTGTGTGTGTGTGTGT	6	24522478	C	CGTGTGTGTGTGTGTGTGTGTGTGTGTGTGTGTGTGTGT	0.00354309	434226	-0.185885	0.286837	0.28655	1.07428e-05
6:24522478:C:CGTGTGTGTGTGTGTGTGTGTGTGTGTGTGTGTGTGTGTGT	6	24522478	C	CGTGTGTGTGTGTGTGTGTGTGTGTGTGTGTGTGTGTGTGT	0.00100869	434226	-0.72729	0.518481	0.793992	2.54104e-05
6:24522478:CGT:C	6	24522478	CGT	C	0.0286395	434226	0.184506	0.102189	1.1488	9.29787e-07
6:24522566:A:C	6	24522566	A	C	0.414124	446972	-0.164656	0.0333048	6.11595	0.000522052
6:24522690:G:A	6	24522690	G	A	0.00143438	447928	-0.593169	0.456545	0.712521	2.55393e-05
6:24522946:G:A	6	24522946	G	A	0.162788	448345	0.201031	0.0422006	5.72108	0.000447462
6:24523197:G:A	6	24523197	G	A	0.00150194	448419	-0.0714994	0.396941	0.066992	4.95502e-06
6:24523356:C:CA	6	24523356	C	CA	0.0312986	448119	0.19837	0.0961637	1.40752	2.28547e-05
6:24523356:CA:C	6	24523356	CA	C	0.0862148	448119	-0.0148178	0.0576349	0.0984857	4.05165e-05
6:24523489:G:A	6	24523489	G	A	0.270719	448390	0.0657247	0.0366077	1.1391	0.000787586
6:24523528:G:A	6	24523528	G	A	0.0237284	448429	0.262934	0.100392	2.0547	0.000219179
6:24523803:G:A	6	24523803	G	A	0.00326469	448434	0.367227	0.285089	0.703981	4.9319e-05
6:24523868:T:A	6	24523868	T	A	0.0245842	448397	0.260032	0.0976925	2.10937	0.000228876
6:24523985:G:GT	6	24523985	G	GT	0.00609369	436271	-0.160267	0.224394	0.323224	0.000191358
6:24523985:G:GTT	6	24523985	G	GTT	0.157958	436271	0.215536	0.043159	6.22811	0.000650849
6:24523985:GT:G	6	24523985	GT	G	0.667848	436271	-0.112013	0.0345024	2.93249	4.45066e-05
6:24523985:GTT:G	6	24523985	GTT	G	0.00355513	436271	-0.426709	0.270868	0.93863	0.000539338
6:24524423:C:G	6	24524423	C	G	0.0349962	446792	-0.309109	0.0956426	2.91023	0.00100189
6:24524476:C:T	6	24524476	C	T	0.269275	448343	0.067278	0.0366776	1.17647	0.000812507
6:24525009:T:C	6	24525009	T	C	0.00343192	448437	0.17432	0.281194	0.271398	1.39968e-06
6:24525522:AC:A	6	24525522	AC	A	0.00913523	448429	-0.0478676	0.171604	0.107744	0.000178822
6:24525532:T:TA	6	24525532	T	TA	0.0109058	447514	-0.0789081	0.155536	0.213303	0.000350662
6:24525547:AG:A	6	24525547	AG	A	0.00193134	448394	0.799345	0.297723	2.1393	8.82769e-05
6:24525693:ACAAAACAGAAGT:A	6	24525693	ACAAAACAGAAGT	A	0.218653	448346	-0.0041225	0.0399202	0.0372756	2.80743e-05
6:24525725:G:T	6	24525725	G	T	0.112064	446745	0.217052	0.0492359	4.98244	0.000137834
6:24525754:G:A	6	24525754	G	A	0.0129891	448299	-0.109848	0.13453	0.382795	4.74788e-06
6:24525928:A:T	6	24525928	A	T	0.0237318	448428	0.261706	0.100368	2.03991	0.000251013
6:24525971:T:C	6	24525971	T	C	0.00108823	448435	1.12199	0.277847	4.26865	0.00102814
6:24526015:C:A	6	24526015	C	A	0.931906	448422	0.102002	0.064606	0.941673	0.000143785
6:24526097:G:C	6	24526097	G	C	0.0237286	448425	0.26182	0.100369	2.04135	0.000250717
6:24526138:T:C	6	24526138	T	C	0.120817	448380	0.204263	0.0477309	4.72738	0.000547976
6:24526313:G:A	6	24526313	G	A	0.023727	448413	0.261997	0.100373	2.04344	0.000250886
6:24526524:T:C	6	24526524	T	C	0.91448	448399	0.0252127	0.0579445	0.178174	0.000268041
6:24526762:G:A	6	24526762	G	A	0.757774	445897	-0.0568118	0.0385934	0.850769	0.000217894
6:24526844:C:A	6	24526844	C	A	0.00164107	421981	-0.457055	0.428352	0.543684	1.87297e-06
6:24526844:C:CTATATATATATATTCTATATATATATATCTTCTA	6	24526844	C	CTATATATATATATTCTATATATATATATCTTCTA	0.00130693	421981	-0.515513	0.487195	0.537604	6.43031e-06
6:24526846:A:C	6	24526846	A	C	0.00324625	422642	-1.41214	0.464994	2.62156	8.06194e-05
6:24526889:C:CTA	6	24526889	C	CTA	0.779834	413934	-0.175766	0.0406167	4.82144	3.45465e-06
6:24526904:CTA:C	6	24526904	CTA	C	0.773525	423133	-0.0816127	0.0416225	1.30186	0.000240762
6:24527122:G:A	6	24527122	G	A	0.913922	448316	0.0197495	0.0577327	0.135319	0.000257117
6:24527400:T:C	6	24527400	T	C	0.00598992	448420	0.192737	0.211681	0.440626	1.01925e-05
6:24527563:T:C	6	24527563	T	C	0.915399	448404	0.0216466	0.058172	0.148859	0.000230502
6:24527577:CAAAT:C	6	24527577	CAAAT	C	0.00322391	448368	-0.45448	0.30275	0.875136	0.00068939
6:24527605:T:A	6	24527605	T	A	0.915229	448407	0.0187695	0.058261	0.126488	0.000218944
6:24527681:G:A	6	24527681	G	A	0.025782	448433	-0.393384	0.112844	3.30967	0.000477172
6:24527854:A:G	6	24527854	A	G	0.0649727	448427	0.287427	0.059983	5.78175	0.00259782
6:24527865:C:T	6	24527865	C	T	0.00969866	447794	-0.0991747	0.16697	0.257642	0.000327669
6:24527903:GA:G	6	24527903	GA	G	0.236048	448351	0.113863	0.0372574	2.64932	0.000816665
6:24528364:A:AT	6	24528364	A	AT	0.0268191	448318	-0.375402	0.110162	3.18371	0.000315158
6:24528369:TTTTTTC:T	6	24528369	TTTTTTC	T	0.00965949	448419	-0.0972624	0.167148	0.251318	0.000329242
6:24528702:CT:C	6	24528702	CT	C	0.00992416	448199	-0.115164	0.165453	0.31301	0.000334849
6:24528708:T:G	6	24528708	T	G	0.00121317	448411	-0.207103	0.447999	0.191197	1.80629e-05
6:24528967:G:A	6	24528967	G	A	0.0258144	448412	-0.394558	0.11282	3.32779	0.000468728
6:24529068:C:A	6	24529068	C	A	0.0027987	448423	0.334652	0.309952	0.552407	4.46383e-07
6:24529164:C:CT	6	24529164	C	CT	0.0119655	448415	-0.116075	0.150493	0.356021	9.18832e-06
6:24529731:T:G	6	24529731	T	G	0.915606	447945	0.0133313	0.058386	0.0865095	0.00022637
6:24529764:T:TG	6	24529764	T	TG	0.453702	432752	-0.150522	0.0337585	5.08393	0.000226927
6:24529821:G:A	6	24529821	G	A	0.0265533	435163	-0.397746	0.113087	3.36033	0.000415789
6:24530109:G:C	6	24530109	G	C	0.904586	448418	0.0270868	0.0552614	0.2048	0.000448792
6:24530114:CTT:C	6	24530114	CTT	C	0.00132461	448434	0.508048	0.464615	0.56196	2.67908e-05
6:24530362:TA:T	6	24530362	TA	T	0.0243824	448417	0.251904	0.0993267	1.95044	0.0002301
6:24530408:T:A	6	24530408	T	A	0.00612356	448432	-0.333228	0.206907	0.969462	7.59575e-05
6:24530441:A:G	6	24530441	A	G	0.711298	448403	-0.0598141	0.0361772	1.00764	0.000234878
6:24530645:T:C	6	24530645	T	C	0.915536	448421	0.0151698	0.0583456	0.0997068	0.000206708
6:24530706:G:A	6	24530706	G	A	0.193317	448414	0.0962339	0.0416687	1.67953	2.26802e-06
6:24531034:G:A	6	24531034	G	A	0.0703279	448428	-0.0362749	0.0637163	0.244781	2.22866e-05
6:24531055:G:A	6	24531055	G	A	0.0702631	448429	-0.0352481	0.0637436	0.236358	2.02341e-05
6:24531191:T:A	6	24531191	T	A	0.070264	448423	-0.0351722	0.063746	0.235737	2.01763e-05
6:24531222:T:G	6	24531222	T	G	0.545147	448397	-0.141077	0.0324426	4.86304	0.000141115
6:24531667:A:T	6	24531667	A	T	0.00823752	448436	-0.00364014	0.18057	0.00704181	4.4322e-05
6:24531847:T:C	6	24531847	T	C	0.00588822	448438	0.258888	0.21346	0.647433	1.30609e-05
6:24531967:G:C	6	24531967	G	C	0.0702621	448428	-0.0350396	0.0637464	0.234671	2.03486e-05
6:24532164:T:C	6	24532164	T	C	0.0118981	448434	-0.112018	0.150814	0.339484	1.18678e-05
6:24532184:G:A	6	24532184	G	A	0.106507	448423	0.0299516	0.0530903	0.242116	2.4867e-05
6:24532350:T:C	6	24532350	T	C	0.0118915	448428	-0.112023	0.150814	0.339507	1.22008e-05
6:24532379:A:G	6	24532379	A	G	0.00121979	448438	-0.286727	0.490943	0.252434	9.11353e-05
6:24532846:G:A	6	24532846	G	A	0.931739	448424	0.0996033	0.0645443	0.910844	0.000148713
6:24532868:G:A	6	24532868	G	A	0.0182171	448425	-0.205919	0.125582	0.995404	0.000179498
6:24532925:G:A	6	24532925	G	A	0.0702423	448405	-0.0347164	0.0637668	0.231993	2.02556e-05
6:24532929:G:T	6	24532929	G	T	0.333578	448321	0.203194	0.033548	8.85743	0.00113187
6:24533144:T:G	6	24533144	T	G	0.475517	448258	0.159756	0.0323597	6.10028	0.000602066
6:24533149:G:A	6	24533149	G	A	0.465751	448372	0.164008	0.0323506	6.39966	0.000801264
6:24533204:A:G	6	24533204	A	G	0.333683	448388	0.202837	0.0335485	8.82853	0.00115966
6:24533228:C:T	6	24533228	C	T	0.0443702	448420	0.0439866	0.0795634	0.236298	6.7977e-05
6:24533231:G:T	6	24533231	G	T	0.0457723	448415	0.0314018	0.0784339	0.161849	0.000207757
6:24533277:G:C	6	24533277	G	C	0.166185	448399	0.156132	0.0417388	3.73635	0.0012711
6:24533295:A:C	6	24533295	A	C	0.00966361	448435	-0.0701629	0.167074	0.171004	0.000326541
6:24533327:A:T	6	24533327	A	T	0.106543	448417	0.0323682	0.0530828	0.265988	2.41359e-05
6:24533965:C:A	6	24533965	C	A	0.359153	448360	0.161258	0.0332395	5.91155	0.000683606
6:24534014:G:A	6	24534014	G	A	0.00965475	448432	-0.0968049	0.167186	0.249822	0.000327932
6:24534097:G:C	6	24534097	G	C	0.0702812	448413	-0.0312773	0.0637405	0.205066	2.07322e-05
6:24534477:G:A	6	24534477	G	A	0.00966466	448438	-0.0978305	0.167095	0.25319	0.000325335
6:24534496:C:T	6	24534496	C	T	0.0114364	448436	-0.112951	0.15426	0.333446	1.15727e-05
6:24534654:A:G	6	24534654	A	G	0.00108822	448437	-0.0079604	0.501042	0.00554031	1.13641e-05
6:24534951:T:G	6	24534951	T	G	0.0118869	448435	-0.111213	0.150873	0.336258	1.05489e-05
6:24534980:C:A	6	24534980	C	A	0.0946079	448419	0.0520884	0.056007	0.453022	1.68148e-05
6:24535006:C:T	6	24535006	C	T	0.0292138	448435	-0.0662678	0.098581	0.299776	8.35081e-06
6:24535185:G:A	6	24535185	G	A	0.00103136	448437	-0.209924	0.449893	0.193291	6.72678e-05
6:24535552:G:A	6	24535552	G	A	0.287423	448391	0.21277	0.0346718	9.0744	0.00180703
6:24535589:A:G	6	24535589	A	G	0.0118959	448431	-0.111967	0.150819	0.33928	1.27689e-05
6:24535595:C:T	6	24535595	C	T	0.00103025	448434	-0.206346	0.450909	0.188945	3.08149e-05
6:24535771:C:T	6	24535771	C	T	0.0702384	448430	-0.0305414	0.0637702	0.199291	2.07319e-05
6:24535827:C:T	6	24535827	C	T	0.0946682	448419	0.0515673	0.0559956	0.447218	1.12998e-05
6:24536293:T:C	6	24536293	T	C	0.042555	448420	0.0654302	0.0809717	0.377729	1.1326e-05
6:24536478:G:A	6	24536478	G	A	0.0940756	448416	0.0553458	0.0561543	0.489016	1.00009e-05
6:24536902:A:G	6	24536902	A	G	0.00261687	448437	-0.347457	0.333012	0.527574	8.78539e-06
6:24537322:G:A	6	24537322	G	A	0.00657284	448436	0.0508168	0.202486	0.0959116	6.69503e-05
6:24537397:A:G	6	24537397	A	G	0.00110495	448437	-0.494639	0.508467	0.480631	4.9502e-05
6:24537637:A:G	6	24537637	A	G	0.287979	448380	0.211587	0.0346635	8.98538	0.00177762
6:24537777:G:A	6	24537777	G	A	0.0940737	448409	0.0550721	0.0561438	0.485935	1.53354e-05
6:24537885:A:G	6	24537885	A	G	0.913732	448415	0.0242536	0.0577207	0.171116	0.000235152
6:24537973:A:G	6	24537973	A	G	0.439015	448407	-0.160403	0.0329066	5.96221	0.000206934
6:24538016:A:G	6	24538016	A	G	0.914283	448427	0.0175115	0.057883	0.117905	0.000245708
6:24538218:C:G	6	24538218	C	G	0.0096569	448436	-0.0693723	0.167141	0.168703	0.000321759
6:24538399:T:C	6	24538399	T	C	0.0705504	448431	-0.0347025	0.0636491	0.232395	1.90594e-05
6:24538421:ATT:A	6	24538421	ATT	A	0.070539	448426	-0.0346351	0.0636505	0.231849	1.8866e-05
6:24538422:TTC:T	6	24538422	TTC	T	0.001097	411576	-0.458484	0.528129	0.414173	8.99113e-06
6:24538455:T:A	6	24538455	T	A	0.0465933	426885	-0.0514192	0.0802889	0.282417	3.09121e-05
6:24538466:A:AT	6	24538466	A	AT	0.448985	447989	0.195793	0.0323288	8.85609	0.0010031
6:24538473:T:TA	6	24538473	T	TA	0.0257875	448415	-0.393513	0.112824	3.31254	0.000487486
6:24538593:G:A	6	24538593	G	A	0.0457771	448423	0.0310628	0.0784266	0.159863	0.000203596
6:24538613:C:T	6	24538613	C	T	0.002172	448435	-0.166404	0.374672	0.182469	0.000277013
6:24538662:A:G	6	24538662	A	G	0.54553	448366	-0.144255	0.032433	5.06167	0.000155391
6:24538676:G:A	6	24538676	G	A	0.107139	448410	0.031418	0.0528987	0.25762	1.56742e-05
6:24538766:C:T	6	24538766	C	T	0.00103138	448429	-0.201211	0.452271	0.182832	3.37125e-05
6:24538879:A:C	6	24538879	A	C	0.0457954	448276	0.030574	0.0784226	0.156993	0.000202794
6:24538895:CAAAAA:C	6	24538895	CAAAAA	C	0.0704055	448381	-0.0330202	0.0636948	0.218841	2.07517e-05
6:24538911:G:A	6	24538911	G	A	0.474787	448376	0.161867	0.0323433	6.2521	0.000592165
6:24539003:A:G	6	24539003	A	G	0.00104809	448434	0.0562998	0.514141	0.0396225	2.76498e-06
6:24539184:C:T	6	24539184	C	T	0.00302832	448434	-0.244409	0.277694	0.421608	9.44209e-08
6:24539252:C:T	6	24539252	C	T	0.0238525	448422	0.264089	0.0998968	2.08605	0.000226124
6:24539273:C:A	6	24539273	C	A	0.436873	448349	0.203651	0.0323423	9.51716	0.0012765
6:24539293:A:AC	6	24539293	A	AC	0.026115	448421	-0.404648	0.112559	3.48889	0.00061596
6:24539397:T:G	6	24539397	T	G	0.449923	448366	0.135897	0.032438	4.55342	0.000387089
6:24539646:G:C	6	24539646	G	C	0.00707237	448435	0.0596627	0.203559	0.113821	2.77066e-07
6:24539887:C:T	6	24539887	C	T	0.197253	448410	0.094779	0.0413548	1.65927	5.01706e-06
6:24539961:G:T	6	24539961	G	T	0.126508	448363	0.190634	0.0470191	4.29872	0.000287992
6:24540221:C:CTTA	6	24540221	C	CTTA	0.678127	448410	-0.100274	0.0342306	2.46898	0.000130908
6:24540311:T:C	6	24540311	T	C	0.67845	448400	-0.100604	0.0342378	2.4816	0.000132091
6:24540422:C:T	6	24540422	C	T	0.933188	448410	0.0820993	0.0653178	0.680307	0.000526626
6:24540427:A:G	6	24540427	A	G	0.652526	448332	-0.0601785	0.0342586	1.10245	1.16228e-05
6:24540487:A:G	6	24540487	A	G	0.255508	447432	0.139978	0.0362105	3.95553	0.000684577
6:24540647:T:TTTC	6	24540647	T	TTTC	0.483324	421984	-0.169137	0.0344258	6.04739	0.000239122
6:24540650:C:CTTCT	6	24540650	C	CTTCT	0.476955	447706	0.183892	0.0323228	7.8941	0.000754351
6:24540941:TTGTA:T	6	24540941	TTGTA	T	0.254522	448341	0.137893	0.0362133	3.85321	0.000760446
6:24540963:C:G	6	24540963	C	G	0.0446722	448400	0.043115	0.0793113	0.23158	0.000102893
6:24541114:T:A	6	24541114	T	A	0.0651706	448408	0.286395	0.0599104	5.75707	0.00262283
6:24541140:A:G	6	24541140	A	G	0.524673	448391	-0.141818	0.0323868	4.92338	0.000229312
6:24541167:A:G	6	24541167	A	G	0.00282432	448427	-0.357113	0.306184	0.613539	1.06859e-05
6:24541225:G:A	6	24541225	G	A	0.491598	448392	-0.161305	0.0324308	6.18281	0.000442585
6:24541338:CTCT:C	6	24541338	CTCT	C	0.00215638	448437	0.223039	0.351956	0.278793	4.13229e-05
6:24541410:CTTAA:C	6	24541410	CTTAA	C	0.0182803	448434	0.0252684	0.121202	0.0783901	4.69546e-05
6:24541840:T:A	6	24541840	T	A	0.020838	448436	0.291884	0.105523	2.24613	0.000341343
6:24541869:G:A	6	24541869	G	A	0.00393923	448438	0.163319	0.280029	0.25201	7.1716e-05
6:24542012:C:T	6	24542012	C	T	0.00708246	448432	-0.301807	0.194061	0.921201	0.000119046
6:24542035:G:A	6	24542035	G	A	0.482357	448382	-0.151964	0.0324887	5.53688	0.000441993
6:24542262:C:G	6	24542262	C	G	0.0160681	448436	0.331394	0.111473	2.53013	0.000461015
6:24542431:AAAAT:A	6	24542431	AAAAT	A	0.0324421	448429	0.166751	0.0935207	1.12738	0.000279707
6:24542821:TTCACCTGAACCAGTCAATCAGAGC:T	6	24542821	TTCACCTGAACCAGTCAATCAGAGC	T	0.00143054	448432	-0.0323942	0.440524	0.0262351	2.24325e-06
6:24543492:G:A	6	24543492	G	A	0.280941	448408	0.0919673	0.0361984	1.95606	0.000285282
6:24543912:A:G	6	24543912	A	G	0.0327986	448434	0.159668	0.092929	1.06668	0.000288139
6:24544065:A:G	6	24544065	A	G	0.026026	448436	-0.391443	0.112027	3.32283	0.000435425
6:24544104:G:A	6	24544104	G	A	0.0454994	448434	0.0245152	0.0786256	0.121941	0.000202684
6:24544161:CAT:C	6	24544161	CAT	C	0.0487824	448420	0.116646	0.0765075	0.895004	0.000105092
6:24544230:C:T	6	24544230	C	T	0.0117955	448433	-0.127241	0.151502	0.396871	8.11834e-06
6:24544247:T:C	6	24544247	T	C	0.933322	448427	0.0850012	0.0653721	0.713299	0.000513962
6:24544254:C:G	6	24544254	C	G	0.281286	448401	0.0913359	0.0361841	1.93568	0.000283902
6:24544411:A:G	6	24544411	A	G	0.00221993	448437	0.00911189	0.381736	0.0083502	0.00017978
6:24544673:C:T	6	24544673	C	T	0.0446274	448435	0.044446	0.0793468	0.240046	0.000103798
6:24544675:G:A	6	24544675	G	A	0.280945	448386	0.0918761	0.0361988	1.95289	0.000288817
6:24544739:C:T	6	24544739	C	T	0.127063	448409	0.192207	0.046937	4.3745	0.000263063
6:24545079:T:C	6	24545079	T	C	0.446783	448370	-0.169856	0.0328174	6.64411	0.00020194
6:24545255:T:C	6	24545255	T	C	0.933285	448429	0.0855212	0.065357	0.719659	0.000515764
6:24545368:A:C	6	24545368	A	C	0.0449777	448422	0.0308521	0.0790832	0.157112	0.000217294
6:24545528:T:TA	6	24545528	T	TA	0.00102036	448373	-0.441051	0.533608	0.388813	0.000239975
6:24545528:TA:T	6	24545528	TA	T	0.0117826	448373	-0.184693	0.152535	0.645964	1.20224e-05
6:24545711:G:C	6	24545711	G	C	0.454159	448396	0.166784	0.0323821	6.58536	0.000398798
6:24546281:C:A	6	24546281	C	A	0.0263374	448430	-0.401647	0.111775	3.48617	0.000562658
6:24546356:T:C	6	24546356	T	C	0.0263374	448430	-0.401806	0.11177	3.48883	0.000562826
6:24546376:C:T	6	24546376	C	T	0.0451154	448428	0.0343698	0.0790011	0.178144	0.000220932
6:24546480:C:T	6	24546480	C	T	0.0264163	448436	-0.404311	0.111718	3.52914	0.000567276
6:24546799:A:G	6	24546799	A	G	0.964185	448429	0.113155	0.0887708	0.693748	9.91397e-05
6:24546819:CT:C	6	24546819	CT	C	0.00467298	448429	0.125482	0.238494	0.222726	1.33093e-05
6:24546940:G:A	6	24546940	G	A	0.0263396	448432	-0.40178	0.111752	3.4894	0.000564529
6:24547123:T:C	6	24547123	T	C	0.0260153	448428	-0.390932	0.112035	3.31499	0.000460707
6:24547378:G:A	6	24547378	G	A	0.172359	448405	0.156305	0.0418507	3.72618	6.05944e-05
6:24547422:T:C	6	24547422	T	C	0.451021	448364	-0.160215	0.0327675	5.9952	0.000206352
6:24547467:C:G	6	24547467	C	G	0.0119606	448432	-0.136349	0.150724	0.436919	1.31233e-05
6:24547649:T:A	6	24547649	T	A	0.0060064	448438	-0.244741	0.219468	0.57711	4.67634e-06
6:24548328:A:AG	6	24548328	A	AG	0.0263342	448428	-0.40173	0.111771	3.48766	0.000595285
6:24548333:G:T	6	24548333	G	T	0.0456101	448420	0.0223643	0.0785653	0.110191	0.00021824
6:24548513:G:A	6	24548513	G	A	0.0199842	448430	-0.15774	0.120344	0.721376	0.000195041
6:24548558:TGGAG:T	6	24548558	TGGAG	T	0.044696	448429	0.0370583	0.0793254	0.193562	0.000117479
6:24548744:C:T	6	24548744	C	T	0.933486	448434	0.0906881	0.0654686	0.779927	0.000567389
6:24548927:G:T	6	24548927	G	T	0.127691	444617	0.192348	0.0470453	4.36248	0.000411929
6:24549087:C:T	6	24549087	C	T	0.095212	444151	0.0235171	0.0555269	0.172688	2.27347e-05
6:24549312:C:A	6	24549312	C	A	0.0270455	430256	-0.380741	0.111847	3.17798	0.000454402
6:24549326:C:CA	6	24549326	C	CA	0.0126714	444546	-0.00340471	0.146704	0.00811662	2.11371e-05
6:24549326:C:CAA	6	24549326	C	CAA	0.687591	444546	-0.0275424	0.0354518	0.359301	0.000181749
6:24549326:C:CAAA	6	24549326	C	CAAA	0.0339222	444546	-0.0743044	0.0921284	0.376816	1.26785e-05
6:24549326:CAA:C	6	24549326	CAA	C	0.153785	444546	0.102227	0.0458052	1.59126	4.5029e-05
6:24549440:T:C	6	24549440	T	C	0.921863	448402	0.0958077	0.0608286	0.938372	0.00044261
6:24549499:T:C	6	24549499	T	C	0.0130104	448103	0.0519731	0.14522	0.142412	1.62978e-06
6:24549678:C:G	6	24549678	C	G	0.714174	448365	-0.0245403	0.0362731	0.302164	0.000151012
6:24549813:T:C	6	24549813	T	C	0.448165	448392	-0.172357	0.032803	6.82801	0.000267126
6:24549858:C:T	6	24549858	C	T	0.00490594	448436	0.0304738	0.247537	0.0447829	4.35532e-05
6:24550692:T:C	6	24550692	T	C	0.00114955	448435	0.169992	0.412579	0.167285	1.38472e-09
6:24550736:T:C	6	24550736	T	C	0.268446	448364	0.201743	0.0354821	7.88528	0.00134107
6:24550765:C:G	6	24550765	C	G	0.32021	448339	0.165301	0.034095	5.90465	0.00100542
6:24551027:G:A	6	24551027	G	A	0.0140669	448430	-0.0130417	0.140548	0.0333565	0.000175442
6:24551103:C:G	6	24551103	C	G	0.149011	448380	0.155266	0.0435088	3.44505	0.00108
6:24551145:A:AT	6	24551145	A	AT	0.421746	447122	-0.170249	0.0331436	6.5535	0.000306624
6:24551145:AT:A	6	24551145	AT	A	0.0259918	447122	-0.390084	0.112152	3.29684	0.000443425
6:24551207:G:A	6	24551207	G	A	0.0259445	448418	0.184043	0.104705	1.10351	0.000138166
6:24551396:A:G	6	24551396	A	G	0.240772	448394	0.0960668	0.0374956	1.98277	3.07568e-05
6:24551436:T:C	6	24551436	T	C	0.149036	448401	0.155439	0.0435019	3.45258	0.00108066
6:24551501:T:C	6	24551501	T	C	0.149125	448426	0.154459	0.0435059	3.41477	0.00107355
6:24552013:CT:C	6	24552013	CT	C	0.00230507	448359	-0.364766	0.35917	0.508879	0.000109816
6:24552167:A:C	6	24552167	A	C	0.00482902	448435	-0.45705	0.236276	1.27519	2.27883e-05
6:24552823:T:G	6	24552823	T	G	0.00450788	448437	0.43769	0.245893	1.1245	9.04453e-05
6:24552825:C:A	6	24552825	C	A	0.23712	448365	0.0943184	0.0386342	1.83464	4.38363e-05
6:24553030:A:C	6	24553030	A	C	0.00926467	448424	0.155671	0.167146	0.453859	2.33448e-06
6:24553120:G:A	6	24553120	G	A	0.00111292	448370	-0.802278	0.462924	1.08048	1.03867e-08
6:24553153:G:C	6	24553153	G	C	0.237222	448224	0.094687	0.0386359	1.84601	4.3965e-05
6:24553210:A:T	6	24553210	A	T	0.00231165	418964	-0.602453	0.372171	0.976746	0.000678916
6:24553211:G:C	6	24553211	G	C	0.00403731	417852	-0.191576	0.275799	0.31221	1.45469e-05
6:24553340:C:CAT	6	24553340	C	CAT	0.627745	413188	-0.0539424	0.0347804	0.917518	3.40444e-05
6:24553340:C:CATAT	6	24553340	C	CATAT	0.0088156	413188	0.262159	0.181067	0.830744	3.02732e-06
6:24553340:C:T	6	24553340	C	T	0.009463	413188	0.113244	0.174491	0.287062	2.13759e-05
6:24553453:C:CCT	6	24553453	C	CCT	0.00634976	447261	-0.0533505	0.200725	0.102152	3.33038e-05
6:24553550:G:T	6	24553550	G	T	0.237112	448277	0.0925916	0.0386434	1.78061	4.47245e-05
6:24553584:A:C	6	24553584	A	C	0.00403969	448425	-0.00509105	0.243829	0.00729552	2.48221e-06
6:24553599:C:T	6	24553599	C	T	0.00112616	448427	-0.665581	0.419046	0.949957	1.1767e-06
6:24553632:A:G	6	24553632	A	G	0.237216	448375	0.0946136	0.0386313	1.84407	4.39669e-05
6:24553770:A:G	6	24553770	A	G	0.237213	448388	0.095386	0.0386305	1.86832	4.40026e-05
6:24553985:C:T	6	24553985	C	T	0.00216864	448437	-0.591118	0.371239	0.953424	0.00068365
6:24553997:T:C	6	24553997	T	C	0.237208	448396	0.0953779	0.0386309	1.86803	4.40122e-05
6:24554046:G:T	6	24554046	G	T	0.238841	448386	0.123831	0.0369585	3.09338	0.000691116
6:24554206:G:A	6	24554206	G	A	0.00217533	448438	-0.593075	0.370391	0.961263	0.000672468
6:24554388:T:C	6	24554388	T	C	0.237211	448409	0.0956119	0.0386341	1.87514	4.4585e-05
6:24554444:G:A	6	24554444	G	A	0.0518345	448427	-0.0894026	0.0752317	0.629504	0.000202427
6:24554534:T:C	6	24554534	T	C	0.237074	448410	0.0955014	0.0386376	1.87139	4.50579e-05
6:24554827:G:GT	6	24554827	G	GT	0.026329	448422	0.204187	0.103772	1.30884	0.000135072
6:24554840:G:C	6	24554840	G	C	0.0426234	448416	0.0650143	0.0809595	0.374742	3.45301e-05
6:24554861:C:T	6	24554861	C	T	0.00171713	448423	0.0281507	0.385827	0.0260245	3.51311e-05
6:24555037:C:T	6	24555037	C	T	0.00217095	448422	-0.591528	0.371071	0.955023	0.000682245
6:24555144:G:C	6	24555144	G	C	0.00352793	448421	0.555982	0.273717	1.37436	5.61472e-07
6:24555224:C:T	6	24555224	C	T	0.237091	448384	0.0962127	0.0386379	1.8938	4.45882e-05
6:24555253:C:T	6	24555253	C	T	0.237084	448350	0.0962265	0.0386385	1.89419	4.51042e-05
6:24555265:A:G	6	24555265	A	G	0.237096	448366	0.0962297	0.0386387	1.89428	4.46216e-05
6:24555280:T:C	6	24555280	T	C	0.445611	437895	-0.163876	0.0335085	5.99769	0.000462716
6:24555453:C:T	6	24555453	C	T	0.259744	411722	0.125964	0.0381453	3.01808	0.000685631
6:24555605:T:C	6	24555605	T	C	0.23715	448221	0.095933	0.0386423	1.88462	4.47466e-05
6:24555607:G:A	6	24555607	G	A	0.00116921	439613	-0.206139	0.517028	0.161078	2.58524e-05
6:24555686:T:TAGTAGA	6	24555686	T	TAGTAGA	0.237101	448301	0.0962357	0.0386423	1.89418	4.45317e-05
6:24556008:T:C	6	24556008	T	C	0.236969	448260	0.0971233	0.0386525	1.92154	4.47363e-05
6:24556358:A:C	6	24556358	A	C	0.242284	438306	0.0905201	0.0389282	1.69776	4.45212e-05
6:24556447:A:G	6	24556447	A	G	0.933548	448417	0.093964	0.0655039	0.819772	0.000555574
6:24556941:C:T	6	24556941	C	T	0.00277073	448438	-0.583881	0.325155	1.13941	0.000575118
6:24556963:T:C	6	24556963	T	C	0.236371	448410	0.0970304	0.0376883	1.99839	4.79601e-05
6:24556972:C:T	6	24556972	C	T	0.00581244	448435	0.134883	0.210492	0.28262	4.11111e-05
6:24557093:T:C	6	24557093	T	C	0.236357	448379	0.0971207	0.0376892	2.00133	4.48284e-05
6:24557101:G:A	6	24557101	G	A	0.236342	448370	0.0971604	0.0376889	2.00267	4.69705e-05
6:24557108:A:G	6	24557108	A	G	0.236357	448384	0.0970815	0.0376889	2.00005	4.65814e-05
6:24557203:C:CA	6	24557203	C	CA	0.236176	448255	0.0962903	0.0377076	1.97218	4.82186e-05
6:24557317:T:C	6	24557317	T	C	0.236287	448387	0.0976421	0.0376902	2.01865	4.73067e-05
6:24557376:G:A	6	24557376	G	A	0.0122093	447898	0.400897	0.123913	2.91539	0.000614354
6:24557399:T:A	6	24557399	T	A	0.236258	448320	0.09785	0.0376908	2.02557	4.77686e-05
6:24557561:A:T	6	24557561	A	T	0.0436041	448421	0.0458518	0.080006	0.246743	0.00016051
6:24557800:TGCTGTG:T	6	24557800	TGCTGTG	T	0.236195	448320	0.0981597	0.0376923	2.03584	4.81964e-05
6:24557964:T:G	6	24557964	T	G	0.990897	448432	0.32591	0.169795	1.26019	9.88383e-05
6:24558005:T:C	6	24558005	T	C	0.0012423	448361	-0.406724	0.451528	0.434495	8.10166e-06
6:24558116:GA:G	6	24558116	GA	G	0.236179	448262	0.0995885	0.0376825	2.08505	4.76001e-05
6:24558204:A:C	6	24558204	A	C	0.00190875	448198	0.787015	0.372009	1.46369	0.000687345
6:24558205:A:C	6	24558205	A	C	0.236411	448378	0.0980456	0.0376776	2.03329	4.70232e-05
6:24558273:C:CA	6	24558273	C	CA	0.235907	448098	0.100972	0.0376865	2.13205	5.63974e-05
6:24558291:A:T	6	24558291	A	T	0.23619	448228	0.0997094	0.0376835	2.08907	4.79834e-05
6:24558364:TCTAG:T	6	24558364	TCTAG	T	0.00128977	424494	-0.587808	0.463236	0.689369	5.93944e-05
6:24558365:C:CTACATAGA	6	24558365	C	CTACATAGA	0.0018721	447626	-0.415645	0.38542	0.551533	0.000308753
6:24558365:C:CTAGA	6	24558365	C	CTAGA	0.157009	447626	0.173623	0.0427133	4.31818	0.000745448
6:24558365:C:CTAGATAGA	6	24558365	C	CTAGATAGA	0.0603495	447626	-0.166751	0.0682477	1.83705	9.77036e-05
6:24558365:C:CTAGATAGATAGA	6	24558365	C	CTAGATAGATAGA	0.00489024	447626	-0.0906251	0.226208	0.161974	1.78286e-06
6:24558365:CTAGA:C	6	24558365	CTAGA	C	0.0705556	447626	-0.143474	0.0639538	1.60431	0.000384904
6:24558365:CTAGATAGA:C	6	24558365	CTAGATAGA	C	0.558141	447626	-0.00797783	0.0329019	0.0923666	6.23106e-05
6:24558365:CTAGATAGATAGA:C	6	24558365	CTAGATAGATAGA	C	0.0269231	447626	-0.364822	0.109528	3.06257	0.00044812
6:24558376:G:C	6	24558376	G	C	0.205999	428463	0.18089	0.0400295	5.20653	0.000895857
6:24558380:G:C	6	24558380	G	C	0.0262905	444286	-0.407765	0.11259	3.5336	0.000468385
6:24558399:AGATAGAT:A	6	24558399	AGATAGAT	A	0.00151436	442431	-0.59798	0.458088	0.717236	5.5063e-05
6:24558447:T:G	6	24558447	T	G	0.236273	448346	0.0991259	0.0376839	2.06921	4.82441e-05
6:24558528:A:G	6	24558528	A	G	0.236418	448390	0.0982644	0.0376845	2.04005	4.54574e-05
6:24558570:G:A	6	24558570	G	A	0.236237	448399	0.0993666	0.0376855	2.07723	4.8892e-05
6:24558779:G:T	6	24558779	G	T	0.020644	448436	0.295542	0.106105	2.27192	0.000457795
6:24558795:C:T	6	24558795	C	T	0.236227	448406	0.0993453	0.0376872	2.07635	4.92207e-05
6:24558801:G:A	6	24558801	G	A	0.925399	448434	0.112313	0.0619591	1.15565	0.000265535
6:24559053:A:G	6	24559053	A	G	0.239668	448410	0.125113	0.0369036	3.156	0.000683258
6:24559072:C:T	6	24559072	C	T	0.00141826	448437	-0.230987	0.441684	0.221129	3.05546e-06
6:24559205:A:G	6	24559205	A	G	0.433591	448376	-0.173776	0.0329808	6.86274	0.000282608
6:24559220:C:T	6	24559220	C	T	0.00356461	448436	-0.140946	0.270316	0.220347	8.79275e-06
6:24559359:A:G	6	24559359	A	G	0.207308	448412	0.169827	0.038924	4.89186	0.000488343
6:24559617:TA:T	6	24559617	TA	T	0.660924	448112	-0.034655	0.0344104	0.503232	1.99022e-05
6:24559617:TAA:T	6	24559617	TAA	T	0.236481	448112	0.126073	0.0370405	3.17724	0.000676589
6:24559632:G:A	6	24559632	G	A	0.20878	444296	0.174464	0.0390244	5.10796	0.000497697
6:24559644:A:T	6	24559644	A	T	0.207414	448366	0.110253	0.0393489	2.29417	8.0511e-06
6:24559692:TTTC:T	6	24559692	TTTC	T	0.207426	448364	0.111134	0.0393418	2.32507	7.88901e-06
6:24559745:G:A	6	24559745	G	A	0.178302	448375	0.190848	0.0409616	5.49834	0.000349783
6:24559774:A:T	6	24559774	A	T	0.207272	448351	0.112019	0.0393423	2.35564	8.56381e-06
6:24560105:C:T	6	24560105	C	T	0.924794	448428	0.11812	0.0617557	1.25347	0.000358722
6:24560113:C:T	6	24560113	C	T	0.0176545	448383	-0.0807601	0.12363	0.289373	0.000216115
6:24560115:C:T	6	24560115	C	T	0.929967	448425	0.10843	0.0638012	1.04951	0.000144159
6:24560458:G:A	6	24560458	G	A	0.00840473	448438	-0.304548	0.179966	1.04288	7.99445e-05
6:24560555:G:A	6	24560555	G	A	0.00189882	448437	-0.530861	0.396685	0.742761	0.000292516
6:24560705:G:T	6	24560705	G	T	0.00167247	448438	-0.453486	0.431221	0.533179	4.62567e-05
6:24560933:G:A	6	24560933	G	A	0.00217644	448438	-0.593739	0.370095	0.963967	0.000675807
6:24561709:A:AT	6	24561709	A	AT	0.0277403	448156	-0.393429	0.108943	3.5162	0.000513122
6:24561805:C:A	6	24561805	C	A	0.00463388	448436	-0.377292	0.241004	0.930087	6.49299e-06
6:24562026:T:C	6	24562026	T	C	0.00276292	448438	-0.582241	0.325757	1.13146	0.000619842
6:24562074:T:G	6	24562074	T	G	0.0852096	448406	-0.00293777	0.0580483	0.017893	3.5079e-05
6:24562266:C:A	6	24562266	C	A	0.00808807	448438	-0.344692	0.183437	1.22015	6.20754e-05
6:24563057:T:C	6	24563057	T	C	0.0265174	448423	-0.354439	0.109823	2.90331	0.000558666
6:24563324:C:T	6	24563324	C	T	0.0265612	448436	-0.353707	0.109823	2.89321	0.000558808
6:24563656:T:C	6	24563656	T	C	0.00239609	448438	0.216214	0.350694	0.269587	1.7789e-06
6:24563901:C:A	6	24563901	C	A	0.0875337	448416	-0.00974684	0.0571284	0.0632208	3.30937e-05
6:24564084:C:T	6	24564084	C	T	0.00814605	448438	-0.309203	0.183714	1.0345	4.69833e-05
6:24564312:A:G	6	24564312	A	G	0.0265446	448434	-0.353537	0.109826	2.89075	0.000554427
6:24564316:T:C	6	24564316	T	C	0.0265414	448431	-0.353459	0.109827	2.88959	0.000553293
6:24564345:G:A	6	24564345	G	A	0.0265616	448429	-0.353324	0.109828	2.88772	0.00055512
6:24564351:A:G	6	24564351	A	G	0.0265559	448431	-0.353187	0.109831	2.88569	0.000555002
6:24564466:A:AG	6	24564466	A	AG	0.0273671	448421	-0.379424	0.109232	3.2894	0.000660056
6:24564536:G:A	6	24564536	G	A	0.00149074	448434	-0.610198	0.447406	0.762927	3.14739e-05
6:24564778:G:A	6	24564778	G	A	0.0265727	448430	-0.354694	0.109806	2.9076	0.000555968
6:24564974:A:G	6	24564974	A	G	0.0265724	448417	-0.353974	0.109821	2.89698	0.000627337
6:24565022:C:T	6	24565022	C	T	0.0270641	448343	-0.358984	0.109002	3.0044	0.000633901
6:24565146:G:A	6	24565146	G	A	0.106775	448285	-0.0387706	0.0525034	0.337009	2.20962e-05
6:24565182:A:G	6	24565182	A	G	0.0270461	438511	-0.348382	0.109896	2.81706	0.000624678
6:24565244:C:T	6	24565244	C	T	0.0267862	438229	-0.339089	0.110117	2.68306	0.000625928
6:24565252:C:CAA	6	24565252	C	CAA	0.0266043	437975	-0.358558	0.111131	2.90193	0.000635087
6:24565319:C:G	6	24565319	C	G	0.02008	431947	-0.285357	0.115514	1.86971	0.00060084
6:24565480:C:T	6	24565480	C	T	0.0102632	415853	-0.0513607	0.167886	0.11938	0.000175721
6:24565623:C:T	6	24565623	C	T	0.00240721	411056	0.669523	0.253925	2.07719	0.000730579
6:24565752:C:CA	6	24565752	C	CA	0.272167	417199	0.113021	0.0363593	2.72567	0.000682663
6:24565752:C:CAA	6	24565752	C	CAA	0.026419	417199	-0.331452	0.113234	2.46587	0.000589968
6:24565752:CA:C	6	24565752	CA	C	0.00168505	417199	-0.413617	0.386521	0.545805	2.53612e-07
6:24565825:G:A	6	24565825	G	A	0.0227133	448393	-0.0571148	0.109702	0.219956	1.25603e-05
6:24565946:T:A	6	24565946	T	A	0.00315331	448418	-0.0497426	0.296231	0.0621575	6.02375e-08
6:24566075:G:A	6	24566075	G	A	0.00817972	448426	-0.0819768	0.186201	0.180621	5.60608e-06
6:24566200:C:T	6	24566200	C	T	0.00814508	448430	-0.309629	0.183664	1.03704	4.60196e-05
6:24566411:T:A	6	24566411	T	A	0.106956	448424	-0.0381227	0.0524623	0.330284	2.35125e-05
6:24566725:G:A	6	24566725	G	A	0.00491595	448438	-0.459592	0.235939	1.28884	1.16318e-05
6:24566948:A:G	6	24566948	A	G	0.0287916	448430	0.0965338	0.0948783	0.510126	2.45167e-05
6:24566995:G:A	6	24566995	G	A	0.0629882	448417	-0.0192478	0.0678588	0.109756	4.6211e-06
6:24567184:CA:C	6	24567184	CA	C	0.875044	448323	-0.147399	0.0469906	2.76748	0.000879354
6:24567320:A:C	6	24567320	A	C	0.0211503	448433	0.309634	0.103848	2.5425	0.000308586
6:24567912:C:T	6	24567912	C	T	0.00145505	448437	0.00817445	0.451705	0.00631624	3.06526e-05
6:24567949:C:T	6	24567949	C	T	0.0265569	448433	-0.354101	0.109759	2.90148	0.000546768
6:24567987:A:C	6	24567987	A	C	0.00145617	448438	-0.617137	0.444786	0.781751	2.22425e-08
6:24568165:T:C	6	24568165	T	C	0.461866	448356	-0.154317	0.03267	5.63483	0.000285244
6:24568224:C:T	6	24568224	C	T	0.106487	448402	-0.0387597	0.0525615	0.336422	1.34384e-05
6:24568375:G:A	6	24568375	G	A	0.00279191	448438	-0.270759	0.287565	0.460398	6.98823e-07
6:24568778:C:T	6	24568778	C	T	0.00318216	448438	0.00376721	0.304085	0.00431412	2.50319e-05
6:24568813:C:T	6	24568813	C	T	0.00158997	448437	0.0140251	0.413118	0.011924	5.15214e-06
6:24569272:T:C	6	24569272	T	C	0.00425925	448436	1.41473	0.139478	23.4488	0.0107488
6:24569923:G:A	6	24569923	G	A	0.00158774	448437	0.360653	0.39097	0.448196	1.08711e-05
6:24570116:A:G	6	24570116	A	G	0.026564	448427	-0.340635	0.10933	2.73628	0.000553315
6:24570203:C:A	6	24570203	C	A	0.087929	448413	-0.00844939	0.0569992	0.0544548	3.74188e-05
6:24570402:C:T	6	24570402	C	T	0.00354072	448355	0.190283	0.293226	0.287027	3.31402e-05
6:24570491:G:A	6	24570491	G	A	0.0265306	447954	-0.351581	0.109946	2.85855	0.000586607
6:24570493:C:T	6	24570493	C	T	0.0884847	445625	-0.0144265	0.0570262	0.0967561	3.82082e-05
6:24570511:C:T	6	24570511	C	T	0.0882885	445562	-0.010013	0.0570719	0.0651335	3.65601e-05
6:24570585:T:TA	6	24570585	T	TA	0.693752	445634	-0.0290319	0.0354405	0.384378	5.76725e-07
6:24570585:T:TAA	6	24570585	T	TAA	0.107262	445634	-0.0509075	0.0525396	0.478107	2.55297e-05
6:24570658:T:G	6	24570658	T	G	0.827575	444315	-0.12412	0.0417192	2.53333	0.000216391
6:24571378:CA:C	6	24571378	CA	C	0.662623	445164	-0.0249283	0.034523	0.327675	6.17211e-09
6:24571378:CAA:C	6	24571378	CAA	C	0.108715	445164	-0.0283417	0.0522591	0.230925	3.81497e-05
6:24571434:A:G	6	24571434	A	G	0.00138077	448302	-0.01727	0.446179	0.0136204	2.80779e-05
6:24571460:T:A	6	24571460	T	A	0.00495849	448423	-0.462463	0.235334	1.30629	1.27881e-05
6:24573525:C:T	6	24573525	C	T	0.00164683	448437	-0.648905	0.425621	0.894978	1.99771e-05
6:24573889:G:C	6	24573889	G	C	0.169137	448400	0.174109	0.0417982	4.50763	0.000668457
6:24573890:G:A	6	24573890	G	A	0.00630979	448430	0.0957113	0.202945	0.195722	4.33854e-05
6:24574025:G:T	6	24574025	G	T	0.0159679	448431	0.333671	0.112235	2.53029	0.000456126
6:24574042:G:C	6	24574042	G	C	0.00404407	448434	-0.223058	0.246682	0.43667	0.000108374
6:24574673:T:A	6	24574673	T	A	0.192494	448408	0.147381	0.0400616	3.63026	0.000654361
6:24574795:C:T	6	24574795	C	T	0.165865	445098	0.224424	0.0419043	7.06931	0.00158294
6:24574800:G:GA	6	24574800	G	GA	0.10656	448372	-0.0289308	0.0525551	0.235087	1.2679e-05
6:24574866:A:G	6	24574866	A	G	0.192042	448408	0.151457	0.0400521	3.80717	0.00069032
6:24575292:A:G	6	24575292	A	G	0.192839	448424	0.146804	0.0400391	3.60929	0.000668289
6:24575809:A:G	6	24575809	A	G	0.0913248	448416	-0.00118242	0.0560977	0.00736537	3.79742e-05
6:24575885:T:A	6	24575885	T	A	0.0043763	448438	0.0539573	0.250733	0.0811246	8.05002e-07
6:24576109:T:C	6	24576109	T	C	0.0266329	448430	-0.357096	0.109676	2.94683	0.000546213
6:24576353:G:T	6	24576353	G	T	0.00115624	448438	0.235126	0.499337	0.195364	3.39985e-06
6:24576403:C:T	6	24576403	C	T	0.0273898	448434	-0.384459	0.109086	3.37214	0.000825231
6:24577082:A:G	6	24577082	A	G	0.050408	448431	-0.0756287	0.0762611	0.493035	0.000163974
6:24577137:T:C	6	24577137	T	C	0.00178732	448438	-0.159282	0.413182	0.154984	0.000156669
6:24577822:A:C	6	24577822	A	C	0.107368	448424	-0.0359436	0.0524008	0.30737	2.70933e-05
6:24578044:G:A	6	24578044	G	A	0.190495	448379	0.0846005	0.0415261	1.38069	8.57404e-07
6:24578193:G:A	6	24578193	G	A	0.00129784	448437	-0.60833	0.45005	0.75332	2.84155e-12
6:24578855:C:A	6	24578855	C	A	0.106327	448406	-0.0331725	0.0526307	0.276949	1.46118e-05
6:24579408:TAAAG:T	6	24579408	TAAAG	T	0.00107624	441815	-0.756677	0.48474	0.92619	3.46836e-05
6:24579409:A:AT	6	24579409	A	AT	0.00942721	439844	-0.178605	0.16222	0.567199	0.000135602
6:24579410:A:ATATATATATATATATATATAT	6	24579410	A	ATATATATATATATATATATAT	0.00750762	438088	-0.153275	0.181731	0.399032	5.48538e-05
6:24579410:A:T	6	24579410	A	T	0.00177932	438088	-0.236294	0.386106	0.26717	4.17967e-05
6:24579412:G:GAT	6	24579412	G	GAT	0.267046	442450	0.136058	0.0354143	3.9133	0.000301339
6:24579412:G:GATAT	6	24579412	G	GATAT	0.0196791	442450	-0.101797	0.116474	0.417796	0.000516618
6:24579412:G:GATATAT	6	24579412	G	GATATAT	0.00133348	442450	-1.00482	0.449852	1.59338	1.26575e-05
6:24579412:G:GATATATATAT	6	24579412	G	GATATATATAT	0.0911504	442450	-0.0304139	0.0559238	0.231697	4.75999e-06
6:24579412:G:GATATATATATAT	6	24579412	G	GATATATATATAT	0.00473048	442450	-0.116045	0.235269	0.206321	4.3705e-08
6:24579412:G:GATATATATATATAT	6	24579412	G	GATATATATATATAT	0.0012702	442450	-0.121795	0.471224	0.0990608	0.000102232
6:24579412:G:T	6	24579412	G	T	0.0110939	442450	-0.105045	0.150282	0.314653	0.00018795
6:24579426:TATATATCTTATATATCTC:T	6	24579426	TATATATCTTATATATCTC	T	0.00894987	416319	-0.185858	0.18099	0.516456	0.00023795
6:24579431:A:G	6	24579431	A	G	0.00506392	408774	-0.110184	0.23959	0.190037	1.67088e-06
6:24579493:C:A	6	24579493	C	A	0.0276443	421172	-0.426303	0.113522	3.76153	0.000839514
6:24579523:T:TTA	6	24579523	T	TTA	0.00190549	447128	-0.564541	0.384361	0.84804	0.000378638
6:24579525:A:T	6	24579525	A	T	0.0262889	447033	-0.357725	0.110468	2.91988	0.000538965
6:24579548:C:T	6	24579548	C	T	0.027514	447227	-0.372489	0.108707	3.21375	0.000847852
6:24579594:G:A	6	24579594	G	A	0.0273023	447289	-0.380686	0.109261	3.30657	0.000823059
6:24579639:G:C	6	24579639	G	C	0.561677	448216	0.161476	0.0329539	6.01863	0.000356237
6:24579666:G:A	6	24579666	G	A	0.0272679	448347	-0.379813	0.109179	3.29789	0.00082236
6:24579702:C:T	6	24579702	C	T	0.00159669	448427	-0.228529	0.441561	0.218407	5.05307e-05
6:24579808:G:A	6	24579808	G	A	0.0418366	448411	0.0799206	0.0817172	0.484037	5.13083e-05
6:24579957:C:CA	6	24579957	C	CA	0.163399	448335	0.161365	0.0422429	3.87453	0.000213932
6:24579985:C:G	6	24579985	C	G	0.0276506	448363	-0.378758	0.108509	3.31695	0.000785127
6:24580202:G:A	6	24580202	G	A	0.00149435	448356	-0.488309	0.362884	0.748555	1.16495e-06
6:24580316:C:A	6	24580316	C	A	0.00867876	410600	-0.171071	0.18673	0.444186	3.36849e-05
6:24580393:T:C	6	24580393	T	C	0.108093	442186	-0.0311525	0.052665	0.256356	1.36476e-05
6:24580540:G:A	6	24580540	G	A	0.0304778	447998	-0.0571863	0.0966778	0.256352	1.46856e-05
6:24580757:G:GA	6	24580757	G	GA	0.0267596	448307	-0.333887	0.108725	2.67082	0.000609242
6:24580785:C:T	6	24580785	C	T	0.106539	448389	-0.0397023	0.0525946	0.346474	1.23309e-05
6:24581049:C:T	6	24581049	C	T	0.0265057	448413	-0.340335	0.109312	2.73301	0.00038839
6:24581055:G:A	6	24581055	G	A	0.0905758	448420	-0.00304245	0.056298	0.0191327	3.37377e-05
6:24581804:C:G	6	24581804	C	G	0.397971	448382	0.076279	0.0334185	1.64863	5.63616e-05
6:24582470:CTTTCT:C	6	24582470	CTTTCT	C	0.161146	443864	0.164256	0.0426471	3.93036	0.000251043
6:24582634:A:G	6	24582634	A	G	0.420761	448248	0.0724716	0.0331155	1.54307	5.97079e-05
6:24582659:T:TA	6	24582659	T	TA	0.550679	447561	0.168806	0.0328376	6.56253	0.000474812
6:24582806:C:T	6	24582806	C	T	0.0166326	448427	-0.218295	0.131168	1.01743	0.000121338
6:24582841:A:G	6	24582841	A	G	0.00110272	448435	-0.494095	0.508659	0.479694	7.38495e-05
6:24583283:A:G	6	24583283	A	G	0.00563292	448435	-0.453324	0.226047	1.3476	0.000939959
6:24583576:T:A	6	24583576	T	A	0.285781	448372	0.0455122	0.0360825	0.683637	9.95566e-06
6:24583576:T:A	6	24583576	T	A	0.285781	448372	0.0455122	0.0360825	0.683637	9.95566e-06
6:24583818:T:A	6	24583818	T	A	0.00181184	448438	0.0389625	0.41829	0.033489	2.09203e-05
6:24583953:T:C	6	24583953	T	C	0.374006	448365	0.0714029	0.0339538	1.45013	0.00103541
6:24584028:T:C	6	24584028	T	C	0.00683613	448353	-0.122397	0.206426	0.257097	5.2085e-06
6:24584138:A:G	6	24584138	A	G	0.401675	448264	-0.0318004	0.0334212	0.466802	7.15838e-05
6:24584260:A:T	6	24584260	A	T	0.0118263	447307	-0.0627342	0.14953	0.170813	0.000335122
6:24584431:T:TA	6	24584431	T	TA	0.00306159	432781	-0.280048	0.304557	0.446335	8.31662e-05
6:24584431:TA:T	6	24584431	TA	T	0.502046	432781	0.0971161	0.032705	2.5253	2.78365e-05
6:24584431:TAA:T	6	24584431	TAA	T	0.0151035	432781	0.198607	0.137443	0.828403	5.30288e-07
6:24584835:A:G	6	24584835	A	G	0.00367771	446338	-0.139747	0.281831	0.20761	0.000161425
6:24584851:A:G	6	24584851	A	G	0.00287399	446418	0.101903	0.318296	0.125604	0.000267529
6:24584986:C:A	6	24584986	C	A	0.798459	448393	0.127848	0.0418704	2.64543	0.00107495
6:24585025:A:G	6	24585025	A	G	0.0161427	448437	-0.0880279	0.130805	0.300193	0.00151928
6:24585319:G:A	6	24585319	G	A	0.798836	448368	0.126623	0.0418719	2.60309	0.000897042
6:24585414:A:G	6	24585414	A	G	0.0221931	448428	0.237594	0.112721	1.45535	1.28894e-06
6:24585615:C:T	6	24585615	C	T	0.0221654	448425	0.24045	0.112837	1.48026	2.07611e-06
6:24585877:T:C	6	24585877	T	C	0.0161249	448436	-0.0876171	0.130833	0.298383	0.00151614
6:24585945:C:T	6	24585945	C	T	0.4075	448352	-0.0466976	0.0333302	0.792644	8.35156e-05
6:24586082:C:T	6	24586082	C	T	0.407591	448369	-0.047114	0.0333276	0.802827	6.74504e-05
6:24586309:TTTTG:T	6	24586309	TTTTG	T	0.173186	448389	0.0435128	0.0429666	0.506963	7.87736e-06
6:24586468:T:C	6	24586468	T	C	0.0222163	448433	0.237046	0.112689	1.45078	2.9672e-06
6:24586524:C:A	6	24586524	C	A	0.0194725	448428	-0.0932961	0.11662	0.372932	1.44449e-05
6:24586730:G:GT	6	24586730	G	GT	0.0195479	448386	-0.0735865	0.116184	0.278605	4.25108e-06
6:24587111:C:T	6	24587111	C	T	0.200353	448389	0.156359	0.0391788	4.18162	0.0012856
6:24587132:C:T	6	24587132	C	T	0.00223334	448431	-0.261193	0.35397	0.336697	5.43516e-05
6:24587248:C:G	6	24587248	C	G	0.0152768	448426	-0.028459	0.131025	0.0819429	2.61366e-05
6:24587280:C:CT	6	24587280	C	CT	0.00876405	448366	-0.101625	0.174897	0.250879	0.00137799
6:24587343:T:C	6	24587343	T	C	0.403984	448341	0.0923395	0.0328372	2.30779	0.000266974
6:24587381:T:C	6	24587381	T	C	0.00147518	448419	-0.10858	0.424473	0.0979395	1.91872e-05
6:24587735:T:C	6	24587735	T	C	0.00426153	448431	-0.223814	0.25664	0.416622	0.000187643
6:24587743:C:G	6	24587743	C	G	0.00125438	448430	-0.101674	0.475076	0.080642	3.17872e-05
6:24588298:T:C	6	24588298	T	C	0.00268376	448438	0.290908	0.317127	0.444938	2.22133e-06
6:24588656:C:T	6	24588656	C	T	0.417305	448366	-0.0391338	0.0331845	0.6229	7.88284e-05
6:24588806:A:G	6	24588806	A	G	0.0275384	448429	-0.0606829	0.0981084	0.270652	3.7101e-06
6:24588818:T:TA	6	24588818	T	TA	0.00100927	448346	0.395242	0.481153	0.385746	3.33257e-05
6:24589008:G:C	6	24589008	G	C	0.0276534	448426	-0.436298	0.111063	4.06794	0.000916343
6:24589048:T:C	6	24589048	T	C	0.0229935	448431	-0.232783	0.111066	1.44261	0.000311211
6:24589274:G:A	6	24589274	G	A	0.417379	448368	-0.0362048	0.0331842	0.560256	7.93653e-05
6:24589334:G:T	6	24589334	G	T	0.0412615	448420	-0.171002	0.0848985	1.35666	0.000398538
6:24589443:C:G	6	24589443	C	G	0.00620721	448430	0.11172	0.20809	0.228155	6.7184e-06
6:24589540:TAGTG:T	6	24589540	TAGTG	T	0.192797	448343	0.151705	0.0398	3.86004	0.00126655
6:24589874:A:ATAACT	6	24589874	A	ATAACT	0.853285	448415	0.0978997	0.0466857	1.44377	0.000227693
6:24590296:C:CA	6	24590296	C	CA	0.00368645	445551	0.0176129	0.281925	0.0221915	0.000307825
6:24590319:A:C	6	24590319	A	C	0.396907	448308	0.163192	0.0327037	6.21916	0.00116229
6:24590601:T:TG	6	24590601	T	TG	0.0104297	448430	0.356752	0.135604	2.06969	0.000621885
6:24590951:T:A	6	24590951	T	A	0.0161106	448432	0.338338	0.111556	2.61577	0.000256147
6:24591500:C:T	6	24591500	C	T	0.0454404	448423	-0.175369	0.0810009	1.51733	0.000224329
6:24591737:T:C	6	24591737	T	C	0.0022322	448437	-0.145813	0.352286	0.168166	8.64843e-05
6:24591815:G:A	6	24591815	G	A	0.417201	448394	-0.0393025	0.0331812	0.62668	8.67165e-05
6:24592321:C:T	6	24592321	C	T	0.0029915	448437	-0.234339	0.311505	0.344973	2.03374e-05
6:24592948:G:A	6	24592948	G	A	0.416329	448393	0.104907	0.0326725	2.87834	0.000293172
6:24592984:TA:T	6	24592984	TA	T	0.17324	447950	0.038942	0.0429813	0.437798	4.71978e-07
6:24593008:A:C	6	24593008	A	C	0.00888582	447961	-0.0388975	0.175498	0.0837601	1.28755e-06
6:24594646:A:AC	6	24594646	A	AC	0.00517678	444485	-0.310495	0.233314	0.736947	0.000135352
6:24595010:C:T	6	24595010	C	T	0.0119551	445459	-0.043995	0.149254	0.114541	0.000243321
6:24595526:G:A	6	24595526	G	A	0.0151685	440387	-0.0191788	0.131137	0.0536832	1.48066e-05
6:24595625:T:C	6	24595625	T	C	0.202446	447487	-0.0258803	0.0405133	0.281544	0.000190176
6:24595848:C:G	6	24595848	C	G	0.00851437	448125	-0.231704	0.177424	0.71766	0.00150745
6:24596250:T:G	6	24596250	T	G	0.903651	448417	0.0683719	0.056302	0.648583	3.28464e-06
6:24596298:G:T	6	24596298	G	T	0.00617482	448434	-0.0762745	0.216765	0.139703	1.30084e-06
6:24596875:C:G	6	24596875	C	G	0.0230428	448427	-0.222356	0.110897	1.34721	0.000307982
6:24596945:T:TTCTA	6	24596945	T	TTCTA	0.0465625	448419	-0.170843	0.080064	1.48338	0.000267028
6:24596945:TTCCA:T	6	24596945	TTCCA	T	0.00129566	448419	-0.0882796	0.480525	0.0684215	9.88495e-05
6:24597104:C:T	6	24597104	C	T	0.00110097	448241	0.399124	0.48555	0.38608	8.17206e-06
6:24597253:A:G	6	24597253	A	G	0.0359726	448174	0.113916	0.0885034	0.703236	0.000317148
6:24597697:C:G	6	24597697	C	G	0.00104255	443623	-0.175854	0.528425	0.131183	1.56187e-06
6:24598155:A:C	6	24598155	A	C	0.0086721	436515	-0.225192	0.178075	0.686094	0.00136523
6:24598214:A:G	6	24598214	A	G	0.013406	446068	-0.0960384	0.141884	0.302352	0.000619022
6:24598288:G:A	6	24598288	G	A	0.0012004	446935	1.2395	0.282892	4.92871	0.000295427
6:24598799:C:T	6	24598799	C	T	0.00378716	447565	0.128375	0.285269	0.185286	3.88701e-05
6:24598892:A:C	6	24598892	A	C	0.0357362	447879	0.111349	0.088757	0.678511	0.000373375
6:24599018:C:A	6	24599018	C	A	0.408646	448370	-0.0420045	0.0333093	0.683415	6.96952e-05
6:24599134:C:CT	6	24599134	C	CT	0.0221622	448421	0.239329	0.112789	1.47051	5.19202e-07
6:24599346:G:C	6	24599346	G	C	0.0413624	448427	-0.173136	0.0848005	1.38529	0.000384827
6:24599445:C:A	6	24599445	C	A	0.00903931	448430	-0.687298	0.222038	2.70654	2.22268e-05
6:24599456:A:G	6	24599456	A	G	0.00189996	448431	0.0366664	0.362291	0.0365021	8.45578e-07
6:24599681:C:T	6	24599681	C	T	0.00210179	448428	-0.616383	0.364734	1.04078	3.59028e-05
6:24599917:G:A	6	24599917	G	A	0.193351	448390	0.156969	0.0397326	4.1082	0.00122461
6:24600032:CA:C	6	24600032	CA	C	0.420511	448193	-0.0311675	0.033154	0.459452	1.62598e-06
6:24600032:CAA:C	6	24600032	CAA	C	0.482455	448193	0.0577576	0.0327209	1.11049	8.40891e-06
6:24600117:G:C	6	24600117	G	C	0.0269027	448431	-0.486472	0.114009	4.70302	0.000625117
6:24600720:T:C	6	24600720	T	C	0.0148182	448436	-0.0458764	0.131476	0.138382	2.38573e-05
6:24601010:A:G	6	24601010	A	G	0.00832891	448438	-0.00812955	0.183378	0.0156349	0.000169604
6:24601012:G:A	6	24601012	G	A	0.0268929	448427	-0.485937	0.114025	4.69274	0.000632746
6:24601576:G:A	6	24601576	G	A	0.0412461	448418	-0.170264	0.0849311	1.34687	0.000396319
6:24601650:A:G	6	24601650	A	G	0.00131122	448436	-0.390332	0.455799	0.406942	6.11603e-05
6:24601875:G:A	6	24601875	G	A	0.00117854	448438	-0.528265	0.491756	0.548652	1.56469e-06
6:24602020:C:CT	6	24602020	C	CT	0.00157232	448065	-0.163281	0.412039	0.159956	1.22457e-06
6:24602119:G:A	6	24602119	G	A	0.0455019	448399	-0.176997	0.0809172	1.5419	0.000220941
6:24602311:A:G	6	24602311	A	G	0.0276354	448429	-0.448702	0.111616	4.23518	0.00105705
6:24602334:A:C	6	24602334	A	C	0.00234038	448431	-0.764909	0.352927	1.51985	3.45732e-05
6:24602403:CG:C	6	24602403	CG	C	0.408849	448372	-0.0431261	0.0333086	0.709057	6.86046e-05
6:24602526:T:C	6	24602526	T	C	0.903064	448410	0.0777362	0.0561716	0.778879	1.53971e-05
6:24602578:A:T	6	24602578	A	T	0.0412524	448410	-0.17059	0.0849263	1.35095	0.000398341
6:24602583:G:A	6	24602583	G	A	0.00140268	448427	-0.0441351	0.440048	0.0361606	3.8879e-05
6:24602788:G:A	6	24602788	G	A	0.0394037	448422	-0.0891717	0.0849414	0.531935	2.6689e-05
6:24602800:C:CA	6	24602800	C	CA	0.0408228	448401	-0.326584	0.0891653	3.60278	0.00158298
6:24602825:A:T	6	24602825	A	T	0.0412783	448214	-0.170964	0.0849072	1.35598	0.000398645
6:24602829:A:T	6	24602829	A	T	0.026837	448430	-0.483166	0.114087	4.64116	0.000501152
6:24602949:G:A	6	24602949	G	A	0.00452014	448437	0.452519	0.247393	1.17149	0.00015731
6:24603021:C:G	6	24603021	C	G	0.0084516	448436	-0.228107	0.177904	0.699455	0.00146035
6:24603071:G:A	6	24603071	G	A	0.902889	448424	0.079983	0.0561144	0.812327	1.62606e-05
6:24603501:C:T	6	24603501	C	T	0.0011462	448437	-0.762337	0.498901	0.897894	2.91704e-06
6:24603840:C:A	6	24603840	C	A	0.903513	448396	0.0767923	0.0562749	0.76351	5.1052e-06
6:24604177:A:C	6	24604177	A	C	0.00369953	448435	0.149546	0.254653	0.25412	1.12594e-05
6:24604611:G:T	6	24604611	G	T	0.0266665	448427	-0.477784	0.114221	4.54103	0.000383431
6:24604796:T:C	6	24604796	T	C	0.112749	448418	-0.0973606	0.0516997	1.22422	6.45842e-06
6:24604829:C:T	6	24604829	C	T	0.880723	448401	0.0147624	0.0512551	0.111633	9.21755e-06
6:24604871:G:A	6	24604871	G	A	0.00278084	448425	-0.276563	0.286221	0.476363	1.74303e-06
6:24604971:G:A	6	24604971	G	A	0.00428165	448425	-0.225883	0.256223	0.42251	0.000182829
6:24605009:T:C	6	24605009	T	C	0.414116	448308	-0.0401997	0.0332165	0.645527	6.81244e-05
6:24605042:TGTTGGCCAGGCTG:T	6	24605042	TGTTGGCCAGGCTG	T	0.212969	448368	-0.0255802	0.0397546	0.284055	0.000523603
6:24605196:C:A	6	24605196	C	A	0.880735	448414	0.0147055	0.051256	0.111155	8.43519e-06
6:24605330:AC:A	6	24605330	AC	A	0.0222146	448421	0.250239	0.112729	1.57788	3.00973e-06
6:24605341:C:T	6	24605341	C	T	0.201788	448389	0.148367	0.0391631	3.81929	0.00119602
6:24605613:C:T	6	24605613	C	T	0.176762	448399	0.0541935	0.0426501	0.690685	1.46655e-05
6:24605759:T:C	6	24605759	T	C	0.00246301	448435	-0.253954	0.32945	0.355758	2.20321e-05
6:24605808:C:G	6	24605808	C	G	0.202279	448394	-0.0202	0.0404984	0.209061	0.000182778
6:24605841:C:A	6	24605841	C	A	0.0223126	448423	-0.144962	0.110483	0.722408	0.00214074
6:24605864:G:A	6	24605864	G	A	0.00832811	448421	0.10614	0.177146	0.260379	2.83955e-08
6:24605897:T:C	6	24605897	T	C	0.0268589	448417	-0.483888	0.114072	4.65444	0.000474322
6:24605900:G:A	6	24605900	G	A	0.00140562	447490	-0.379757	0.458007	0.390385	0.000290352
6:24605942:C:CT	6	24605942	C	CT	0.208594	448119	0.0982436	0.0402646	1.833	0.000835812
6:24606200:G:C	6	24606200	G	C	0.0223156	448431	-0.145139	0.11047	0.723759	0.00213968
6:24606213:A:G	6	24606213	A	G	0.0222431	448432	-0.142093	0.110649	0.700972	0.00212928
6:24606499:G:A	6	24606499	G	A	0.903631	448414	0.0749833	0.056314	0.737508	4.33553e-06
6:24606600:A:C	6	24606600	A	C	0.0104831	448434	0.35131	0.135494	2.02139	0.000561072
6:24606821:T:G	6	24606821	T	G	0.00850398	448437	-0.231259	0.177561	0.714954	0.00148417
6:24606917:G:T	6	24606917	G	T	0.00418679	448434	-0.0784143	0.268383	0.113422	0.000140086
6:24607083:C:T	6	24607083	C	T	0.022322	448437	-0.145209	0.110466	0.724292	0.00213577
6:24607358:A:AAAAAAGAAAAG	6	24607358	A	AAAAAAGAAAAG	0.878058	448036	0.0227806	0.0507584	0.184706	1.62814e-05
6:24607432:G:GT	6	24607432	G	GT	0.0104582	447114	-0.140992	0.161194	0.41822	8.41329e-06
6:24607433:T:G	6	24607433	T	G	0.00206258	446044	0.108769	0.353628	0.1201	1.22065e-06
6:24607804:T:C	6	24607804	T	C	0.409047	448350	-0.0427532	0.0333074	0.700527	6.33667e-05
6:24607922:T:C	6	24607922	T	C	0.00294608	448392	-0.621237	0.313245	1.32476	0.000463333
6:24607945:T:C	6	24607945	T	C	0.0276414	448385	-0.449039	0.111618	4.24063	0.000996497
6:24608079:A:G	6	24608079	A	G	0.0412999	448003	-0.170728	0.0849164	1.35288	0.000378039
6:24608331:A:G	6	24608331	A	G	0.181887	447464	0.175859	0.04056	4.83792	0.00164666
6:24608459:C:T	6	24608459	C	T	0.451124	406424	-0.00936775	0.0359849	0.099844	6.38284e-05
6:24609295:A:G	6	24609295	A	G	0.0242189	408936	-0.153103	0.111265	0.772584	0.00229463
6:24609347:G:A	6	24609347	G	A	0.0240517	413131	0.258076	0.113019	1.64971	3.29992e-06
6:24609532:C:T	6	24609532	C	T	0.00117748	448415	-0.737005	0.521272	0.802986	1.11357e-05
6:24609572:G:A	6	24609572	G	A	0.00848282	448436	-0.228804	0.177828	0.70287	0.00147069
6:24609586:A:C	6	24609586	A	C	0.0015086	448428	0.333409	0.438536	0.349606	6.15462e-07
6:24609706:CT:C	6	24609706	CT	C	0.00113096	448291	-0.832366	0.427779	1.28667	2.67201e-05
6:24610136:A:G	6	24610136	A	G	0.00131456	448438	-0.411696	0.448431	0.445418	3.28455e-05
6:24610434:C:T	6	24610434	C	T	0.202204	448406	-0.0211587	0.0405054	0.220826	0.000173417
6:24610795:T:A	6	24610795	T	A	0.201836	448366	0.151674	0.0391344	3.97341	0.00122044
6:24610915:T:C	6	24610915	T	C	0.181472	448403	0.175951	0.0405419	4.84619	0.00163918
6:24610980:C:A	6	24610980	C	A	0.00765267	448079	0.207124	0.187406	0.570139	1.34247e-07
6:24610984:A:C	6	24610984	A	C	0.0177193	448325	-0.0522991	0.126515	0.167922	1.37253e-05
6:24611000:T:C	6	24611000	T	C	0.17373	448393	0.0458069	0.0429113	0.544005	1.42398e-05
6:24611093:G:C	6	24611093	G	C	0.409057	448353	-0.0429769	0.0333093	0.705606	6.5441e-05
6:24611174:C:CT	6	24611174	C	CT	0.0292384	447614	0.124004	0.0991821	0.675301	0.000121361
6:24611229:C:G	6	24611229	C	G	0.0223573	447371	-0.14356	0.110513	0.71235	0.00213839
6:24611265:A:G	6	24611265	A	G	0.881099	448403	0.013384	0.0513452	0.0999885	8.34731e-06
6:24611404:G:A	6	24611404	G	A	0.00826439	448430	0.169608	0.181533	0.455752	1.25457e-05
6:24611871:C:T	6	24611871	C	T	0.88094	448376	0.0148703	0.051312	0.1124	8.24368e-06
6:24611889:T:TA	6	24611889	T	TA	0.00341245	446746	0.247027	0.299732	0.387376	2.48595e-05
6:24611894:A:C	6	24611894	A	C	0.00188371	446725	-0.242613	0.359284	0.301459	2.0536e-05
6:24611923:G:C	6	24611923	G	C	0.903819	448379	0.0756513	0.0563676	0.745787	3.34685e-06
6:24612047:C:CA	6	24612047	C	CA	0.00681091	447444	-0.401528	0.196284	1.38944	3.4121e-06
6:24612047:CA:C	6	24612047	CA	C	0.57989	447444	0.0227728	0.03317	0.30771	0.000105751
6:24612277:C:T	6	24612277	C	T	0.0352505	448277	-0.0534821	0.0874843	0.26682	2.8443e-06
6:24612582:C:T	6	24612582	C	T	0.166848	448418	0.0314995	0.0436089	0.32781	1.82866e-06
6:24612674:C:T	6	24612674	C	T	0.0297358	448433	-0.0382988	0.0960512	0.161094	0.00143883
6:24612799:TTTG:T	6	24612799	TTTG	T	0.014861	448422	-0.0701855	0.136846	0.216072	4.46772e-07
6:24612892:C:G	6	24612892	C	G	0.0530365	448408	-0.225206	0.0766725	2.47999	3.30477e-05
6:24613021:G:A	6	24613021	G	A	0.00312756	448433	-0.180743	0.304505	0.257429	0.000154322
6:24613067:T:A	6	24613067	T	A	0.030016	448427	-0.0399747	0.0955679	0.170222	0.00150716
6:24613126:A:C	6	24613126	A	C	0.396601	448403	0.0833314	0.0334231	1.89761	0.00024436
6:24613210:A:G	6	24613210	A	G	0.0413154	448380	-0.171759	0.0848732	1.36654	0.000367714
6:24613359:AT:A	6	24613359	AT	A	0.00102488	448346	0.340098	0.519172	0.290376	4.15614e-08
6:24613593:C:G	6	24613593	C	G	0.166876	448293	0.0309966	0.0436019	0.321349	8.52318e-07
6:24613619:G:A	6	24613619	G	A	0.0420628	446178	-0.16405	0.0843728	1.28522	0.000396557
6:24613679:G:GA	6	24613679	G	GA	0.225983	447833	0.0625771	0.0390481	0.96245	0.00038971
6:24613679:G:GAA	6	24613679	G	GAA	0.00629364	447833	-0.119355	0.211845	0.241726	5.00349e-05
6:24613692:C:A	6	24613692	C	A	0.203142	448193	0.149246	0.0390669	3.87516	0.0012507
6:24613839:G:A	6	24613839	G	A	0.00129896	448437	-0.354665	0.467732	0.348439	6.32782e-05
6:24614164:T:G	6	24614164	T	G	0.203483	448389	0.149155	0.0390502	3.87392	0.00118865
6:24614275:G:A	6	24614275	G	A	0.00149743	448435	-0.50581	0.356964	0.805514	1.64858e-06
6:24614835:G:A	6	24614835	G	A	0.194026	448380	-0.0355464	0.0411171	0.411948	0.000216422
6:24615437:C:CA	6	24615437	C	CA	0.00249136	448349	0.706672	0.254343	2.26262	0.000115625
6:24615808:A:G	6	24615808	A	G	0.00641114	448438	-0.649391	0.2402	2.16365	1.41129e-05
6:24616074:G:T	6	24616074	G	T	0.0131892	448436	-0.0884033	0.142708	0.271155	0.000591889
6:24616252:A:T	6	24616252	A	T	0.194628	448393	-0.0359753	0.0410738	0.41896	0.000219273
6:24616424:C:T	6	24616424	C	T	0.0398845	448432	-0.116771	0.0842077	0.781122	1.12456e-05
6:24616427:G:A	6	24616427	G	A	0.00848616	448436	-0.229791	0.177721	0.707708	0.0014788
6:24616649:G:A	6	24616649	G	A	0.0580748	448430	-0.16166	0.0710015	1.64215	0.000137946
6:24616654:G:A	6	24616654	G	A	0.167587	448418	0.0376107	0.0435265	0.411684	7.85981e-06
6:24616761:T:C	6	24616761	T	C	0.0419114	448434	-0.170328	0.0842795	1.36371	0.00039674
6:24617184:A:C	6	24617184	A	C	0.00521853	448402	-0.24785	0.226429	0.56274	1.11026e-06
6:24617302:C:T	6	24617302	C	T	0.0941008	448418	-0.064268	0.0569522	0.586487	1.22628e-06
6:24617407:G:A	6	24617407	G	A	0.0269248	448434	-0.48651	0.114013	4.70337	0.000603151
6:24617564:A:C	6	24617564	A	C	0.167988	448400	0.0341555	0.0434973	0.364197	3.77708e-05
6:24617969:A:G	6	24617969	A	G	0.580129	448384	0.0391592	0.033159	0.624115	0.000152875
6:24618196:T:G	6	24618196	T	G	0.0297819	448427	-0.0401948	0.0959851	0.170444	0.00152644
6:24618270:G:C	6	24618270	G	C	0.0276191	448422	-0.47568	0.112604	4.62048	0.000936423
6:24618282:C:A	6	24618282	C	A	0.0297257	448349	-0.0481628	0.0960488	0.210376	0.0015012
6:24618283:C:T	6	24618283	C	T	0.0297257	448350	-0.0481004	0.0960518	0.210046	0.00149944
6:24618326:AGG:A	6	24618326	AGG	A	0.0268775	448424	-0.483074	0.114099	4.63872	0.000472099
6:24618533:G:A	6	24618533	G	A	0.166493	448372	0.0304935	0.0436326	0.314587	4.66231e-06
6:24618749:T:C	6	24618749	T	C	0.00113731	448425	0.286076	0.509362	0.240813	4.6278e-05
6:24618769:TA:T	6	24618769	TA	T	0.0209632	448358	-0.118586	0.112051	0.537741	8.23746e-06
6:24619271:G:A	6	24619271	G	A	0.0057221	448437	-0.504421	0.206784	1.83229	6.44899e-06
6:24619289:C:T	6	24619289	C	T	0.0056173	448436	-0.201177	0.232586	0.412218	1.84129e-05
6:24619540:G:C	6	24619540	G	C	0.0016	448437	0.122761	0.403025	0.118803	6.14372e-07
6:24619916:C:A	6	24619916	C	A	0.00251428	448438	-0.289294	0.347013	0.393115	7.70837e-06
6:24619945:G:T	6	24619945	G	T	0.00251428	448438	-0.289294	0.347013	0.393115	7.70837e-06
6:24620096:G:A	6	24620096	G	A	0.00818396	448438	-0.238867	0.187987	0.690689	0.000265058
6:24620174:T:A	6	24620174	T	A	0.880417	448408	0.0949997	0.0504707	1.22331	4.36786e-05
6:24620257:C:T	6	24620257	C	T	0.165313	448408	0.0316442	0.0437385	0.328474	1.10898e-06
6:24620401:T:C	6	24620401	T	C	0.0717602	448424	-0.122539	0.0644951	1.24082	0.00192336
6:24621371:G:C	6	24621371	G	C	0.00632642	448437	-0.0142758	0.204498	0.024869	1.16313e-05
6:24621390:T:C	6	24621390	T	C	0.00729867	448438	0.433313	0.188544	1.66655	1.94556e-06
6:24621882:C:T	6	24621882	C	T	0.00650706	448436	0.0134043	0.206859	0.0230387	2.95016e-07
6:24621970:T:A	6	24621970	T	A	0.0249364	448421	0.195958	0.104654	1.21363	1.07029e-05
6:24622137:G:A	6	24622137	G	A	0.00307482	447993	-0.254566	0.30848	0.38802	0.000147425
6:24622319:T:TA	6	24622319	T	TA	0.562266	445356	0.0492735	0.0329662	0.869662	9.97516e-06
6:24622319:T:TAA	6	24622319	T	TAA	0.0405148	445356	-0.0984768	0.0835616	0.62233	2.63186e-06
6:24622621:T:A	6	24622621	T	A	0.15767	448387	0.0788567	0.0445788	1.11404	2.23698e-05
6:24622814:C:T	6	24622814	C	T	0.00178955	448437	-0.17024	0.41008	0.168744	1.34857e-06
6:24623055:A:AAG	6	24623055	A	AAG	0.0236475	448399	-0.239089	0.109762	1.53184	0.000320531
6:24623290:G:T	6	24623290	G	T	0.00954765	448435	-0.182915	0.164742	0.573709	0.00151575
6:24623378:A:T	6	24623378	A	T	0.00838472	448435	0.181989	0.180038	0.505714	1.20207e-05
6:24623627:G:A	6	24623627	G	A	0.0106493	448433	-0.100593	0.155762	0.285333	5.67789e-06
6:24624012:G:GTTTTC	6	24624012	G	GTTTTC	0.0351531	412097	-0.0856549	0.0952424	0.433593	0.000287065
6:24624203:G:GT	6	24624203	G	GT	0.00180998	420724	0.0549417	0.389252	0.0517074	5.6109e-05
6:24624203:GT:G	6	24624203	GT	G	0.44545	420724	-0.104892	0.0333658	2.77774	0.00129994
6:24624629:C:G	6	24624629	C	G	0.139817	448393	0.0757323	0.0468522	0.974668	8.90834e-05
6:24624711:T:C	6	24624711	T	C	0.12295	448402	0.0904086	0.049438	1.17108	1.68401e-05
6:24624863:C:T	6	24624863	C	T	0.00237946	448421	-0.774047	0.346359	1.59466	0.00024044
6:24625137:TA:T	6	24625137	TA	T	0.00101475	448387	0.437452	0.538314	0.380461	6.29439e-05
6:24625161:A:G	6	24625161	A	G	0.00326059	448385	0.429783	0.262751	0.991819	0.000630934
6:24625170:C:A	6	24625170	C	A	0.641065	448381	0.173721	0.0343015	6.38783	0.000528946
6:24625334:A:T	6	24625334	A	T	0.180713	448411	0.359885	0.0387198	19.8304	0.00616509
6:24625668:C:T	6	24625668	C	T	0.641277	448377	0.175262	0.0343116	6.48721	0.000447809
6:24626513:C:T	6	24626513	C	T	0.0322196	448423	-0.119685	0.0906297	0.729001	7.10998e-08
6:24626843:C:T	6	24626843	C	T	0.0267722	448432	-0.0373461	0.0992628	0.150739	2.21175e-06
6:24627171:T:C	6	24627171	T	C	0.0366353	448434	-0.0161553	0.0871833	0.0690553	4.71948e-05
6:24627335:G:A	6	24627335	G	A	0.0119127	448430	-0.0705259	0.148974	0.196597	0.000299024
6:24627466:C:CCTT	6	24627466	C	CCTT	0.640706	448389	0.176495	0.0342981	6.57475	0.000540375
6:24627862:C:A	6	24627862	C	A	0.0409217	448417	-0.1512	0.0851698	1.12003	0.000337691
6:24627893:C:T	6	24627893	C	T	0.640447	448405	0.177316	0.0342946	6.63144	0.000551668
6:24627900:A:T	6	24627900	A	T	0.640458	448388	0.177275	0.0342955	6.62837	0.000551106
6:24627974:C:T	6	24627974	C	T	0.00577344	448433	-0.208794	0.224495	0.453039	0.000432177
6:24627975:T:C	6	24627975	T	C	0.640464	448390	0.177494	0.0342957	6.64315	0.000551022
6:24628069:G:A	6	24628069	G	A	0.0775411	448420	-0.0888538	0.0621733	0.815404	8.03999e-05
6:24628244:G:A	6	24628244	G	A	0.642333	448406	0.176759	0.034342	6.57731	0.000540193
6:24628328:G:GT	6	24628328	G	GT	0.372297	448311	0.180034	0.0329914	7.31489	0.00258224
6:24628451:G:T	6	24628451	G	T	0.0409109	448414	-0.150784	0.0851861	1.1151	0.000338478
6:24628532:T:C	6	24628532	T	C	0.641487	448298	0.175203	0.0343266	6.47814	0.000580802
6:24628765:G:A	6	24628765	G	A	0.642344	448343	0.177009	0.0343429	6.59389	0.000540206
6:24628785:G:A	6	24628785	G	A	0.00584495	448421	-0.118632	0.223198	0.225435	0.000391723
6:24628878:T:C	6	24628878	T	C	0.642336	448369	0.176672	0.0343413	6.57171	0.000540637
6:24628938:G:A	6	24628938	G	A	0.642349	448364	0.176653	0.0343423	6.57007	0.000540067
6:24628943:G:A	6	24628943	G	A	0.186084	448379	0.028799	0.0416587	0.310361	0.000376072
6:24629020:T:C	6	24629020	T	C	0.0119194	448430	-0.0698392	0.149025	0.194278	0.000299366
6:24629239:A:G	6	24629239	A	G	0.642336	448378	0.17673	0.0343421	6.57531	0.000541842
6:24629384:A:G	6	24629384	A	G	0.642342	448275	0.177089	0.0343443	6.59876	0.000540546
6:24629414:C:A	6	24629414	C	A	0.642607	447490	0.176974	0.0343535	6.58783	0.000540531
6:24629447:A:G	6	24629447	A	G	0.643323	444879	0.176277	0.0343822	6.53106	0.000540762
6:24629457:A:G	6	24629457	A	G	0.643301	443512	0.17579	0.0343949	6.49405	0.000541051
6:24629494:A:G	6	24629494	A	G	0.648021	423271	0.171314	0.0346789	6.10723	0.000555886
6:24629544:A:G	6	24629544	A	G	0.645945	430936	0.174517	0.0345488	6.35776	0.00055031
6:24629593:T:A	6	24629593	T	A	0.64255	447532	0.176416	0.0343501	6.55141	0.000552134
6:24629611:A:G	6	24629611	A	G	0.642373	448099	0.176517	0.0343434	6.56053	0.000553131
6:24629701:G:A	6	24629701	G	A	0.642276	448356	0.176919	0.0343405	6.58864	0.00055064
6:24629898:A:G	6	24629898	A	G	0.642361	448356	0.176876	0.0343426	6.58497	0.000550432
6:24629909:G:A	6	24629909	G	A	0.610462	448354	0.186047	0.0336356	7.49764	0.000574304
6:24630109:G:A	6	24630109	G	A	0.642074	448347	0.1768	0.0343336	6.58299	0.000539647
6:24630181:A:C	6	24630181	A	C	0.642603	448319	0.176688	0.0343495	6.56991	0.000557344
6:24630508:C:CA	6	24630508	C	CA	0.00126283	428403	0.693118	0.463302	0.870817	8.30423e-06
6:24630508:CAAA:C	6	24630508	CAAA	C	0.190309	428403	-0.108395	0.0429173	1.93749	0.000187698
6:24630508:CAAAA:C	6	24630508	CAAAA	C	0.41929	428403	0.232767	0.0331033	11.6898	0.00112278
6:24630508:CAAAAA:C	6	24630508	CAAAAA	C	0.0415578	428403	-0.0519843	0.0836589	0.272177	9.10418e-07
6:24630528:A:G	6	24630528	A	G	0.644238	440617	0.172518	0.0344136	6.27107	0.000564449
6:24630579:T:C	6	24630579	T	C	0.00630062	409087	0.059543	0.207401	0.111235	3.59864e-08
6:24630610:T:TAAAC	6	24630610	T	TAAAC	0.642874	447951	0.175736	0.0343553	6.504	0.000393439
6:24630616:G:A	6	24630616	G	A	0.642623	448235	0.177858	0.0343507	6.64853	0.000469241
6:24630679:ATG:A	6	24630679	ATG	A	0.412233	423957	0.152104	0.0338586	5.15213	0.00189408
6:24630710:T:TACAC	6	24630710	T	TACAC	0.584632	430956	0.191594	0.0338687	7.81226	0.00102571
6:24630710:T:TATAC	6	24630710	T	TATAC	0.0285586	430956	-0.0290755	0.0992705	0.113732	2.50155e-05
6:24630710:T:TATATAC	6	24630710	T	TATATAC	0.00600177	430956	-0.376224	0.221611	1.04784	3.36855e-06
6:24630922:G:T	6	24630922	G	T	0.00378341	448405	0.211123	0.261158	0.377937	8.05548e-07
6:24631136:C:A	6	24631136	C	A	0.0405731	448425	-0.0376927	0.0828681	0.187611	3.16969e-05
6:24631214:C:T	6	24631214	C	T	0.0404565	448432	-0.156628	0.0855708	1.17269	0.00034881
6:24631330:T:C	6	24631330	T	C	0.642369	448387	0.175348	0.0343394	6.48348	0.000548846
6:24631362:T:C	6	24631362	T	C	0.00108488	448437	0.0314318	0.510246	0.0218741	7.29014e-05
6:24631569:T:C	6	24631569	T	C	0.642388	448411	0.175653	0.0343414	6.50324	0.000549047
6:24631579:A:G	6	24631579	A	G	0.642388	448413	0.175317	0.0343408	6.48093	0.000549182
6:24631623:C:T	6	24631623	C	T	0.192384	448409	0.0167442	0.0412007	0.164662	0.000543885
6:24631654:T:TC	6	24631654	T	TC	0.0168345	448425	-0.149846	0.127651	0.618983	0.00114845
6:24631656:T:C	6	24631656	T	C	0.642624	448406	0.175558	0.034348	6.49461	0.000466975
6:24631732:C:T	6	24631732	C	T	0.642389	448406	0.175589	0.0343409	6.49909	0.000549085
6:24631739:A:C	6	24631739	A	C	0.00125993	448437	1.06993	0.435483	1.85341	2.53012e-05
6:24631745:G:A	6	24631745	G	A	0.00245631	448437	-0.667366	0.338881	1.31055	6.00191e-05
6:24631843:G:A	6	24631843	G	A	0.00119192	448435	-1.01184	0.486194	1.4269	2.96761e-05
6:24631877:C:T	6	24631877	C	T	0.642383	448396	0.175279	0.0343408	6.47839	0.000546877
6:24631879:T:C	6	24631879	T	C	0.642387	448393	0.175263	0.03434	6.47763	0.0005468
6:24631909:C:G	6	24631909	C	G	0.642411	448403	0.176443	0.0343429	6.55571	0.000550256
6:24632199:T:A	6	24632199	T	A	0.220773	448405	-0.0413763	0.0391753	0.536278	0.000928398
6:24632304:G:A	6	24632304	G	A	0.642623	448399	0.175564	0.0343488	6.49472	0.000468288
6:24632396:TAA:T	6	24632396	TAA	T	0.642389	448375	0.175284	0.0343409	6.47866	0.000550302
6:24632414:A:C	6	24632414	A	C	0.560952	448368	0.191335	0.0328823	8.2271	0.000938747
6:24633119:A:G	6	24633119	A	G	0.0110874	448436	0.0126148	0.157001	0.0287426	3.7236e-05
6:24633201:G:A	6	24633201	G	A	0.175504	448414	0.03781	0.0426205	0.42596	0.000125517
6:24633537:A:G	6	24633537	A	G	0.0405405	448428	-0.150865	0.0854981	1.10991	0.000342081
6:24634035:T:A	6	24634035	T	A	0.0119371	448433	-0.0716652	0.148883	0.200476	0.00025491
6:24634151:C:A	6	24634151	C	A	0.642242	448269	0.175997	0.0343409	6.52645	0.000549667
6:24634199:A:T	6	24634199	A	T	0.0181042	448431	0.272011	0.123644	1.55579	0.000159013
6:24634200:C:A	6	24634200	C	A	0.0181042	448431	0.272011	0.123644	1.55579	0.000159013
6:24634298:C:T	6	24634298	C	T	0.00819515	448436	0.0581361	0.186536	0.121882	1.19983e-05
6:24634618:T:C	6	24634618	T	C	0.0017639	448438	-0.342258	0.405901	0.398904	5.49053e-05
6:24634907:G:A	6	24634907	G	A	0.00620934	448437	-0.0414666	0.215394	0.0719427	8.93004e-06
6:24635108:C:CT	6	24635108	C	CT	0.0456801	448105	-0.107671	0.0780777	0.774985	8.81306e-05
6:24635164:G:A	6	24635164	G	A	0.0405006	448426	-0.036252	0.0829165	0.179169	3.93118e-05
6:24635303:C:T	6	24635303	C	T	0.00356017	448434	-0.213333	0.258918	0.387243	3.02131e-06
6:24635617:T:A	6	24635617	T	A	0.0301939	448435	-0.162356	0.098248	1.00687	8.87448e-06
6:24635828:G:A	6	24635828	G	A	0.00235747	412942	-0.275302	0.374257	0.33538	2.19933e-05
6:24635842:GTT:G	6	24635842	GTT	G	0.36783	448377	0.183542	0.0330468	7.55411	0.00265914
6:24636042:G:T	6	24636042	G	T	0.642258	448411	0.17592	0.0343403	6.52146	0.000548045
6:24636085:C:T	6	24636085	C	T	0.642254	448398	0.175933	0.03434	6.52246	0.000549372
6:24636361:C:A	6	24636361	C	A	0.642722	448389	0.175357	0.0343483	6.48105	0.000394317
6:24636437:C:G	6	24636437	C	G	0.0270532	448431	-0.45795	0.113056	4.29174	0.000400448
6:24636675:A:G	6	24636675	A	G	0.642282	448399	0.17585	0.0343406	6.51668	0.000551552
6:24636813:T:C	6	24636813	T	C	0.00548588	448424	-0.550125	0.214927	1.97966	1.64055e-05
6:24636859:T:C	6	24636859	T	C	0.6423	448387	0.175745	0.0343401	6.50983	0.000551413
6:24637215:C:T	6	24637215	C	T	0.0405745	448434	-0.0380044	0.082846	0.189482	2.5311e-05
6:24637335:G:T	6	24637335	G	T	0.0405693	448430	-0.0379127	0.0828476	0.188944	2.94354e-05
6:24637467:T:C	6	24637467	T	C	0.192818	448410	0.0189029	0.0411736	0.18966	0.000554377
6:24637771:G:A	6	24637771	G	A	0.192894	448400	0.0183745	0.0411673	0.183524	0.000554334
6:24637819:C:G	6	24637819	C	G	0.660529	435939	0.164863	0.0362116	5.27617	0.00054977
6:24637823:TA:T	6	24637823	TA	T	0.855029	448185	0.123765	0.0474629	2.04013	0.000165909
6:24637823:TAA:T	6	24637823	TAA	T	0.00914689	448185	0.072394	0.171643	0.171861	5.19593e-05
6:24638072:C:A	6	24638072	C	A	0.0405227	448415	-0.15065	0.0855061	1.10739	0.00034135
6:24638113:A:G	6	24638113	A	G	0.130318	448406	0.100075	0.0482611	1.41891	4.97662e-05
6:24638483:G:A	6	24638483	G	A	0.64223	448407	0.176133	0.0343401	6.53585	0.000552488
6:24638512:G:T	6	24638512	G	T	0.6017	448376	0.173917	0.0334485	6.69947	0.000439873
6:24638722:G:T	6	24638722	G	T	0.642319	448350	0.175747	0.0343415	6.5095	0.000550466
6:24638759:CA:C	6	24638759	CA	C	0.277882	447818	0.244076	0.0348289	11.6162	0.00400433
6:24638759:CAA:C	6	24638759	CAA	C	0.364308	447818	-0.0523954	0.0340188	0.908284	0.00120087
6:24638894:G:A	6	24638894	G	A	0.00107826	448409	0.0951702	0.525653	0.0673603	6.97482e-05
6:24638911:A:G	6	24638911	A	G	0.0405659	448419	-0.151592	0.085468	1.11851	0.000332916
6:24638995:T:C	6	24638995	T	C	0.601758	448392	0.173299	0.0334487	6.65631	0.000437314
6:24639289:A:G	6	24639289	A	G	0.640576	448370	0.175742	0.034298	6.52412	0.000520445
6:24639316:G:A	6	24639316	G	A	0.00298592	448438	0.0838967	0.315811	0.102095	2.70863e-07
6:24639409:C:G	6	24639409	C	G	0.0185757	448435	0.232695	0.120548	1.27108	1.17425e-05
6:24639470:A:G	6	24639470	A	G	0.0270039	448436	-0.455852	0.113112	4.2537	0.000395275
6:24639621:G:A	6	24639621	G	A	0.0213454	448410	-0.144007	0.111485	0.706742	0.00173737
6:24639783:G:A	6	24639783	G	A	0.601227	448281	0.174182	0.0334408	6.72079	0.000445246
6:24639846:T:TA	6	24639846	T	TA	0.159833	447348	-0.0602893	0.0449581	0.744927	2.4015e-05
6:24639846:T:TAA	6	24639846	T	TAA	0.479747	447348	0.18086	0.0323045	7.66535	0.000748041
6:24639968:G:A	6	24639968	G	A	0.640808	448373	0.171953	0.0343039	6.27009	0.000525298
6:24640045:A:ATTAAC	6	24640045	A	ATTAAC	0.641071	448409	0.172112	0.0343103	6.27847	0.000520435
6:24640214:G:A	6	24640214	G	A	0.641284	448377	0.171242	0.0343149	6.21981	0.000514885
6:24640260:A:C	6	24640260	A	C	0.641296	448359	0.17119	0.0343153	6.2163	0.00051594
6:24640288:T:G	6	24640288	T	G	0.641309	448313	0.171106	0.0343148	6.21092	0.000515354
6:24640292:G:A	6	24640292	G	A	0.6413	448339	0.17147	0.0343152	6.23467	0.000515239
6:24640387:G:C	6	24640387	G	C	0.602288	448340	0.169805	0.0334569	6.41252	0.00043238
6:24640599:T:C	6	24640599	T	C	0.0010347	448438	-0.0371417	0.49404	0.026839	1.29187e-05
6:24640837:G:A	6	24640837	G	A	0.641288	448338	0.171161	0.0343134	6.21501	0.000516026
6:24640900:C:T	6	24640900	C	T	0.0387378	448412	-0.0353365	0.0846645	0.169792	2.52261e-05
6:24641100:T:C	6	24641100	T	C	0.188463	448412	-0.128439	0.0427408	2.5759	0.000189768
6:24641190:G:A	6	24641190	G	A	0.0389103	448429	-0.0394003	0.0844964	0.193139	1.82807e-05
6:24641248:A:C	6	24641248	A	C	0.641312	448387	0.171118	0.0343154	6.21154	0.000516579
6:24641377:C:T	6	24641377	C	T	0.180022	448007	0.366287	0.0387256	20.5054	0.00624102
6:24641379:TAGA:T	6	24641379	TAGA	T	0.0026896	448022	-0.291835	0.320083	0.44141	4.35652e-06
6:24641643:C:CA	6	24641643	C	CA	0.602789	447821	0.171297	0.0335121	6.49538	0.000538431
6:24641708:G:C	6	24641708	G	C	0.00166704	424404	-0.0352029	0.406125	0.0310849	7.89994e-07
6:24641750:G:C	6	24641750	G	C	0.00911547	424114	0.234845	0.177825	0.729046	1.15402e-05
6:24642186:A:AAGAG	6	24642186	A	AAGAG	0.641622	445005	0.171818	0.0344167	6.22427	0.000541883
6:24642219:G:A	6	24642219	G	A	0.604031	446375	0.171238	0.0336148	6.45548	0.000538895
6:24642237:GA:G	6	24642237	GA	G	0.0387074	447563	-0.0321854	0.0847575	0.15234	1.56052e-05
6:24642278:GAGAA:G	6	24642278	GAGAA	G	0.00345495	447763	-0.128643	0.283665	0.186963	0.00010348
6:24642328:T:C	6	24642328	T	C	0.561805	448103	0.18825	0.0329255	7.96604	0.000916519
6:24642658:A:G	6	24642658	A	G	0.0406484	448197	-0.151726	0.0854346	1.12065	0.000335725
6:24642722:A:AT	6	24642722	A	AT	0.00901678	448220	-0.0383689	0.169529	0.0856843	3.38587e-06
6:24642722:AT:A	6	24642722	AT	A	0.116091	448220	0.515569	0.0438783	31.1509	0.00961483
6:24642722:ATT:A	6	24642722	ATT	A	0.52462	448220	-0.108488	0.0324626	3.0799	0.00144945
6:24642731:T:C	6	24642731	T	C	0.0678528	448397	-0.080574	0.0653747	0.662014	4.02716e-05
6:24642738:A:G	6	24642738	A	G	0.0678525	448399	-0.0805542	0.065375	0.661783	4.02989e-05
6:24643131:G:T	6	24643131	G	T	0.0388086	448431	-0.0372054	0.0845856	0.180429	1.47624e-05
6:24643379:A:G	6	24643379	A	G	0.00110383	448438	-0.205071	0.516453	0.160326	3.61383e-05
6:24643505:G:T	6	24643505	G	T	0.00628075	448434	0.113417	0.20112	0.241995	7.26659e-05
6:24644030:T:C	6	24644030	T	C	0.0108466	448435	-0.362963	0.165341	1.55058	0.000214959
6:24644094:C:T	6	24644094	C	T	0.368479	448400	0.179643	0.0330522	7.26156	0.00266488
6:24644246:AG:A	6	24644246	AG	A	0.642217	447518	0.172947	0.0344213	6.29674	0.000524292
6:24644272:G:A	6	24644272	G	A	0.641071	448402	0.172194	0.0343114	6.28347	0.000521931
6:24644503:T:C	6	24644503	T	C	0.0147807	448390	-0.0331398	0.131174	0.0966137	5.22585e-05
6:24644610:G:GA	6	24644610	G	GA	0.640801	448130	0.172113	0.0343027	6.28106	0.000520203
6:24644829:T:A	6	24644829	T	A	0.00112614	448433	0.148273	0.481565	0.12024	2.8036e-05
6:24644906:C:T	6	24644906	C	T	0.641057	448413	0.172233	0.0343119	6.28589	0.000520772
6:24644967:G:C	6	24644967	G	C	0.641057	448396	0.172234	0.0343111	6.28624	0.000521683
6:24645181:TACTA:T	6	24645181	TACTA	T	0.0358763	448416	-0.113746	0.0865012	0.724641	3.92375e-05
6:24645192:C:A	6	24645192	C	A	0.641043	448393	0.171133	0.0343092	6.21455	0.000520267
6:24645239:C:T	6	24645239	C	T	0.64106	448385	0.172288	0.0343113	6.28972	0.00052137
6:24645344:A:C	6	24645344	A	C	0.00262136	448432	-0.2228	0.296586	0.34436	1.76062e-06
6:24645382:A:G	6	24645382	A	G	0.641086	448391	0.172457	0.034312	6.30064	0.000520838
6:24645402:G:A	6	24645402	G	A	0.0269968	448424	-0.455611	0.113117	4.24943	0.000396364
6:24645447:C:T	6	24645447	C	T	0.040662	448428	-0.152783	0.0853889	1.13329	0.000345614
6:24645469:G:T	6	24645469	G	T	0.130136	448390	0.101343	0.0482888	1.44558	4.93586e-05
6:24645673:C:G	6	24645673	C	G	0.00146176	448431	0.696135	0.413179	1.03611	2.41701e-06
6:24645715:T:G	6	24645715	T	G	0.622939	448305	0.164366	0.0338572	5.91869	0.000442999
6:24645719:G:C	6	24645719	G	C	0.62293	448328	0.164403	0.0338571	5.92115	0.000442231
6:24645739:T:G	6	24645739	T	G	0.641123	448311	0.171982	0.0343125	6.26916	0.000521999
6:24645781:G:A	6	24645781	G	A	0.0291014	415942	-0.454215	0.113194	4.2217	0.000395354
6:24645840:T:TAC	6	24645840	T	TAC	0.100346	444318	-0.144747	0.0557781	2.02421	0.000186467
6:24645840:T:TACAC	6	24645840	T	TACAC	0.0541166	444318	-0.144333	0.071818	1.352	4.70211e-07
6:24645840:T:TACACAC	6	24645840	T	TACACAC	0.0668564	444318	-0.100946	0.066102	0.89712	3.78356e-05
6:24645840:T:TACACACAC	6	24645840	T	TACACACAC	0.0286788	444318	-0.156172	0.0988775	0.942206	6.80237e-05
6:24645840:T:TACACACACAC	6	24645840	T	TACACACACAC	0.0196076	444318	-0.256706	0.11896	1.50956	0.00013612
6:24645840:T:TACACACACACAC	6	24645840	T	TACACACACACAC	0.0042976	444318	-0.0126695	0.24996	0.0179208	8.75042e-05
6:24645840:TAC:T	6	24645840	TAC	T	0.0228316	444318	0.155845	0.107834	0.828589	3.77583e-05
6:24645840:TACAC:T	6	24645840	TACAC	T	0.00732133	444318	0.575791	0.156689	3.62325	0.000255923
6:24645840:TACACAC:T	6	24645840	TACACAC	T	0.00145504	444318	-0.643622	0.432086	0.865384	2.24386e-06
6:24645840:TACACACAC:T	6	24645840	TACACACAC	T	0.00515172	444318	-0.08609	0.2162	0.160845	2.81711e-06
6:24645840:TACACACACAC:T	6	24645840	TACACACACAC	T	0.0493183	444318	0.02084	0.0761186	0.105545	9.35995e-06
6:24645840:TACACACACACAC:T	6	24645840	TACACACACACAC	T	0.122364	444318	0.081666	0.049865	0.993638	9.78683e-09
6:24645840:TACACACACACACAC:T	6	24645840	TACACACACACACAC	T	0.0506383	444318	-0.101018	0.0739351	0.764869	0.000973955
6:24645840:TACACACACACACACAC:T	6	24645840	TACACACACACACACAC	T	0.0410787	444318	-0.139821	0.0853643	0.993807	0.00041301
6:24645840:TACACACACACACACACAC:T	6	24645840	TACACACACACACACACAC	T	0.00208859	444318	-0.610698	0.365575	1.02311	0.000135476
6:24645840:TACACACACACACACACACACACAC:T	6	24645840	TACACACACACACACACACACACAC	T	0.181287	444318	0.361685	0.0388158	19.9261	0.00612666
6:24645840:TACACACACACACACACACACACACAC:T	6	24645840	TACACACACACACACACACACACACAC	T	0.190447	444318	-0.134115	0.0427525	2.76782	0.000209097
6:24645969:C:T	6	24645969	C	T	0.039171	444245	-0.0385946	0.0846101	0.188234	1.58328e-05
6:24646276:C:T	6	24646276	C	T	0.64159	447456	0.171336	0.0343291	6.22132	0.000520113
6:24646593:C:T	6	24646593	C	T	0.425978	448388	0.142145	0.0325414	4.902	0.00102484
6:24646924:TA:T	6	24646924	TA	T	0.64136	448366	0.172028	0.0343217	6.26915	0.000517413
6:24646956:G:C	6	24646956	G	C	0.641365	448395	0.171985	0.0343219	6.26629	0.000518739
6:24646963:A:T	6	24646963	A	T	0.188169	448363	-0.130187	0.0427896	2.62961	0.000207361
6:24646991:C:A	6	24646991	C	A	0.175751	448398	0.0380504	0.0426031	0.429709	0.000123985
6:24647001:C:T	6	24647001	C	T	0.641359	448396	0.171986	0.0343211	6.26657	0.000516583
6:24647008:G:T	6	24647008	G	T	0.00725989	448423	0.137952	0.190167	0.329577	2.93333e-05
6:24647403:A:AAAAT	6	24647403	A	AAAAT	0.0133604	444261	-0.216582	0.143537	0.881645	1.43629e-06
6:24647403:AAAAT:A	6	24647403	AAAAT	A	0.269479	444261	0.171721	0.0357295	5.81283	0.00154462
6:24647403:AAAATAAAT:A	6	24647403	AAAATAAAT	A	0.293211	444261	-0.109385	0.0362453	2.59426	0.000574101
6:24647403:AAAATAAATAAAT:A	6	24647403	AAAATAAATAAAT	A	0.174259	444261	0.108554	0.0428385	1.94784	9.05618e-05
6:24647403:AAAATAAATAAATAAAT:A	6	24647403	AAAATAAATAAATAAAT	A	0.0886821	444261	-0.0809977	0.058189	0.785342	0.000693994
6:24647403:AAAATAAATAAATAAATAAAT:A	6	24647403	AAAATAAATAAATAAATAAAT	A	0.00128978	444261	-0.1489	0.46542	0.125504	0.000482311
6:24647556:G:GACAAAT	6	24647556	G	GACAAAT	0.641254	448401	0.172331	0.0343173	6.29056	0.000518521
6:24647879:G:C	6	24647879	G	C	0.641413	448352	0.171724	0.0343215	6.24924	0.00051619
6:24647927:G:GA	6	24647927	G	GA	0.0270783	448422	-0.458885	0.113031	4.30882	0.000403064
6:24647931:C:T	6	24647931	C	T	0.0387999	448429	-0.0371173	0.0845906	0.17992	1.61992e-05
6:24648154:C:T	6	24648154	C	T	0.00156659	448427	-0.0220219	0.406669	0.0191724	6.76446e-07
6:24648178:G:A	6	24648178	G	A	0.6414	448385	0.171837	0.0343223	6.25643	0.000515723
6:24648933:T:C	6	24648933	T	C	0.644763	433215	0.172619	0.0344847	6.25438	0.000516524
6:24649490:C:A	6	24649490	C	A	0.603539	446833	0.167915	0.0336028	6.23501	0.000410067
6:24649692:C:T	6	24649692	C	T	0.0016067	448434	0.978452	0.272555	3.48046	0.000831993
6:24650009:T:C	6	24650009	T	C	0.0167917	448437	-0.115031	0.127743	0.434314	0.0010887
6:24650349:G:A	6	24650349	G	A	0.00152195	448437	-0.197398	0.450758	0.179509	1.88933e-06
6:24650398:C:T	6	24650398	C	T	0.0352582	448435	-0.0252545	0.0887502	0.110147	1.07874e-05
6:24650443:C:T	6	24650443	C	T	0.687193	448381	0.150027	0.0356418	4.59151	0.000343947
6:24650490:C:T	6	24650490	C	T	0.00207503	448427	0.220047	0.370009	0.258031	3.49907e-06
6:24650503:T:G	6	24650503	T	G	0.689552	448384	0.144651	0.0356953	4.29499	0.000213467
6:24650533:A:G	6	24650533	A	G	0.173832	448413	-0.164192	0.0443776	3.66615	0.00121887
6:24651092:C:G	6	24651092	C	G	0.478259	448238	0.091233	0.0324197	2.3106	0.000544099
6:24651124:T:TA	6	24651124	T	TA	0.164472	446481	0.0841497	0.0438742	1.25874	1.2682e-05
6:24651124:TA:T	6	24651124	TA	T	0.118687	446481	-0.21636	0.0531479	4.32948	0.00257376
6:24651124:TAA:T	6	24651124	TAA	T	0.00248163	446481	-0.326688	0.337888	0.476752	3.46539e-05
6:24651160:G:A	6	24651160	G	A	0.152124	448316	0.0773424	0.0450981	1.06374	1.32683e-05
6:24651177:T:C	6	24651177	T	C	0.0137851	448420	-0.0811987	0.14034	0.249593	0.000883144
6:24651376:C:T	6	24651376	C	T	0.0381509	448417	-0.341395	0.0924132	3.65647	0.00214263
6:24651594:A:AT	6	24651594	A	AT	0.288896	447619	0.212835	0.034736	9.04849	0.00260927
6:24651594:AT:A	6	24651594	AT	A	0.0507764	447619	-0.294027	0.079441	3.66842	0.00243979
6:24651641:G:GAGTGC	6	24651641	G	GAGTGC	0.951061	448426	0.0942408	0.0763113	0.663844	1.20645e-05
6:24651771:G:C	6	24651771	G	C	0.00658673	446352	-0.0484278	0.193211	0.0957787	0.00102318
6:24651775:T:C	6	24651775	T	C	0.737404	448377	0.126762	0.0376431	3.11999	7.18206e-05
6:24651974:C:T	6	24651974	C	T	0.00180679	418698	0.305053	0.428292	0.322113	0.000705247
6:24651984:T:TC	6	24651984	T	TC	0.289133	448340	0.214056	0.034723	9.15104	0.00264232
6:24652019:T:C	6	24652019	T	C	0.00186984	448435	-0.211129	0.366308	0.24844	3.9028e-05
6:24652449:C:A	6	24652449	C	A	0.0505194	448422	-0.297631	0.0796731	3.72763	0.00242968
6:24652560:C:T	6	24652560	C	T	0.0124979	448436	-0.106608	0.146183	0.331771	0.000463412
6:24652615:T:C	6	24652615	T	C	0.0536698	448427	-0.341655	0.0783959	4.88202	0.00244425
6:24652651:C:G	6	24652651	C	G	0.0505098	448418	-0.297434	0.0796787	3.72291	0.00242852
6:24652658:T:TA	6	24652658	T	TA	0.00275764	447302	-0.395667	0.320947	0.66225	8.88193e-05
6:24652669:AAC:A	6	24652669	AAC	A	0.0505149	448412	-0.297456	0.0796763	3.72357	0.00242968
6:24652723:C:CTA	6	24652723	C	CTA	0.237292	448338	-0.0932651	0.0386663	1.79961	5.37782e-05
6:24652723:C:CTATA	6	24652723	C	CTATA	0.00261968	448338	-0.378837	0.325537	0.611661	4.81572e-06
6:24652929:T:G	6	24652929	T	G	0.00176613	448437	0.419737	0.399173	0.533101	1.81208e-05
6:24652987:C:T	6	24652987	C	T	0.00108377	448436	0.0895819	0.523487	0.0634233	0.000285242
6:24653045:G:C	6	24653045	G	C	0.0505205	448422	-0.297692	0.0796725	3.72898	0.00242914
6:24653055:T:C	6	24653055	T	C	0.0383662	448428	-0.0453884	0.0850579	0.226502	4.0494e-05
6:24653148:G:A	6	24653148	G	A	0.692766	448410	0.153854	0.0358314	4.75542	0.000229226
6:24653228:T:C	6	24653228	T	C	0.0460985	448431	-0.0879251	0.0792547	0.573069	6.18459e-05
6:24653318:G:C	6	24653318	G	C	0.0505245	448426	-0.297748	0.0796717	3.73028	0.00243199
6:24653337:C:T	6	24653337	C	T	0.0385776	448434	-0.0497779	0.0848858	0.253677	2.82225e-05
6:24653338:G:A	6	24653338	G	A	0.0116973	448437	-0.213687	0.152206	0.794965	5.77711e-06
6:24653521:T:C	6	24653521	T	C	0.044787	448434	-0.0793502	0.0787806	0.503313	5.15745e-05
6:24654038:G:A	6	24654038	G	A	0.00156432	448437	0.185556	0.446155	0.169102	0.000680626
6:24654167:T:C	6	24654167	T	C	0.00222001	448421	0.347213	0.368794	0.460351	6.60618e-06
6:24654215:C:T	6	24654215	C	T	0.642004	448388	0.202486	0.0343294	8.43509	0.00153604
6:24654560:C:T	6	24654560	C	T	0.00601535	448436	0.30797	0.213485	0.826414	2.64516e-06
6:24654806:C:T	6	24654806	C	T	0.0505322	448427	-0.297794	0.0796709	3.73134	0.00242731
6:24654815:C:T	6	24654815	C	T	0.00983416	448437	-0.201179	0.162977	0.663431	0.00161935
6:24654894:C:T	6	24654894	C	T	0.0505331	448429	-0.297937	0.0796685	3.73463	0.00242913
6:24654937:C:T	6	24654937	C	T	0.156792	448408	0.0647559	0.0446115	0.833789	6.99501e-06
6:24654948:A:G	6	24654948	A	G	0.0505311	448427	-0.297749	0.0796715	3.73031	0.00242941
6:24655526:C:T	6	24655526	C	T	0.050531	448428	-0.297847	0.0796699	3.73256	0.00242958
6:24655723:C:G	6	24655723	C	G	0.0505375	448429	-0.29792	0.0796687	3.73425	0.00242893
6:24656155:A:G	6	24656155	A	G	0.00168697	448438	0.274419	0.42825	0.282615	0.000707533
6:24656343:A:G	6	24656343	A	G	0.157044	448393	0.0648249	0.0445839	0.835807	8.47252e-06
6:24656940:C:A	6	24656940	C	A	0.050526	448423	-0.29761	0.0796736	3.72714	0.00242375
6:24657239:G:A	6	24657239	G	A	0.0505403	448414	-0.304055	0.0798082	3.85678	0.00242696
6:24657254:C:G	6	24657254	C	G	0.692021	448368	0.154295	0.0358084	4.78499	0.00022366
6:24657500:CATA:C	6	24657500	CATA	C	0.482428	448374	0.143842	0.032356	5.05728	0.00211353
6:24657570:T:A	6	24657570	T	A	0.00983129	448415	-0.227283	0.163027	0.787083	0.00161896
6:24657625:CTATTAA:C	6	24657625	CTATTAA	C	0.154515	448361	0.0771022	0.0448597	1.06722	2.88818e-06
6:24657669:A:G	6	24657669	A	G	0.244708	448076	0.270523	0.0360882	13.1823	0.00382548
6:24657736:T:G	6	24657736	T	G	0.482581	448353	0.143295	0.0323548	5.02349	0.00210041
6:24658166:A:C	6	24658166	A	C	0.00983199	448434	-0.227197	0.163031	0.786632	0.00162077
6:24658283:G:A	6	24658283	G	A	0.0505472	448432	-0.298188	0.0796658	3.74029	0.00242799
6:24658720:T:C	6	24658720	T	C	0.00434398	448437	0.53971	0.25462	1.46809	0.000151634
6:24658843:A:G	6	24658843	A	G	0.154356	448425	0.0729483	0.0448844	0.982509	1.70265e-06
6:24658894:A:G	6	24658894	A	G	0.00168586	448436	0.273973	0.428176	0.28211	0.000705536
6:24658944:G:C	6	24658944	G	C	0.641851	448410	0.198664	0.0343131	8.15183	0.00148756
6:24659002:T:C	6	24659002	T	C	0.00109045	448437	-0.76669	0.492705	0.921948	3.69081e-05
6:24659254:T:C	6	24659254	T	C	0.0505457	448426	-0.297993	0.079669	3.7358	0.0024288
6:24659520:C:G	6	24659520	C	G	0.0385252	448434	-0.0487859	0.0849269	0.24744	2.89603e-05
6:24660124:T:C	6	24660124	T	C	0.0121366	448436	-0.106555	0.147888	0.326784	0.000299345
6:24660318:T:G	6	24660318	T	G	0.0281792	448433	-0.0509663	0.0960772	0.224911	5.75816e-06
6:24660376:T:C	6	24660376	T	C	0.238031	448395	-0.0987184	0.0386352	1.97411	6.31449e-05
6:24660691:C:T	6	24660691	C	T	0.0121411	448437	-0.106871	0.147825	0.328173	0.000317444
6:24660815:C:CGTCA	6	24660815	C	CGTCA	0.157195	448429	0.0657439	0.0445691	0.853296	9.28908e-06
6:24661283:T:C	6	24661283	T	C	0.692048	448402	0.151522	0.0357962	4.63698	0.00021497
6:24661371:C:T	6	24661371	C	T	0.0505566	448418	-0.298419	0.0796646	3.74541	0.00243281
6:24661457:A:G	6	24661457	A	G	0.00156768	448432	0.18456	0.445973	0.168135	0.000680621
6:24661632:T:C	6	24661632	T	C	0.00654617	448430	-0.0491489	0.193362	0.0972599	0.00102278
6:24661721:TA:T	6	24661721	TA	T	0.0515568	448379	-0.277078	0.078477	3.38249	0.0024063
6:24661722:A:T	6	24661722	A	T	0.0102921	428534	0.421782	0.136451	2.70024	0.000542368
6:24661763:C:T	6	24661763	C	T	0.0028854	442053	-0.412132	0.316225	0.715622	0.000112361
6:24661824:G:GGAAA	6	24661824	G	GGAAA	0.686904	447599	0.17156	0.035881	5.75918	0.000734613
6:24661829:G:GAA	6	24661829	G	GAA	0.0449979	448388	-0.15284	0.0818009	1.20971	0.000527995
6:24661961:G:A	6	24661961	G	A	0.00310542	448410	0.12734	0.285739	0.183197	3.84287e-06
6:24662003:G:A	6	24662003	G	A	0.237831	448381	-0.0977939	0.0386477	1.94335	6.0699e-05
6:24662100:A:G	6	24662100	A	G	0.00552035	448432	0.0137525	0.227024	0.0215019	0.000124745
6:24662232:C:T	6	24662232	C	T	0.482336	448359	0.144192	0.0323547	5.07951	0.00209909
6:24662356:T:C	6	24662356	T	C	0.0505563	448431	-0.298295	0.0796644	3.74274	0.00243519
6:24662536:C:T	6	24662536	C	T	0.0407157	448427	-0.304608	0.0887465	3.223	0.000980176
6:24662600:G:GTA	6	24662600	G	GTA	0.0503193	448198	-0.293714	0.0797437	3.63771	0.00243296
6:24662601:G:GA	6	24662601	G	GA	0.0502301	448108	-0.291778	0.0797755	3.59398	0.0024338
6:24662691:T:C	6	24662691	T	C	0.0505513	448426	-0.298155	0.0796657	3.73959	0.00243233
6:24662718:C:T	6	24662718	C	T	0.0126965	448429	-0.222893	0.147023	0.887698	8.59379e-05
6:24663321:TC:T	6	24663321	TC	T	0.0505329	448411	-0.297952	0.0796699	3.73484	0.00243203
6:24663954:A:C	6	24663954	A	C	0.00168697	448438	0.274419	0.42825	0.282615	0.000705813
6:24664034:G:T	6	24664034	G	T	0.0101129	448437	0.402703	0.135658	2.52399	0.000506562
6:24664223:G:A	6	24664223	G	A	0.00170158	448408	-0.324022	0.41501	0.361565	1.91402e-05
6:24664329:A:AT	6	24664329	A	AT	0.484981	446028	0.141124	0.0324983	4.85115	0.00181781
6:24664393:T:C	6	24664393	T	C	0.00168637	448299	0.275902	0.428443	0.284331	0.000706091
6:24664399:G:GT	6	24664399	G	GT	0.00304448	448353	0.0759136	0.301368	0.096302	6.9765e-06
6:24664399:G:T	6	24664399	G	T	0.0272408	448353	-0.406881	0.110977	3.60897	0.000400901
6:24664433:T:C	6	24664433	T	C	0.00281761	448430	-0.423751	0.313698	0.752635	4.55033e-08
6:24664457:T:C	6	24664457	T	C	0.001687	448430	0.274402	0.42825	0.282593	0.000706376
6:24664500:T:TA	6	24664500	T	TA	0.00275513	448436	-0.394963	0.320715	0.661278	9.92647e-05
6:24664702:C:G	6	24664702	C	G	0.0386973	448429	-0.0334627	0.0846563	0.159493	3.89545e-05
6:24665112:A:C	6	24665112	A	C	0.154197	448421	0.0741176	0.0448988	1.00531	1.21019e-06
6:24665443:G:C	6	24665443	G	C	0.00169032	448437	-0.318737	0.416567	0.35244	2.04843e-05
6:24665475:A:G	6	24665475	A	G	0.0027529	448437	-0.394612	0.320805	0.66021	9.91001e-05
6:24665779:T:G	6	24665779	T	G	0.118127	448414	0.126818	0.0483828	2.0573	4.98803e-07
6:24665831:T:A	6	24665831	T	A	0.0505455	448428	-0.298129	0.0796663	3.73896	0.00243229
6:24665832:C:A	6	24665832	C	A	0.0505465	448429	-0.298135	0.0796662	3.73911	0.00243229
6:24665889:C:A	6	24665889	C	A	0.0399006	448427	-0.311607	0.0897439	3.28714	0.000906792
6:24665966:G:C	6	24665966	G	C	0.0505435	448426	-0.297895	0.0796676	3.7338	0.00243247
6:24666092:T:TA	6	24666092	T	TA	0.119133	448350	0.124862	0.0502022	1.89021	6.33356e-07
6:24666125:T:C	6	24666125	T	C	0.00156766	448438	0.184579	0.445973	0.168155	0.000682916
6:24666275:T:C	6	24666275	T	C	0.00927334	448436	-0.248489	0.175427	0.805112	0.000138566
6:24666498:A:T	6	24666498	A	T	0.00439305	448436	-0.158795	0.256638	0.270769	0.000264636
6:24666511:C:T	6	24666511	C	T	0.00984865	448437	-0.228649	0.162886	0.794806	0.00161566
6:24666602:T:C	6	24666602	T	C	0.00278745	448438	0.284932	0.328887	0.413078	1.43875e-05
6:24666781:G:C	6	24666781	G	C	0.00198691	448435	-0.272097	0.38443	0.319598	5.73019e-05
6:24666846:C:A	6	24666846	C	A	0.00500185	448434	-0.393958	0.237849	1.01031	1.87777e-08
6:24666977:T:TCC	6	24666977	T	TCC	0.691495	448271	0.156945	0.0358094	4.93121	0.000224833
6:24667095:C:T	6	24667095	C	T	0.118256	448018	0.125077	0.048428	2.0087	2.48892e-05
6:24667176:GTCC:G	6	24667176	GTCC	G	0.03891	448060	-0.154839	0.0834285	1.19749	0.000130279
6:24667358:A:G	6	24667358	A	G	0.00895731	448070	-0.319866	0.174629	1.17394	2.76898e-05
6:24667434:C:T	6	24667434	C	T	0.238066	448420	-0.0949124	0.0386349	1.85313	4.08663e-05
6:24667571:G:A	6	24667571	G	A	0.244372	448407	0.274271	0.0360523	13.554	0.00380413
6:24667898:GTGTT:G	6	24667898	GTGTT	G	0.00209406	448412	-0.617279	0.363372	1.04883	1.46161e-05
6:24667914:G:GT	6	24667914	G	GT	0.00972521	448422	0.440256	0.13638	2.90451	0.000684218
6:24668195:G:A	6	24668195	G	A	0.238077	448397	-0.095161	0.0386348	1.86092	4.01708e-05
6:24668217:TTTG:T	6	24668217	TTTG	T	0.0353932	448306	-0.121813	0.0867879	0.794666	3.1086e-05
6:24668240:A:C	6	24668240	A	C	0.00274693	448319	-0.392949	0.321161	0.655351	9.53471e-05
6:24668296:G:A	6	24668296	G	A	0.0156273	448381	0.395913	0.110885	3.44817	0.000315696
6:24668304:C:T	6	24668304	C	T	0.0390461	448431	-0.0428507	0.0843029	0.213784	3.63956e-05
6:24668807:A:AT	6	24668807	A	AT	0.482432	448355	0.146342	0.0323461	5.21745	0.00220779
6:24669162:C:T	6	24669162	C	T	0.244532	448409	0.27347	0.0360528	13.4792	0.003767
6:24669173:A:T	6	24669173	A	T	0.482542	448394	0.147994	0.0323443	5.32341	0.00220762
6:24669206:G:A	6	24669206	G	A	0.0450824	448423	-0.147777	0.0817256	1.15135	0.000542976
6:24669244:C:G	6	24669244	C	G	0.692015	448381	0.154456	0.0358043	4.79479	0.00021786
6:24669315:G:A	6	24669315	G	A	0.00689737	448432	-0.103259	0.203952	0.212785	0.000111735
6:24669514:G:T	6	24669514	G	T	0.118219	448413	0.123876	0.0484156	1.97841	2.32792e-05
6:24669558:T:A	6	24669558	T	A	0.677175	448368	0.162301	0.0353034	5.36857	0.000487289
6:24669717:T:C	6	24669717	T	C	0.691928	448407	0.157518	0.0358103	4.96291	0.000221023
6:24669970:A:G	6	24669970	A	G	0.00910721	448436	-0.229545	0.168363	0.762563	0.00152975
6:24670063:C:T	6	24670063	C	T	0.0446681	448430	-0.0774594	0.0788597	0.486809	5.05368e-05
6:24670201:G:T	6	24670201	G	T	0.00831672	448434	0.229496	0.181033	0.688447	1.04698e-05
6:24670602:C:T	6	24670602	C	T	0.482322	448380	0.149054	0.0323416	5.39241	0.00220272
6:24670770:T:C	6	24670770	T	C	0.00116739	448435	0.0475525	0.514189	0.0332408	2.4049e-05
6:24671230:A:T	6	24671230	A	T	0.482576	448309	0.149878	0.0323263	5.4504	0.00220222
6:24671379:G:A	6	24671379	G	A	0.00101742	447699	-0.442015	0.534155	0.389391	2.25722e-05
6:24671536:A:C	6	24671536	A	C	0.00582805	448435	-0.0982828	0.220098	0.183622	2.84406e-05
6:24672231:TGA:T	6	24672231	TGA	T	0.0440192	448429	-0.305793	0.0874164	3.32925	0.000238504
6:24672512:G:A	6	24672512	G	A	0.19939	448387	0.336822	0.0377862	18.3074	0.00619231
6:24672555:C:T	6	24672555	C	T	0.00925331	448434	-0.0636737	0.173116	0.146901	1.59266e-07
6:24672911:G:C	6	24672911	G	C	0.482538	448356	0.149025	0.0323418	5.3905	0.00221115
6:24672945:G:A	6	24672945	G	A	0.00110941	448436	1.2075	0.32736	3.64688	0.00139089
6:24673022:A:G	6	24673022	A	G	0.0010938	448435	0.175744	0.487459	0.143604	7.6065e-08
6:24673343:T:A	6	24673343	T	A	0.482731	448321	0.148223	0.0323453	5.33777	0.00210271
6:24673381:A:G	6	24673381	A	G	0.730865	448405	0.161288	0.0374592	4.7787	0.000322892
6:24673392:G:A	6	24673392	G	A	0.0515822	448391	-0.294089	0.0789664	3.70793	0.00289883
6:24673575:A:G	6	24673575	A	G	0.482715	448360	0.148208	0.0323437	5.3373	0.00209423
6:24673608:G:T	6	24673608	G	T	0.00168977	448287	0.0972701	0.429376	0.0857719	0.000697638
6:24673640:C:T	6	24673640	C	T	0.00254771	448245	-0.404635	0.319558	0.687339	3.85463e-05
6:24673656:T:C	6	24673656	T	C	0.482706	448401	0.148262	0.0323443	5.34057	0.0020998
6:24673685:G:T	6	24673685	G	T	0.0407567	448331	-0.304801	0.0887247	3.22785	0.000981186
6:24673756:G:A	6	24673756	G	A	0.482706	448405	0.148288	0.032344	5.34234	0.00209824
6:24673906:CAGT:C	6	24673906	CAGT	C	0.48269	448371	0.148341	0.032344	5.34577	0.00209716
6:24673992:CTCT:C	6	24673992	CTCT	C	0.00574447	448431	-0.180297	0.215831	0.394142	1.14852e-07
6:24674187:G:A	6	24674187	G	A	0.00188322	448435	-0.0279533	0.377092	0.0264528	1.1582e-05
6:24674191:C:T	6	24674191	C	T	0.0360278	448418	-0.142241	0.0861767	1.00513	6.20882e-05
6:24674204:C:T	6	24674204	C	T	0.00815548	448410	0.0723878	0.187719	0.155039	1.65056e-05
6:24674402:G:GGTTT	6	24674402	G	GGTTT	0.0846141	448377	0.628345	0.0482934	37.9748	0.0148864
6:24674402:G:GTTTT	6	24674402	G	GTTTT	0.397874	448377	-0.119422	0.0335114	3.43677	0.000448685
6:24674456:T:C	6	24674456	T	C	0.483378	448377	0.148583	0.0323439	5.36139	0.00208855
6:24674491:G:A	6	24674491	G	A	0.482733	448392	0.148129	0.0323449	5.33188	0.00209436
6:24674565:C:T	6	24674565	C	T	0.118201	447819	0.125863	0.0484277	2.0292	2.18581e-05
6:24674702:C:A	6	24674702	C	A	0.0360251	447493	-0.13399	0.0862398	0.919887	6.29824e-05
6:24675013:AG:A	6	24675013	AG	A	0.0461008	445242	-0.0771688	0.079501	0.479234	5.50557e-05
6:24675096:A:G	6	24675096	A	G	0.692006	448297	0.154532	0.0358041	4.79901	0.000217264
6:24675267:A:G	6	24675267	A	G	0.00169814	448431	-0.248082	0.391411	0.278848	5.56345e-07
6:24675404:T:A	6	24675404	T	A	0.238145	448363	-0.0942539	0.0386301	1.83294	6.26993e-05
6:24675424:A:C	6	24675424	A	C	0.0016881	448433	-0.317618	0.416905	0.350518	2.12604e-05
6:24675600:G:GT	6	24675600	G	GT	0.0168668	448426	-0.128987	0.128976	0.498576	4.48526e-05
6:24675948:A:G	6	24675948	A	G	0.482691	448397	0.14833	0.0323444	5.34498	0.00209663
6:24676046:T:TTA	6	24676046	T	TTA	0.00120196	448436	-0.00928161	0.499427	0.00648769	0.00030059
6:24676311:T:A	6	24676311	T	A	0.0407345	448416	-0.305109	0.0887391	3.23252	0.000984092
6:24676400:G:A	6	24676400	G	A	0.0125618	448422	-0.11114	0.145828	0.350684	0.000467491
6:24676604:C:A	6	24676604	C	A	0.482528	448339	0.149008	0.0323421	5.3893	0.0022099
6:24676622:G:A	6	24676622	G	A	0.2379	448380	-0.0928914	0.0386422	1.78989	3.20134e-05
6:24676757:G:A	6	24676757	G	A	0.154478	448406	0.0659414	0.0448732	0.848643	3.6235e-06
6:24676975:C:T	6	24676975	C	T	0.0450786	448428	-0.14739	0.0817384	1.14656	0.000542912
6:24677098:C:T	6	24677098	C	T	0.0516654	448424	-0.282755	0.0786671	3.4878	0.00292055
6:24677360:G:A	6	24677360	G	A	0.48269	448388	0.148306	0.0323441	5.34346	0.00209823
6:24677392:C:A	6	24677392	C	A	0.00335053	448436	0.272517	0.274883	0.492827	1.01622e-06
6:24677476:G:A	6	24677476	G	A	0.00170704	448437	0.0843674	0.426925	0.0739945	0.000697854
6:24677740:G:A	6	24677740	G	A	0.154484	448415	0.0645443	0.0448728	0.822968	3.60756e-06
6:24677760:C:T	6	24677760	C	T	0.237965	448397	-0.0932001	0.0386401	1.79956	3.27043e-05
6:24677933:A:T	6	24677933	A	T	0.482695	448372	0.14717	0.0323453	5.27039	0.0020954
6:24678142:G:A	6	24678142	G	A	0.482708	448350	0.148246	0.0323454	5.33929	0.00210073
6:24678170:A:G	6	24678170	A	G	0.482705	448391	0.148181	0.0323441	5.3355	0.0021012
6:24678179:A:G	6	24678179	A	G	0.482784	448379	0.148918	0.0323434	5.38312	0.00209752
6:24678219:G:C	6	24678219	G	C	0.199351	448378	0.337009	0.0377858	18.3272	0.00619374
6:24678305:G:C	6	24678305	G	C	0.0450515	448420	-0.145653	0.08178	1.12547	0.000522973
6:24678457:G:A	6	24678457	G	A	0.238167	448398	-0.0944353	0.0386274	1.8388	6.23547e-05
6:24678506:C:T	6	24678506	C	T	0.0592627	448419	-0.148915	0.0697202	1.48562	5.80605e-06
6:24678950:C:A	6	24678950	C	A	0.154519	448404	0.065638	0.0448658	0.843236	3.33668e-06
6:24679071:G:A	6	24679071	G	A	0.237947	448383	-0.0931182	0.0386401	1.79703	3.23259e-05
6:24679158:G:A	6	24679158	G	A	0.00194565	448436	1.16562	0.217879	7.0554	0.00235606
6:24679226:CT:C	6	24679226	CT	C	0.199301	448352	0.337299	0.0377884	18.3548	0.00636165
6:24679521:A:T	6	24679521	A	T	0.00554704	448437	-0.0241657	0.228186	0.0382662	1.74083e-05
6:24679700:A:G	6	24679700	A	G	0.0107965	448431	-0.186563	0.156979	0.629575	0.00216431
6:24679766:T:C	6	24679766	T	C	0.209137	448411	-0.0318418	0.0399571	0.371091	0.00143913
6:24680062:A:G	6	24680062	A	G	0.482681	448381	0.148353	0.0323437	5.34663	0.00210168
6:24680347:A:T	6	24680347	A	T	0.23794	448357	-0.0930645	0.0386403	1.79536	3.26153e-05
6:24680421:G:C	6	24680421	G	C	0.482524	448232	0.149049	0.032342	5.39196	0.00221092
6:24680480:T:C	6	24680480	T	C	0.482676	448198	0.148307	0.0323426	5.34402	0.00209754
6:24680485:A:G	6	24680485	A	G	0.48267	448234	0.148379	0.0323429	5.34853	0.00209687
6:24680489:A:G	6	24680489	A	G	0.482643	448242	0.147477	0.0323448	5.29015	0.00209464
6:24680538:A:T	6	24680538	A	T	0.00932025	448432	-0.118055	0.167992	0.316759	0.000121749
6:24681162:A:G	6	24681162	A	G	0.00449297	444250	-0.258321	0.207031	0.673406	1.22189e-09
6:24681183:CT:C	6	24681183	CT	C	0.690316	448358	0.157657	0.0357626	4.98244	0.000232916
6:24681193:A:G	6	24681193	A	G	0.691938	448388	0.154799	0.0358031	4.81395	0.000218585
6:24681408:T:C	6	24681408	T	C	0.00911173	448433	-0.229942	0.168321	0.764699	0.00153067
6:24681419:T:C	6	24681419	T	C	0.00763994	448433	0.19249	0.186283	0.520778	7.86257e-05
6:24681427:T:C	6	24681427	T	C	0.691839	448410	0.153995	0.0357965	4.77132	0.000219822
6:24681504:T:TTA	6	24681504	T	TTA	0.691517	448359	0.152084	0.0357805	4.67095	0.000225725
6:24681507:A:AT	6	24681507	A	AT	0.691738	448362	0.154914	0.0357969	4.82174	0.00022149
6:24681578:GTC:G	6	24681578	GTC	G	0.691813	448333	0.154583	0.0357991	4.80298	0.000220309
6:24681827:G:A	6	24681827	G	A	0.0202407	448429	0.94089	0.0809655	30.491	0.0122914
6:24682154:C:T	6	24682154	C	T	0.0041455	448438	-0.195766	0.251481	0.360213	5.60226e-10
6:24682169:T:A	6	24682169	T	A	0.0162264	448437	-0.0633215	0.124766	0.2134	1.48127e-05
6:24682313:T:C	6	24682313	T	C	0.730882	448408	0.16119	0.0374584	4.77376	0.000292816
6:24682663:T:C	6	24682663	T	C	0.691867	448402	0.153802	0.0357969	4.76073	0.000220495
6:24682678:A:G	6	24682678	A	G	0.216024	434489	-0.0414271	0.0402922	0.517309	0.00152855
6:24682891:C:G	6	24682891	C	G	0.215809	434462	-0.0401556	0.0403104	0.495974	0.00143876
6:24682922:G:A	6	24682922	G	A	0.164071	429612	0.0445457	0.0449529	0.49253	1.47683e-05
6:24683049:A:G	6	24683049	A	G	0.0136547	405173	-0.140814	0.146799	0.471798	0.000499199
6:24683924:G:C	6	24683924	G	C	0.693259	441914	0.154069	0.0358843	4.75475	0.000224014
6:24684162:A:C	6	24684162	A	C	0.00133585	448404	0.0298799	0.456572	0.0232739	1.32831e-05
6:24684341:C:G	6	24684341	C	G	0.0276864	448379	-0.0591286	0.0973895	0.264592	3.44245e-06
6:24684394:T:G	6	24684394	T	G	0.00414877	441818	0.147036	0.269176	0.23292	9.75277e-06
6:24684549:A:ACCAGAAATACAGAGTTTC	6	24684549	A	ACCAGAAATACAGAGTTTC	0.691679	448403	0.154791	0.0357907	4.81643	0.000221985
6:24684568:C:T	6	24684568	C	T	0.691953	448202	0.153924	0.0358007	4.76648	0.000220137
6:24684591:A:T	6	24684591	A	T	0.692001	448096	0.154128	0.0358039	4.77688	0.00022002
6:24684717:A:ATCCAAGGTATTGTTTATCATGTAATCAATGT	6	24684717	A	ATCCAAGGTATTGTTTATCATGTAATCAATGT	0.684295	448196	0.143691	0.0354705	4.29246	0.000167966
6:24684717:A:ATCCAAGGTATTGTTTATCATGTAATCAGTGT	6	24684717	A	ATCCAAGGTATTGTTTATCATGTAATCAGTGT	0.00746214	448196	0.185968	0.188403	0.489983	9.44041e-05
6:24684793:A:G	6	24684793	A	G	0.691979	448332	0.154581	0.0358032	4.80193	0.000218254
6:24684839:C:T	6	24684839	C	T	0.0125408	448378	-0.109494	0.14597	0.343724	0.000464519
6:24685019:A:T	6	24685019	A	T	0.00508614	448375	-0.0412924	0.22097	0.0696811	5.60478e-05
6:24685277:A:T	6	24685277	A	T	0.0277064	448326	-0.0687983	0.0973501	0.318988	3.94252e-06
6:24685635:C:G	6	24685635	C	G	0.00942895	432975	-0.232315	0.168468	0.774951	0.00154142
6:24685844:G:A	6	24685844	G	A	0.00299383	433558	-0.407344	0.295811	0.773403	1.2469e-05
6:24685879:A:G	6	24685879	A	G	0.00331327	433560	0.0557112	0.276725	0.0754904	1.84786e-05
6:24685927:G:A	6	24685927	G	A	0.00164189	433646	-0.633946	0.436133	0.835443	9.84571e-05
6:24686044:G:GA	6	24686044	G	GA	0.00201086	433396	-0.0889186	0.392537	0.0857654	0.000609808
6:24686055:A:G	6	24686055	A	G	0.00102306	433505	-0.206939	0.518781	0.161169	5.11299e-06
6:24686063:C:A	6	24686063	C	A	0.730677	448345	0.162395	0.0374544	4.83795	0.0003263
6:24686134:A:C	6	24686134	A	C	0.00427757	448385	0.4932	0.256188	1.26591	0.000152435
6:24686157:GT:G	6	24686157	GT	G	0.0406153	448427	-0.301713	0.0887905	3.16831	0.000945579
6:24686343:G:A	6	24686343	G	A	0.244139	448401	0.275562	0.0360517	13.6749	0.00392177
6:24686540:T:C	6	24686540	T	C	0.00274988	448383	-0.394061	0.320973	0.658455	9.55119e-05
6:24686588:C:T	6	24686588	C	T	0.00316399	448326	-0.346471	0.308559	0.582538	7.71949e-05
6:24686600:T:C	6	24686600	T	C	0.00275304	448231	-0.394156	0.320973	0.658672	8.65707e-05
6:24686618:CCTTT:C	6	24686618	CCTTT	C	0.00913289	448434	-0.2317	0.168142	0.774166	0.00153315
6:24686810:C:T	6	24686810	C	T	0.0121723	448436	-0.10828	0.147751	0.333811	0.00029948
6:24687497:T:G	6	24687497	T	G	0.00168921	448435	0.098491	0.429661	0.0868803	0.000693038
6:24687521:G:A	6	24687521	G	A	0.00366947	448430	-0.45426	0.264534	1.0658	7.62893e-07
6:24687537:A:G	6	24687537	A	G	0.691783	448352	0.154394	0.0357974	4.79302	0.000228243
6:24687705:A:AT	6	24687705	A	AT	0.149842	426397	0.0252623	0.0461637	0.233425	0.000441264
6:24687705:A:ATT	6	24687705	A	ATT	0.0031133	426397	0.0259936	0.283777	0.0329124	1.64002e-06
6:24687705:AT:A	6	24687705	AT	A	0.00164049	426397	-0.0884724	0.430039	0.0772741	0.00045853
6:24687771:T:C	6	24687771	T	C	0.691886	448126	0.154464	0.0358001	4.79621	0.000218998
6:24687938:C:T	6	24687938	C	T	0.00909864	448309	-0.226346	0.168422	0.74721	0.00154071
6:24688186:A:AT	6	24688186	A	AT	0.00282973	448276	-0.19365	0.319833	0.263711	1.89625e-07
6:24688539:C:CA	6	24688539	C	CA	0.254183	435761	0.259361	0.0357944	12.3668	0.00242815
6:24688539:C:CAA	6	24688539	C	CAA	0.00823502	435761	-0.178586	0.190471	0.457861	0.000342031
6:24688539:CA:C	6	24688539	CA	C	0.00328735	435761	0.0183383	0.293193	0.0222182	3.31051e-05
6:24688573:A:C	6	24688573	A	C	0.00820185	443924	-0.677294	0.229789	2.49431	5.58786e-05
6:24688621:C:T	6	24688621	C	T	0.730771	448381	0.161887	0.0374569	4.81063	0.000324397
6:24688730:A:G	6	24688730	A	G	0.691787	448369	0.154464	0.0357989	4.7965	0.000219637
6:24688755:A:G	6	24688755	A	G	0.691773	448398	0.15458	0.0357958	4.80362	0.000220219
6:24689083:T:C	6	24689083	T	C	0.690218	448345	0.151444	0.0357341	4.64698	0.000351356
6:24689084:A:G	6	24689084	A	G	0.691929	448356	0.153824	0.0357999	4.76118	0.000217218
6:24689392:CT:C	6	24689392	CT	C	0.04077	448418	-0.306088	0.0887095	3.25209	0.00111167
6:24689549:T:C	6	24689549	T	C	0.0273097	448431	-0.406984	0.110958	3.61164	0.000425389
6:24689773:G:T	6	24689773	G	T	0.691904	448399	0.153929	0.0357987	4.76723	0.000219495
6:24690221:G:A	6	24690221	G	A	0.0450533	448424	-0.147238	0.0817213	1.14514	0.000544474
6:24690634:A:G	6	24690634	A	G	0.730919	448424	0.161262	0.0374571	4.77781	0.000307203
6:24690635:G:C	6	24690635	G	C	0.73092	448422	0.161259	0.0374571	4.77765	0.000307203
6:24690799:A:G	6	24690799	A	G	0.691839	448392	0.154219	0.0357935	4.78433	0.000217146
6:24691424:A:G	6	24691424	A	G	0.0503891	448430	-0.303049	0.079846	3.83151	0.00298723
6:24691755:T:C	6	24691755	T	C	0.0127122	448427	-0.146959	0.144542	0.509643	0.000965743
6:24691914:C:T	6	24691914	C	T	0.00811823	448435	0.0773116	0.188148	0.166763	1.4569e-05
6:24691951:C:T	6	24691951	C	T	0.593704	448396	0.22194	0.0333889	10.5245	0.00269856
6:24692016:C:A	6	24692016	C	A	0.00936925	448435	0.112056	0.170474	0.291602	4.49295e-05
6:24692105:C:A	6	24692105	C	A	0.00117631	448435	-0.260928	0.500689	0.220208	0.000106966
6:24692847:C:T	6	24692847	C	T	0.607511	448399	0.0855455	0.0333722	1.98439	0.000449931
6:24693254:G:A	6	24693254	G	A	0.00201031	448438	0.952824	0.270073	3.37813	5.27342e-06
6:24693295:C:T	6	24693295	C	T	0.14505	448422	0.063838	0.0460076	0.781798	1.46598e-06
6:24693492:G:T	6	24693492	G	T	0.00275067	448437	-0.394642	0.320799	0.660295	7.88833e-05
6:24693512:G:C	6	24693512	G	C	0.001183	448438	0.0313647	0.510247	0.0218262	1.74711e-05
6:24693618:G:A	6	24693618	G	A	0.691718	448399	0.20463	0.0358965	7.92294	0.000858768
6:24693712:A:G	6	24693712	A	G	0.0081028	448425	-0.115549	0.176939	0.289269	0.0014975
6:24693726:C:CT	6	24693726	C	CT	0.00328395	448089	0.325871	0.299173	0.559015	0.000687284
6:24694416:T:C	6	24694416	T	C	0.0388736	448428	-0.0386001	0.0844485	0.188686	2.05284e-05
6:24694493:A:G	6	24694493	A	G	0.013701	448434	-0.205755	0.138235	0.864447	9.08292e-07
6:24695024:T:A	6	24695024	T	A	0.731941	448385	0.164378	0.037518	4.92821	0.000274708
6:24695195:T:G	6	24695195	T	G	0.696647	448356	0.200636	0.0360594	7.57904	0.00117887
6:24695258:G:A	6	24695258	G	A	0.00309297	448437	-0.425461	0.289912	0.847022	1.66973e-06
6:24695801:T:C	6	24695801	T	C	0.00220879	448436	-0.195026	0.368387	0.224372	0.00116874
6:24695971:T:C	6	24695971	T	C	0.218549	448413	-0.088573	0.0400261	1.57015	1.45055e-05
6:24696187:A:G	6	24696187	A	G	0.00106704	448438	-0.20714	0.516043	0.162333	9.30093e-07
6:24696246:T:G	6	24696246	T	G	0.00130564	448438	0.0340385	0.457468	0.0265548	2.46702e-06
6:24696739:T:C	6	24696739	T	C	0.0034163	448438	0.00235694	0.291217	0.00281358	2.05282e-06
6:24696782:C:CT	6	24696782	C	CT	0.00100696	448378	-0.212801	0.515974	0.167474	0.000410278
6:24697160:A:C	6	24697160	A	C	0.692686	448403	0.20184	0.0359235	7.71556	0.000849122
6:24697196:T:C	6	24697196	T	C	0.365074	448411	0.285964	0.0326907	17.6615	0.0031079
6:24697675:C:T	6	24697675	C	T	0.00343192	448437	0.0760878	0.289391	0.100941	2.6734e-05
6:24697686:A:G	6	24697686	A	G	0.0433761	448427	-0.200647	0.0794456	1.9374	0.000258411
6:24697959:G:T	6	24697959	G	T	0.00229241	448437	-0.169465	0.3075	0.235405	3.91237e-07
6:24697987:G:A	6	24697987	G	A	0.238903	448418	-0.103906	0.0389183	2.11985	6.95319e-05
6:24698272:T:C	6	24698272	T	C	0.246046	448415	0.277709	0.0359615	13.9425	0.00379506
6:24698308:C:T	6	24698308	C	T	0.00281757	448436	-0.407862	0.317381	0.701665	0.000218673
6:24698345:G:GA	6	24698345	G	GA	0.00823876	448429	-0.126779	0.175795	0.327161	0.00150624
6:24698550:AG:A	6	24698550	AG	A	0.00136586	448437	-0.338527	0.47326	0.323838	0.000824629
6:24698614:C:G	6	24698614	C	G	0.00385229	448434	-0.618456	0.280833	1.5583	2.1568e-07
6:24698642:G:GT	6	24698642	G	GT	0.0115346	447958	-0.172146	0.151921	0.589794	0.00219579
6:24698740:T:C	6	24698740	T	C	0.00653618	448427	-0.337465	0.200202	1.03684	5.76645e-07
6:24698937:C:T	6	24698937	C	T	0.00139374	448435	-0.558	0.473892	0.621597	2.68634e-05
6:24699032:A:G	6	24699032	A	G	0.0356682	448425	-0.135393	0.086544	0.929172	4.86271e-05
6:24699208:C:CT	6	24699208	C	CT	0.0118107	445611	-0.141478	0.148356	0.46818	6.48642e-05
6:24699208:CT:C	6	24699208	CT	C	0.00140481	445611	1.01297	0.45007	1.61253	4.80839e-05
6:24699279:G:A	6	24699279	G	A	0.0272341	445985	-0.399356	0.111102	3.48812	0.000393843
6:24699311:A:G	6	24699311	A	G	0.0112721	445881	-0.246021	0.158215	0.920998	0.000172174
6:24699358:T:C	6	24699358	T	C	0.0467094	446548	-0.0809836	0.0790392	0.514915	7.41991e-05
6:24699424:C:A	6	24699424	C	A	0.0676387	447244	-0.220278	0.0673439	2.96985	0.000312881
6:24699461:T:C	6	24699461	T	C	0.00110003	447260	0.00787705	0.504894	0.00543985	7.37522e-05
6:24699497:A:C	6	24699497	A	C	0.0286137	447269	-0.43466	0.109557	4.13873	0.000576239
6:24699499:C:T	6	24699499	C	T	0.00347216	447272	0.0654002	0.287957	0.0860103	2.51032e-05
6:24699506:A:G	6	24699506	A	G	0.00372369	447271	-0.0110169	0.277338	0.0139841	1.01836e-05
6:24700007:A:G	6	24700007	A	G	0.24634	448394	0.280501	0.035947	14.2193	0.00374494
6:24700379:T:C	6	24700379	T	C	0.00470051	448356	0.102072	0.242474	0.17148	2.24956e-05
6:24700425:C:CT	6	24700425	C	CT	0.007486	423791	-0.00535056	0.192172	0.0097554	6.83718e-05
6:24700425:CT:C	6	24700425	CT	C	0.0124708	423791	-0.14567	0.151609	0.472834	0.00109406
6:24700425:CTT:C	6	24700425	CTT	C	0.20257	423791	-0.116129	0.0435591	2.11487	3.66688e-05
6:24700425:CTTTTTTTTTTTTTTT:C	6	24700425	CTTTTTTTTTTTTTTT	C	0.0366879	423791	-0.132339	0.0879165	0.878596	5.48408e-05
6:24700453:T:A	6	24700453	T	A	0.16125	419411	0.0993803	0.0459792	1.51339	9.4003e-05
6:24700687:C:T	6	24700687	C	T	0.00136594	427910	-0.302964	0.484983	0.273946	0.000856157
6:24700915:A:AT	6	24700915	A	AT	0.413949	436877	0.277554	0.0329805	16.4082	0.00323617
6:24700918:T:C	6	24700918	T	C	0.238975	448386	-0.101574	0.0389046	2.04423	6.14926e-05
6:24701632:C:G	6	24701632	C	G	0.00625953	448436	0.363517	0.201985	1.14324	0.000117393
6:24701713:A:G	6	24701713	A	G	0.038685	448430	-0.0486551	0.0846236	0.247706	4.43863e-05
6:24702008:G:T	6	24702008	G	T	0.0013023	448438	-0.30474	0.484631	0.276155	0.000858473
6:24702123:G:A	6	24702123	G	A	0.00521149	448432	-0.24465	0.24315	0.502608	8.25858e-05
6:24702221:C:A	6	24702221	C	A	0.0294368	448435	-0.0990899	0.0942129	0.53327	4.3398e-05
6:24702248:C:A	6	24702248	C	A	0.00268042	448437	-0.360821	0.329134	0.563902	7.17034e-05
6:24702369:C:G	6	24702369	C	G	0.0773345	448422	-0.113612	0.0611263	1.20013	7.67804e-06
6:24702578:G:A	6	24702578	G	A	0.00213187	448433	0.194028	0.331891	0.252738	7.88726e-05
6:24702736:T:A	6	24702736	T	A	0.715079	448410	0.169487	0.0367328	5.40349	0.000504051
6:24702826:C:A	6	24702826	C	A	0.0121422	448435	-0.106668	0.147876	0.327253	0.000310695
6:24703108:C:A	6	24703108	C	A	0.0271669	448431	-0.402857	0.111035	3.54455	0.000392019
6:24703214:A:G	6	24703214	A	G	0.002909	448436	-0.407575	0.317232	0.701436	0.00037811
6:24703297:A:G	6	24703297	A	G	0.0272227	448431	-0.404743	0.110996	3.57535	0.000387901
6:24703312:G:C	6	24703312	G	C	0.272411	448396	0.224934	0.0352354	9.76247	0.00238461
6:24703387:T:C	6	24703387	T	C	0.00963984	447777	-0.118708	0.16828	0.318264	4.6225e-09
6:24703388:TA:T	6	24703388	TA	T	0.0386192	448430	-0.0466169	0.0846966	0.235043	5.01826e-05
6:24703455:G:A	6	24703455	G	A	0.00182076	448438	-0.538452	0.397598	0.755344	9.3075e-05
6:24703582:G:A	6	24703582	G	A	0.0145303	447719	-0.142175	0.128267	0.572392	4.42275e-07
6:24703592:ACT:A	6	24703592	ACT	A	0.0432465	448429	-0.295179	0.0879763	3.10071	0.000259357
6:24703607:A:G	6	24703607	A	G	0.00230468	448436	-0.104498	0.317084	0.129753	7.1225e-06
6:24703629:T:C	6	24703629	T	C	0.00113505	448438	-0.0436618	0.491868	0.0318596	1.4787e-05
6:24703789:C:T	6	24703789	C	T	0.0386201	448432	-0.0466085	0.0847022	0.234974	4.46863e-05
6:24704242:TG:T	6	24704242	TG	T	0.00810825	448432	-0.146822	0.176941	0.390766	0.00144376
6:24704310:T:C	6	24704310	T	C	0.711389	448410	0.168338	0.036534	5.39027	0.00106843
6:24704340:C:T	6	24704340	C	T	0.027884	448429	-0.398381	0.109615	3.55493	0.000501827
6:24704378:A:G	6	24704378	A	G	0.0010269	448438	-0.68653	0.568296	0.64392	1.90083e-06
6:24704594:A:C	6	24704594	A	C	0.0081316	448436	-0.149188	0.176704	0.399559	0.00149182
6:24705073:G:GA	6	24705073	G	GA	0.160814	447356	0.075332	0.0444199	1.04622	1.95032e-05
6:24705073:GA:G	6	24705073	GA	G	0.275448	447356	-0.147468	0.0372143	4.13007	0.000748281
6:24705313:C:T	6	24705313	C	T	0.035723	448409	-0.136013	0.0865262	0.935662	5.07145e-05
6:24705314:A:AAAAAC	6	24705314	A	AAAAAC	0.010436	448399	-0.135315	0.164197	0.387341	9.02008e-06
6:24705314:AAAAAC:A	6	24705314	AAAAAC	A	0.0643445	448399	-0.265335	0.0700014	3.82279	0.000521188
6:24705510:GA:G	6	24705510	GA	G	0.0438112	448367	-0.284005	0.0868063	2.97103	0.000261078
6:24705525:T:C	6	24705525	T	C	0.00109716	448432	0.230477	0.498979	0.19101	9.78357e-06
6:24705545:T:C	6	24705545	T	C	0.00130007	448436	-0.303215	0.485155	0.274104	0.00085937
6:24705607:T:C	6	24705607	T	C	0.403212	448403	0.27177	0.0323557	16.3482	0.00325584
6:24706542:T:C	6	24706542	T	C	0.278778	448411	-0.136115	0.0370448	3.62257	0.000459137
6:24706624:A:C	6	24706624	A	C	0.278767	448408	-0.136058	0.0370439	3.62008	0.000458891
6:24707204:A:C	6	24707204	A	C	0.00310411	448437	-0.313521	0.278587	0.584325	6.18473e-05
6:24707362:G:GT	6	24707362	G	GT	0.00160777	447826	0.139157	0.405717	0.135722	8.76727e-07
6:24707450:G:A	6	24707450	G	A	0.00281089	448434	0.185293	0.303629	0.26625	0.000245172
6:24707508:C:G	6	24707508	C	G	0.00240838	448435	0.10101	0.333511	0.118051	4.24861e-06
6:24707758:C:T	6	24707758	C	T	0.00288003	448433	-0.401802	0.318724	0.683124	0.000398302
6:24707846:C:CA	6	24707846	C	CA	0.001428	447828	0.448741	0.427546	0.531778	1.44495e-05
6:24707871:C:T	6	24707871	C	T	0.00130256	448349	-0.305723	0.484184	0.277558	0.00086023
6:24707992:CAG:C	6	24707992	CAG	C	0.00116896	448263	-1.012	0.492319	1.39985	9.76628e-05
6:24708079:TA:T	6	24708079	TA	T	0.00810439	448337	-0.145712	0.177017	0.38677	0.00144888
6:24708255:T:TA	6	24708255	T	TA	0.516366	448029	0.106051	0.0324894	2.95948	0.000826839
6:24708255:T:TAAA	6	24708255	T	TAAA	0.194657	448029	0.0432062	0.0410195	0.534321	1.10854e-05
6:24708295:A:G	6	24708295	A	G	0.90818	448419	0.153795	0.0583739	2.07456	6.7919e-05
6:24708353:T:C	6	24708353	T	C	0.00144903	448230	0.229388	0.421148	0.232118	2.54858e-05
6:24708372:A:G	6	24708372	A	G	0.0124364	448240	-0.127775	0.146148	0.417978	0.000540797
6:24708400:G:C	6	24708400	G	C	0.197829	448366	0.353776	0.0377698	20.1256	0.00609995
6:24708558:G:T	6	24708558	G	T	0.238941	448370	-0.100776	0.0388957	2.019	7.5121e-05
6:24708974:A:G	6	24708974	A	G	0.0205648	448436	-0.137933	0.113365	0.650305	0.00194476
6:24709065:A:T	6	24709065	A	T	0.00760868	448435	0.123497	0.186305	0.29464	7.68641e-05
6:24709066:T:C	6	24709066	T	C	0.00761088	448437	0.123423	0.186299	0.294436	7.69905e-05
6:24709192:G:C	6	24709192	G	C	0.00130008	448435	-0.30326	0.485141	0.274164	0.000856217
6:24709211:G:A	6	24709211	G	A	0.00123875	448437	1.11302	0.485889	1.65795	2.07344e-05
6:24709306:T:C	6	24709306	T	C	0.00209505	448438	0.213051	0.334498	0.280526	8.1541e-05
6:24709413:A:AG	6	24709413	A	AG	0.00152021	436124	0.128796	0.435631	0.114925	3.27557e-06
6:24709414:G:GA	6	24709414	G	GA	0.239112	447751	-0.104957	0.0389455	2.15245	0.000186408
6:24709490:T:TTAACTTATC	6	24709490	T	TTAACTTATC	0.269292	448411	-0.147875	0.0375258	4.09007	0.000485563
6:24709600:CATAG:C	6	24709600	CATAG	C	0.0356404	448326	-0.134004	0.0865892	0.914627	5.24103e-05
6:24709602:T:C	6	24709602	T	C	0.245194	438870	-0.108601	0.0391327	2.2583	8.32555e-05
6:24709878:T:TA	6	24709878	T	TA	0.239455	448366	-0.101267	0.0388692	2.03722	6.62813e-05
6:24710167:CTTA:C	6	24710167	CTTA	C	0.0275026	448430	-0.0657764	0.0974965	0.30112	2.21792e-06
6:24710266:A:AT	6	24710266	A	AT	0.226166	447176	0.277077	0.0367353	13.3364	0.00425485
6:24710266:AT:A	6	24710266	AT	A	0.00363839	447176	-0.218391	0.281861	0.358083	0.000149263
6:24710335:G:A	6	24710335	G	A	0.010942	448366	-0.112799	0.15477	0.331509	3.78909e-06
6:24710598:GA:G	6	24710598	GA	G	0.268797	448176	-0.143441	0.037526	3.87899	0.000481202
6:24710692:A:G	6	24710692	A	G	0.73146	448418	0.163156	0.0374747	4.87348	0.000274276
6:24710791:G:A	6	24710791	G	A	0.239361	448325	-0.100812	0.0388705	2.02231	6.59421e-05
6:24710801:C:A	6	24710801	C	A	0.243789	448329	0.285572	0.0360343	14.6418	0.00371043
6:24710816:C:G	6	24710816	C	G	0.0124053	448396	-0.125987	0.146312	0.409839	0.000523354
6:24710872:G:A	6	24710872	G	A	0.00935499	448424	0.0862163	0.170685	0.212203	4.47815e-05
6:24711009:CA:C	6	24711009	CA	C	0.0357203	448415	-0.135698	0.0865232	0.932548	5.23509e-05
6:24711158:A:G	6	24711158	A	G	0.00140489	448434	-0.264565	0.432462	0.267049	9.17209e-07
6:24711256:A:AC	6	24711256	A	AC	0.00130693	448380	-0.308659	0.483344	0.281424	0.000848454
6:24711676:TCAAAAAA:T	6	24711676	TCAAAAAA	T	0.0389578	448408	-0.193204	0.083245	1.69267	7.40741e-05
6:24711739:T:C	6	24711739	T	C	0.0278921	448388	-0.39828	0.109585	3.55503	0.0005025
6:24711816:A:G	6	24711816	A	G	0.240019	448397	-0.104334	0.0388561	2.13968	8.12914e-05
6:24712467:G:A	6	24712467	G	A	0.00596192	448010	0.0101591	0.215936	0.0166101	1.60123e-06
6:24712672:CAG:C	6	24712672	CAG	C	0.00391648	446447	0.0401172	0.265289	0.0556151	2.61586e-06
6:24712690:C:CA	6	24712690	C	CA	0.169503	424135	0.0701258	0.0444194	0.941571	1.96023e-06
6:24712690:C:CAA	6	24712690	C	CAA	0.00141464	424135	0.0923959	0.398321	0.0880086	2.38527e-05
6:24712690:CA:C	6	24712690	CA	C	0.285374	424135	0.243665	0.0356491	11.0864	0.00128995
6:24712690:CAA:C	6	24712690	CAA	C	0.276102	424135	-0.161164	0.0384692	4.55339	0.000323133
6:24713065:C:A	6	24713065	C	A	0.243773	448225	0.286174	0.0360353	14.6995	0.00370207
6:24713098:G:GT	6	24713098	G	GT	0.00268803	448284	-0.365863	0.327871	0.577613	7.07226e-05
6:24713101:A:G	6	24713101	A	G	0.0124255	448432	-0.127664	0.146173	0.417415	0.0005405
6:24713282:A:C	6	24713282	A	C	0.00526831	448436	-0.213003	0.224345	0.465473	3.65304e-06
6:24713383:G:A	6	24713383	G	A	0.00102021	448436	-0.0347068	0.494724	0.0249952	9.64191e-06
6:24713472:GAAGCAAAAGTTTT:G	6	24713472	GAAGCAAAAGTTTT	G	0.00130119	448437	-0.303758	0.484967	0.274835	0.000859968
6:24713495:A:C	6	24713495	A	C	0.197869	448401	0.354995	0.0377565	20.2723	0.00612035
6:24713913:G:C	6	24713913	G	C	0.0164316	448435	-0.115536	0.129842	0.427636	7.78917e-06
6:24714161:C:T	6	24714161	C	T	0.00106815	448438	-0.200989	0.519619	0.155582	4.56681e-06
6:24714205:G:A	6	24714205	G	A	0.20995	448422	-0.0929266	0.0406045	1.65553	3.15555e-05
6:24714295:C:T	6	24714295	C	T	0.00181979	448404	-0.537977	0.397585	0.754437	9.36912e-05
6:24714296:A:G	6	24714296	A	G	0.00291256	448403	-0.041765	0.297495	0.0514146	1.99402e-06
6:24714453:T:TA	6	24714453	T	TA	0.242849	448127	-0.107823	0.0387392	2.26914	0.000105343
6:24714453:TA:T	6	24714453	TA	T	0.197917	448127	0.354447	0.0377608	20.208	0.0061234
6:24714462:A:T	6	24714462	A	T	0.0357255	448419	-0.13616	0.0865036	0.937496	5.18298e-05
6:24714586:A:T	6	24714586	A	T	0.0271923	448417	-0.417217	0.111485	3.73919	0.000384356
6:24714617:G:GT	6	24714617	G	GT	0.159023	448401	0.0851698	0.0445322	1.25332	3.83504e-05
6:24714818:C:T	6	24714818	C	T	0.0275901	448421	-0.0690525	0.0973459	0.320476	3.95644e-07
6:24715125:T:C	6	24715125	T	C	0.00810933	448434	-0.14706	0.176915	0.391651	0.00144784
6:24715271:C:T	6	24715271	C	T	0.00267714	448427	-0.359669	0.329429	0.560787	8.04816e-05
6:24715599:C:A	6	24715599	C	A	0.0271581	448337	-0.416226	0.111521	3.72177	0.000371279
6:24715755:G:A	6	24715755	G	A	0.00136441	442681	-0.175309	0.458736	0.153449	2.64933e-05
6:24715848:C:CA	6	24715848	C	CA	0.186503	420886	0.0198108	0.0426028	0.192518	0.00016037
6:24715848:C:CAA	6	24715848	C	CAA	0.00968671	420886	-0.0310165	0.168198	0.0686968	0.00123175
6:24715848:CA:C	6	24715848	CA	C	0.0804838	420886	-0.151046	0.062163	1.82086	5.42659e-05
6:24715870:A:AAAAG	6	24715870	A	AAAAG	0.00125971	443754	-0.267251	0.498555	0.227735	0.000793648
6:24715953:A:C	6	24715953	A	C	0.0450354	446116	-0.156716	0.0820463	1.25087	0.000535805
6:24715993:C:A	6	24715993	C	A	0.00130704	446430	-0.30415	0.48497	0.275267	0.000861735
6:24716728:C:CT	6	24716728	C	CT	0.00230231	448245	0.433678	0.347203	0.674397	6.37276e-06
6:24716754:A:C	6	24716754	A	C	0.00255471	448388	-0.405804	0.319318	0.690831	3.93188e-05
6:24716828:G:C	6	24716828	G	C	0.277905	448373	-0.137002	0.0370816	3.65712	0.000501396
6:24716872:C:T	6	24716872	C	T	0.0358146	448421	-0.130626	0.0864183	0.883897	5.22203e-05
6:24717173:T:C	6	24717173	T	C	0.0124142	448437	-0.126412	0.146254	0.411835	0.000532514
6:24717187:A:G	6	24717187	A	G	0.00811151	448437	-0.147037	0.176917	0.391568	0.00144995
6:24717368:C:G	6	24717368	C	G	0.00274955	448437	-0.382438	0.323685	0.62452	7.18875e-05
6:24718175:TCA:T	6	24718175	TCA	T	0.00146509	448438	-0.453139	0.432197	0.531018	6.01904e-06
6:24718198:A:G	6	24718198	A	G	0.00100683	448438	-0.171483	0.524617	0.128565	2.17974e-06
6:24718387:G:A	6	24718387	G	A	0.0357035	448429	-0.135551	0.0865329	0.93093	5.01699e-05
6:24718436:T:C	6	24718436	T	C	0.00269491	448438	-0.363708	0.328413	0.571719	7.61852e-05
6:24718448:T:C	6	24718448	T	C	0.0275191	448434	-0.0660769	0.0974831	0.302875	1.96435e-06
6:24718624:T:C	6	24718624	T	C	0.0046506	448437	0.295077	0.244104	0.644485	5.66496e-05
6:24718768:CCTG:C	6	24718768	CCTG	C	0.00133575	448437	0.136303	0.437329	0.121886	2.56469e-05
6:24719155:C:CA	6	24719155	C	CA	0.00225247	439518	0.349059	0.336735	0.52299	4.96034e-05
6:24719155:CA:C	6	24719155	CA	C	0.120406	439518	-0.214945	0.0531476	4.28001	0.00377003
6:24719155:CAA:C	6	24719155	CAA	C	0.346093	439518	0.305519	0.0331917	19.4651	0.00477991
6:24719178:C:CACCAAA	6	24719178	C	CACCAAA	0.00506194	447951	-0.492387	0.228843	1.50271	2.31308e-05
6:24719178:CACCAAA:C	6	24719178	CACCAAA	C	0.0359057	447951	-0.143966	0.086374	1.01973	5.69551e-05
6:24719747:G:A	6	24719747	G	A	0.00183488	444988	-0.537577	0.397738	0.753236	9.37938e-05
6:24719750:G:A	6	24719750	G	A	0.198676	444879	0.360854	0.0378329	20.8372	0.00616741
6:24719939:C:A	6	24719939	C	A	0.0125818	440200	-0.119972	0.146511	0.384191	0.000529317
6:24720197:C:T	6	24720197	C	T	0.00104383	410987	0.93142	0.568378	0.994525	1.32507e-05
6:24720220:A:G	6	24720220	A	G	0.00765621	415937	0.0544545	0.192337	0.109532	3.49854e-05
6:24720285:A:AGGC	6	24720285	A	AGGC	0.0384199	440045	-0.0970641	0.0836544	0.609194	0.000757469
6:24720745:G:A	6	24720745	G	A	0.00136644	442025	-0.32108	0.477587	0.29982	3.69257e-05
6:24720763:T:TC	6	24720763	T	TC	0.00515404	442177	0.0737575	0.232711	0.124197	1.69119e-05
6:24720768:C:A	6	24720768	C	A	0.00106158	442265	-0.740457	0.519023	0.813368	3.12232e-05
6:24720796:A:C	6	24720796	A	C	0.130193	444633	0.110701	0.0485142	1.64781	6.59057e-05
6:24720812:G:C	6	24720812	G	C	0.644005	448369	0.165338	0.0343569	5.82633	0.000436143
6:24720834:T:C	6	24720834	T	C	0.0163435	448222	0.368347	0.109855	3.09728	0.000248003
6:24720937:C:T	6	24720937	C	T	0.248473	448406	0.271878	0.0359493	13.4041	0.00355068
6:24721069:C:T	6	24721069	C	T	0.22599	448421	-0.152004	0.0401582	3.81353	0.000535832
6:24721173:A:AG	6	24721173	A	AG	0.0433893	448359	-0.153203	0.0797632	1.26149	1.93333e-05
6:24721173:AG:A	6	24721173	AG	A	0.325127	448359	-0.013832	0.0350515	0.15919	2.208e-06
6:24721356:T:G	6	24721356	T	G	0.646848	448414	0.162012	0.0344189	5.59979	0.000386076
6:24721423:AG:A	6	24721423	AG	A	0.0446888	448423	-0.166422	0.0820951	1.37014	0.000550363
6:24721439:A:T	6	24721439	A	T	0.195494	448416	-0.102828	0.0416682	1.8666	0.000103352
6:24721559:C:A	6	24721559	C	A	0.077984	448432	-0.1353	0.0607264	1.58705	0.000803713
6:24721690:A:G	6	24721690	A	G	0.0461077	448428	-0.162168	0.0805166	1.35655	0.000830977
6:24721725:G:C	6	24721725	G	C	0.0547873	448416	0.0993024	0.0710365	0.790106	0.000118331
6:24722081:C:T	6	24722081	C	T	0.304515	448377	-0.183253	0.0362077	6.38017	0.00192858
6:24722590:G:GA	6	24722590	G	GA	0.00171664	447095	-0.506821	0.409917	0.664922	0.000197369
6:24722590:GA:G	6	24722590	GA	G	0.266563	447095	-0.13425	0.0377917	3.41819	0.000899883
6:24722598:A:C	6	24722598	A	C	0.265797	448224	-0.135041	0.0377701	3.45621	0.000896182
6:24722602:A:C	6	24722602	A	C	0.267829	448270	-0.136142	0.0376792	3.51932	0.000928603
6:24722689:G:A	6	24722689	G	A	0.199487	448389	0.344258	0.0377732	19.0995	0.00633052
6:24722781:C:T	6	24722781	C	T	0.045613	448425	-0.152587	0.081273	1.21856	0.000528519
6:24722895:C:T	6	24722895	C	T	0.00187652	448437	0.337493	0.387571	0.415817	1.10016e-05
6:24722908:C:T	6	24722908	C	T	0.00336393	448434	0.0370444	0.295818	0.0455915	9.22056e-07
6:24722986:T:A	6	24722986	T	A	0.0305833	448431	-0.0935089	0.0932231	0.500548	0.000152266
6:24723287:A:G	6	24723287	A	G	0.00215861	448437	-0.305185	0.374741	0.38151	2.26666e-05
6:24723579:CAG:C	6	24723579	CAG	C	0.0406687	448428	-0.0706523	0.0828594	0.404682	2.35133e-06
6:24723743:C:T	6	24723743	C	T	0.0023515	448438	-0.420831	0.344544	0.653786	0.000138014
6:24723806:C:T	6	24723806	C	T	0.157016	448423	0.419982	0.0404179	24.5646	0.0076774
6:24723862:C:A	6	24723862	C	A	0.01023	448436	-0.0698777	0.16264	0.17558	0.000103094
6:24723959:G:A	6	24723959	G	A	0.00111833	448438	-0.355237	0.467502	0.349365	7.49738e-06
6:24724121:T:C	6	24724121	T	C	0.00125882	448437	-0.0779457	0.433013	0.0669449	4.22769e-06
6:24724654:G:GGGAA	6	24724654	G	GGGAA	0.0013469	448438	-0.582945	0.462761	0.682408	4.10035e-05
6:24724657:A:T	6	24724657	A	T	0.0013469	448438	-0.582945	0.462761	0.682408	4.10035e-05
6:24725340:C:T	6	24725340	C	T	0.12612	448426	0.0984156	0.0490179	1.34998	1.84503e-06
6:24725643:T:C	6	24725643	T	C	0.0122727	448434	-0.0967686	0.146955	0.292241	0.000328952
6:24725651:T:C	6	24725651	T	C	0.315248	448395	-0.170929	0.0357874	5.74811	0.00196103
6:24725657:G:A	6	24725657	G	A	0.313218	448387	-0.166544	0.0358811	5.46117	0.00194132
6:24725723:T:C	6	24725723	T	C	0.00182522	448438	-0.711637	0.388475	1.17412	1.347e-05
6:24725917:G:T	6	24725917	G	T	0.00145282	448438	-0.0159957	0.446104	0.0126033	2.77016e-06
6:24726036:T:C	6	24726036	T	C	0.157401	448415	0.41723	0.0404141	24.26	0.00757925
6:24726179:T:C	6	24726179	T	C	0.0175467	448432	0.131423	0.122399	0.548296	6.94627e-05
6:24726180:T:G	6	24726180	T	G	0.313714	448401	-0.167433	0.0358675	5.51712	0.00194662
6:24726299:G:A	6	24726299	G	A	0.0406919	448431	-0.0710783	0.0828426	0.407938	1.89384e-06
6:24726334:A:G	6	24726334	A	G	0.00230356	448436	-0.104189	0.31715	0.12929	7.1225e-06
6:24726578:G:C	6	24726578	G	C	0.544441	448378	0.0947278	0.0326798	2.42625	0.000160885
6:24726680:A:G	6	24726680	A	G	0.00121756	448438	-0.304334	0.422456	0.326718	0.000658938
6:24726810:C:A	6	24726810	C	A	0.0404173	448434	-0.0727233	0.0830529	0.418809	2.25183e-05
6:24727177:T:TTGATGACC	6	24727177	T	TTGATGACC	0.144079	448421	-0.0687445	0.0473869	0.833093	0.000443183
6:24727694:G:A	6	24727694	G	A	0.00720055	448438	0.0604504	0.192612	0.122837	2.20444e-05
6:24727708:G:A	6	24727708	G	A	0.0203585	448436	0.354397	0.104224	3.17195	0.000897647
6:24728217:A:G	6	24728217	A	G	0.164114	430008	0.420249	0.0408415	24.1059	0.00758507
6:24728224:A:AT	6	24728224	A	AT	0.464456	448225	0.257681	0.0322033	14.9111	0.00195969
6:24728274:A:G	6	24728274	A	G	0.144058	448400	-0.0690202	0.0473849	0.837942	0.000444466
6:24728281:C:G	6	24728281	C	G	0.0423615	448426	-0.300925	0.0866547	3.28798	0.00180835
6:24728420:G:C	6	24728420	G	C	0.0305834	448430	-0.109781	0.0932841	0.621134	0.000161375
6:24728710:T:C	6	24728710	T	C	0.0404066	448429	-0.0724292	0.0830654	0.416537	2.21704e-05
6:24728887:T:C	6	24728887	T	C	0.508499	448404	0.213408	0.0324253	10.332	0.000602146
6:24728906:C:G	6	24728906	C	G	0.549038	448390	0.205045	0.03275	9.41714	0.000680937
6:24729669:G:T	6	24729669	G	T	0.128781	446761	0.113041	0.048688	1.69363	1.54075e-05
6:24729695:G:C	6	24729695	G	C	0.548553	448363	0.206183	0.0327419	9.51848	0.000681222
6:24729841:G:A	6	24729841	G	A	0.0122538	448434	-0.0951917	0.147075	0.286104	0.000326364
6:24729976:G:T	6	24729976	G	T	0.0404059	448425	-0.0725517	0.0830595	0.417487	2.10638e-05
6:24730164:C:A	6	24730164	C	A	0.03057	448430	-0.109348	0.0932992	0.617641	0.000159423
6:24730209:A:G	6	24730209	A	G	0.00267708	448436	-0.306644	0.317363	0.476343	1.04174e-05
6:24730240:G:T	6	24730240	G	T	0.00769675	448436	-0.218035	0.194784	0.580073	0.000282854
6:24730265:C:T	6	24730265	C	T	0.0405416	448428	-0.0683529	0.0829554	0.387263	1.20308e-05
6:24730502:C:T	6	24730502	C	T	0.275637	448418	0.022202	0.0368185	0.262409	0.000218534
6:24730574:TAAAC:T	6	24730574	TAAAC	T	0.157281	448419	-0.174438	0.0460108	3.82421	0.000583057
6:24730792:T:C	6	24730792	T	C	0.125734	448412	0.122082	0.0490219	1.8941	8.34388e-05
6:24731049:C:T	6	24731049	C	T	0.040509	448431	-0.074411	0.0829897	0.431896	1.31502e-05
6:24731295:C:T	6	24731295	C	T	0.0052962	448435	-1.13354	0.336283	3.12523	1.71019e-05
6:24731555:T:C	6	24731555	T	C	0.158553	448415	0.415728	0.0403383	24.1793	0.00748499
6:24731762:G:T	6	24731762	G	T	0.0446017	448425	-0.144132	0.0821761	1.09996	0.000519706
6:24731896:T:A	6	24731896	T	A	0.0404352	448433	-0.0729371	0.0830482	0.420436	2.10375e-05
6:24732138:G:A	6	24732138	G	A	0.00600753	448437	-0.19063	0.220577	0.411773	0.000486212
6:24732209:G:A	6	24732209	G	A	0.157071	448417	0.416827	0.0404444	24.1799	0.00759453
6:24732486:ATGAGT:A	6	24732486	ATGAGT	A	0.0445171	448199	-0.142448	0.0822732	1.07894	0.000512706
6:24732506:A:AC	6	24732506	A	AC	0.0448034	426898	-0.313756	0.0868143	3.52088	0.00179085
6:24732522:A:G	6	24732522	A	G	0.0445016	448433	-0.141949	0.0822648	1.07348	0.000513722
6:24732827:C:A	6	24732827	C	A	0.0305606	448420	-0.109356	0.0933096	0.617608	0.000165666
6:24732896:A:G	6	24732896	A	G	0.0305889	448430	-0.110079	0.0932755	0.623528	0.000166256
6:24733372:C:A	6	24733372	C	A	0.0129696	448433	-0.0742175	0.143725	0.217825	0.000685639
6:24733580:G:A	6	24733580	G	A	0.00187652	448437	0.347831	0.389033	0.430306	2.34094e-05
6:24733756:T:C	6	24733756	T	C	0.144027	448425	-0.0683629	0.0473954	0.826257	0.000446507
6:24734131:A:T	6	24734131	A	T	0.00602091	448437	-0.19149	0.220464	0.414452	0.000490068
6:24734257:G:A	6	24734257	G	A	0.0283222	448429	-0.403043	0.108815	3.67306	0.000487183
6:24734428:A:C	6	24734428	A	C	0.00138035	448438	-0.249621	0.437012	0.245755	4.79657e-05
6:24734669:C:T	6	24734669	C	T	0.00132683	448438	0.0319447	0.457015	0.0249017	1.50786e-05
6:24734711:A:C	6	24734711	A	C	0.0145274	448429	-0.0223464	0.131859	0.0627704	4.89714e-05
6:24734839:C:T	6	24734839	C	T	0.158673	448266	0.413228	0.0403567	23.8792	0.00743427
6:24734852:C:CAGAA	6	24734852	C	CAGAA	0.0765819	442069	-0.0310518	0.0621814	0.209352	6.71188e-05
6:24734852:C:CAGAAAGAA	6	24734852	C	CAGAAAGAA	0.0373844	442069	-0.00311843	0.0884254	0.0123929	7.63324e-05
6:24734852:CAGAA:C	6	24734852	CAGAA	C	0.0332437	442069	-0.351436	0.0998682	3.36334	0.000969853
6:24734923:G:A	6	24734923	G	A	0.0342792	440675	-0.39413	0.100156	4.0802	0.00056757
6:24734923:G:GAAA	6	24734923	G	GAAA	0.0713326	440675	0.0194717	0.0639088	0.118838	3.27669e-06
6:24734923:G:GAAAAGAAA	6	24734923	G	GAAAAGAAA	0.0242741	440675	-0.00357555	0.109018	0.0115142	0.000132674
6:24734923:G:GAAAAGAAAAGAAA	6	24734923	G	GAAAAGAAAAGAAA	0.0129642	440675	-0.139211	0.145396	0.470655	0.000182925
6:24734923:G:GAAAAGAAAAGAAAAGAAA	6	24734923	G	GAAAAGAAAAGAAAAGAAA	0.00767346	440675	-0.255728	0.186332	0.769734	0.0001492
6:24734923:G:GAAAAGAAAAGAAAAGAAAAGAAA	6	24734923	G	GAAAAGAAAAGAAAAGAAAAGAAA	0.00114483	440675	0.406402	0.485513	0.395169	5.82963e-06
6:24734923:G:GAGAAA	6	24734923	G	GAGAAA	0.158423	440675	-0.0215427	0.045185	0.198234	2.30356e-05
6:24734923:G:GAGAAAAGAAA	6	24734923	G	GAGAAAAGAAA	0.131094	440675	-0.0426493	0.048544	0.420634	0.000192371
6:24734923:G:GAGAAAAGAAAAGAAA	6	24734923	G	GAGAAAAGAAAAGAAA	0.0358427	440675	-0.0834318	0.0865396	0.474953	2.45075e-05
6:24734923:G:GAGAAAAGAAAAGAAAAGAAA	6	24734923	G	GAGAAAAGAAAAGAAAAGAAA	0.00321893	440675	0.180717	0.292777	0.269969	4.40309e-05
6:24734923:G:GAGAAGAGAAA	6	24734923	G	GAGAAGAGAAA	0.00249277	440675	-0.0482194	0.327946	0.0539877	4.45944e-05
6:24734923:GAGAAA:G	6	24734923	GAGAAA	G	0.02075	440675	-0.424501	0.132141	2.88077	0.000515545
6:24734923:GAGAAAAGAAA:G	6	24734923	GAGAAAAGAAA	G	0.0021104	440675	-0.363265	0.362073	0.500699	0.000125583
6:24734928:A:G	6	24734928	A	G	0.0160383	432932	-0.187993	0.125415	0.873285	2.98989e-08
6:24734942:A:AAAG	6	24734942	A	AAAG	0.00108729	435945	-0.744404	0.517017	0.824134	6.53321e-06
6:24734966:A:AAAAGAAAAGAAAAGAAAAGG	6	24734966	A	AAAAGAAAAGAAAAGAAAAGG	0.0157502	437771	0.333448	0.121512	2.21704	0.00135485
6:24734966:A:AAAAGAAAAGAAAAGG	6	24734966	A	AAAAGAAAAGAAAAGG	0.0940058	437771	0.537735	0.0476591	28.7977	0.0096729
6:24734966:A:AAAAGAAAAGG	6	24734966	A	AAAAGAAAAGG	0.0427701	437771	-0.0102793	0.084561	0.0441935	0.000115151
6:24734966:A:AAAAGAAAAGGAAAGG	6	24734966	A	AAAAGAAAAGGAAAGG	0.00125522	437771	-1.01242	0.490454	1.409	4.72209e-05
6:24734966:A:AAAAGG	6	24734966	A	AAAAGG	0.00217808	437771	-0.106137	0.359845	0.114621	4.99409e-06
6:24735080:G:T	6	24735080	G	T	0.272531	448387	0.0258539	0.0369489	0.315062	0.000212805
6:24735437:T:C	6	24735437	T	C	0.157266	448422	0.416713	0.0404327	24.1807	0.00756578
6:24735502:C:T	6	24735502	C	T	0.00368167	448438	-0.599328	0.287577	1.42998	8.17666e-07
6:24735956:G:A	6	24735956	G	A	0.0272803	448437	-0.406957	0.110941	3.61222	0.000374517
6:24736004:G:A	6	24736004	G	A	0.928129	448430	0.12268	0.0629509	1.28975	3.9506e-06
6:24736100:A:G	6	24736100	A	G	0.00770577	448430	0.0868855	0.18616	0.193348	5.58072e-05
6:24736416:G:A	6	24736416	G	A	0.14415	447860	-0.0652754	0.0474016	0.773426	0.000489648
6:24736435:AAAAG:A	6	24736435	AAAAG	A	0.305878	418364	0.291125	0.0354907	15.6294	0.00361878
6:24736447:GAAAGAAAGA:G	6	24736447	GAAAGAAAGA	G	0.105863	421909	-0.0307467	0.0555178	0.236793	8.10876e-05
6:24736447:GAAAGAAAGAAAAGA:G	6	24736447	GAAAGAAAGAAAAGA	G	0.0469947	421909	-0.0416188	0.0798914	0.22011	5.42998e-06
6:24736480:G:GAAAAGAAAAGAAAAGAAAAGA	6	24736480	G	GAAAAGAAAAGAAAAGAAAAGA	0.00471358	446900	-0.0797274	0.250062	0.125022	0.000344889
6:24736708:C:A	6	24736708	C	A	0.159175	447521	0.409191	0.0403981	23.3862	0.0073879
6:24736818:G:A	6	24736818	G	A	0.0129376	448423	-0.0933702	0.143827	0.287166	0.000685928
6:24736900:G:GAC	6	24736900	G	GAC	0.0426629	448434	-0.308007	0.0865491	3.42874	0.00178903
6:24737044:A:G	6	24737044	A	G	0.00103805	448438	0.357469	0.523039	0.305987	7.61059e-08
6:24737323:G:T	6	24737323	G	T	0.00136028	448438	-0.45247	0.432805	0.52897	3.91295e-05
6:24737324:T:C	6	24737324	T	C	0.00136028	448438	-0.45247	0.432805	0.52897	3.91295e-05
6:24737563:T:C	6	24737563	T	C	0.157509	448412	0.413584	0.0404398	23.8243	0.00751145
6:24737732:A:G	6	24737732	A	G	0.0283298	448432	-0.403386	0.108807	3.67894	0.000487594
6:24737790:G:A	6	24737790	G	A	0.0198468	448435	-0.133801	0.114976	0.611657	1.49931e-05
6:24737928:TA:T	6	24737928	TA	T	0.0101339	448051	0.0289842	0.164128	0.0655891	5.71302e-05
6:24737929:A:T	6	24737929	A	T	0.54016	444174	0.203189	0.0329753	9.14327	0.000643821
6:24737930:A:T	6	24737930	A	T	0.0097533	446413	0.0722589	0.167834	0.176002	2.04767e-05
6:24737940:A:C	6	24737940	A	C	0.0425212	446671	-0.302682	0.0867119	3.31711	0.00180661
6:24737950:C:T	6	24737950	C	T	0.0472175	446709	-0.160248	0.0799606	1.3462	0.00060049
6:24737988:G:A	6	24737988	G	A	0.00605893	446531	-0.195458	0.220201	0.426271	0.000481776
6:24738100:T:C	6	24738100	T	C	0.0130058	446453	-0.0959944	0.14379	0.297235	0.000690243
6:24738159:C:T	6	24738159	C	T	0.0425183	446490	-0.302926	0.086723	3.32096	0.00180166
6:24738228:C:CA	6	24738228	C	CA	0.0435718	434088	-0.22766	0.0853791	2.11546	0.000956412
6:24738228:CA:C	6	24738228	CA	C	0.0763566	434088	0.00151462	0.0638893	0.00829276	6.45248e-06
6:24738367:G:A	6	24738367	G	A	0.143929	448429	-0.0724371	0.0473964	0.898142	0.000448709
6:24738984:C:T	6	24738984	C	T	0.128262	448414	0.114285	0.0486779	1.72387	1.53022e-05
6:24739144:G:A	6	24739144	G	A	0.0444094	448430	-0.153924	0.0823311	1.21082	0.000513123
6:24739275:ACCTTCCTGAG:A	6	24739275	ACCTTCCTGAG	A	0.00117742	448437	-0.184312	0.407703	0.186276	3.33529e-08
6:24739304:T:C	6	24739304	T	C	0.0404319	448433	-0.0732804	0.0830349	0.423091	2.15753e-05
6:24739742:C:T	6	24739742	C	T	0.00148073	448428	-0.0382598	0.44117	0.031101	6.17676e-06
6:24739763:T:TG	6	24739763	T	TG	0.0420416	448425	-0.29476	0.0871437	3.14365	0.00135251
6:24739855:G:T	6	24739855	G	T	0.00121421	448438	-1.01143	0.491377	1.40278	0.000153109
6:24740285:T:C	6	24740285	T	C	0.0298951	448435	-0.116606	0.0942095	0.66592	7.8216e-05
6:24740308:A:T	6	24740308	A	T	0.156552	448409	0.421091	0.0404271	24.6789	0.007671
6:24740561:C:T	6	24740561	C	T	0.0743284	448429	-0.130188	0.0623321	1.43483	6.16085e-05
6:24740739:T:C	6	24740739	T	C	0.0040396	448436	-0.170745	0.26557	0.283776	0.000325425
6:24741233:AACCCAGGAGTTCAAG:A	6	24741233	AACCCAGGAGTTCAAG	A	0.0294015	448429	-0.394738	0.106119	3.70028	0.00111463
6:24741363:G:T	6	24741363	G	T	0.0297867	446776	-0.11267	0.0945097	0.63227	7.53343e-05
6:24741372:C:T	6	24741372	C	T	0.00291947	446827	-0.330951	0.313036	0.536993	8.90275e-05
6:24741382:A:C	6	24741382	A	C	0.0300038	446760	-0.11812	0.094226	0.67779	7.89608e-05
6:24741409:C:G	6	24741409	C	G	0.100053	447968	-0.0208311	0.0551101	0.151541	6.45836e-05
6:24741902:G:A	6	24741902	G	A	0.0137941	445626	-0.0805948	0.14014	0.24778	0.000937588
6:24741964:A:G	6	24741964	A	G	0.0300831	438136	-0.393905	0.106146	3.68514	0.00111545
6:24741985:T:C	6	24741985	T	C	0.0300729	438035	-0.393093	0.10613	3.67298	0.00111482
6:24742081:A:C	6	24742081	A	C	0.0298377	436579	-0.381693	0.106353	3.47879	0.00110487
6:24742133:A:G	6	24742133	A	G	0.0813087	443378	0.672625	0.0484177	43.1505	0.016575
6:24742134:G:C	6	24742134	G	C	0.00795823	447964	0.529951	0.142882	3.68181	0.00121273
6:24742358:C:CT	6	24742358	C	CT	0.0496856	448249	-0.133059	0.0732513	1.15928	0.000114037
6:24742358:CT:C	6	24742358	CT	C	0.157729	448249	0.419747	0.0403525	24.6148	0.00749653
6:24742737:C:A	6	24742737	C	A	0.00115512	448438	-0.0178631	0.497563	0.0126193	6.20196e-06
6:24742820:C:A	6	24742820	C	A	0.040507	448429	-0.0748926	0.0829636	0.435717	1.16909e-05
6:24743037:C:T	6	24743037	C	T	0.0294024	448433	-0.394918	0.106109	3.70379	0.00111001
6:24743975:G:T	6	24743975	G	T	0.00872598	448431	-0.0851864	0.168646	0.212203	2.72193e-07
6:24744188:C:CT	6	24744188	C	CT	0.0284546	405751	0.00274238	0.102228	0.00939549	1.25917e-06
6:24744188:CT:C	6	24744188	CT	C	0.108298	405751	-0.0579129	0.0541148	0.545863	2.15765e-05
6:24744188:CTT:C	6	24744188	CTT	C	0.416026	405751	0.210429	0.034422	9.01035	0.000969053
6:24744188:CTTT:C	6	24744188	CTTT	C	0.00287985	405751	0.184814	0.315289	0.253553	8.58929e-05
6:24744411:T:C	6	24744411	T	C	0.0302393	442371	-0.116785	0.0943783	0.665679	7.73224e-05
6:24744463:C:T	6	24744463	C	T	0.00155024	442836	-0.228536	0.442939	0.217609	1.26488e-05
6:24744654:G:A	6	24744654	G	A	0.0293987	448404	-0.394886	0.106118	3.7027	0.00111354
6:24745085:C:T	6	24745085	C	T	0.00636544	448437	-0.296225	0.200673	0.854176	6.9235e-05
6:24745554:C:G	6	24745554	C	G	0.0218149	448432	-0.0446827	0.112449	0.160457	6.85696e-05
6:24745630:G:A	6	24745630	G	A	0.00226677	448436	-0.272644	0.351201	0.358962	1.2064e-05
6:24746045:AGTTT:A	6	24746045	AGTTT	A	0.273139	448392	0.024411	0.0369314	0.293603	0.000208378
6:24746349:G:A	6	24746349	G	A	0.00160563	448422	-0.640599	0.43091	0.862915	5.69279e-06
6:24746511:C:T	6	24746511	C	T	0.157966	448415	0.417635	0.0403539	24.3752	0.00753276
6:24746542:G:GA	6	24746542	G	GA	0.0293962	448426	-0.395042	0.106114	3.7055	0.00113022
6:24746891:G:C	6	24746891	G	C	0.00107262	448434	-0.130114	0.541826	0.0913962	5.29285e-05
6:24746921:GC:G	6	24746921	GC	G	0.0865015	448420	0.620278	0.0479184	37.5977	0.0154671
6:24747357:C:A	6	24747357	C	A	0.00332834	448422	-1.5051	0.454792	3.02926	4.31851e-05
6:24747380:C:A	6	24747380	C	A	0.0296105	448371	-0.108398	0.0946113	0.598749	7.35063e-05
6:24747404:A:T	6	24747404	A	T	0.00197984	447258	-0.580381	0.380303	0.896247	5.89546e-06
6:24747617:A:AAGGG	6	24747617	A	AAGGG	0.0286466	446336	-0.406797	0.108128	3.77354	0.00109069
6:24747631:G:A	6	24747631	G	A	0.00115336	447387	0.0624859	0.517682	0.0438671	2.42368e-05
6:24747633:G:GAGGA	6	24747633	G	GAGGA	0.00116841	448045	-0.776916	0.485364	0.960801	5.09593e-05
6:24747788:C:T	6	24747788	C	T	0.0143722	448332	-0.0825267	0.137294	0.261396	0.00107075
6:24747803:T:C	6	24747803	T	C	0.0294417	448361	-0.396902	0.106082	3.73765	0.00113331
6:24747866:C:T	6	24747866	C	T	0.0137338	448347	-0.0853988	0.139987	0.266136	0.000933217
6:24747902:T:G	6	24747902	T	G	0.00180477	448256	-0.623821	0.361723	1.07262	5.63123e-06
6:24748048:TA:T	6	24748048	TA	T	0.479199	447393	0.25209	0.0322736	14.2462	0.00137469
6:24748283:G:A	6	24748283	G	A	0.0441413	448356	-0.141156	0.0825945	1.05826	0.000492187
6:24748419:T:C	6	24748419	T	C	0.549428	448329	0.20605	0.032754	9.50069	0.000672747
6:24748876:T:C	6	24748876	T	C	0.0869644	446217	0.621064	0.0479502	37.6419	0.0155339
6:24749014:A:G	6	24749014	A	G	0.0423678	448147	-0.0798617	0.0814251	0.485862	2.19595e-06
6:24749185:C:T	6	24749185	C	T	0.127377	448315	-0.138075	0.0505379	2.20115	0.000208816
6:24749251:T:C	6	24749251	T	C	0.0137083	448416	-0.102527	0.140123	0.33315	0.000936647
6:24749439:C:T	6	24749439	C	T	0.029402	448422	-0.395328	0.10611	3.71038	0.00112886
6:24749474:A:T	6	24749474	A	T	0.144935	448410	-0.0627226	0.0472886	0.7335	0.000427011
6:24749682:C:T	6	24749682	C	T	0.00120864	448437	-1.01143	0.492096	1.39962	0.000139354
6:24749823:G:C	6	24749823	G	C	0.0294122	448437	-0.395505	0.106102	3.71372	0.00113214
6:24750181:G:T	6	24750181	G	T	0.144839	448401	-0.0669918	0.0472952	0.805094	0.000425628
6:24750903:T:C	6	24750903	T	C	0.00474984	448436	0.0853572	0.240666	0.14096	2.45307e-05
6:24750941:G:A	6	24750941	G	A	0.0136653	448435	-0.0807296	0.140336	0.247862	0.000926953
6:24750988:G:T	6	24750988	G	T	0.0405	448420	-0.073608	0.0830062	0.425738	1.89169e-05
6:24751473:T:C	6	24751473	T	C	0.0294549	448432	-0.396996	0.106067	3.74013	0.00112704
6:24751708:T:C	6	24751708	T	C	0.0107139	448437	0.0626882	0.152042	0.167419	3.21704e-05
6:24752077:G:GT	6	24752077	G	GT	0.113854	448035	0.115911	0.0511478	1.63006	5.70907e-06
6:24752077:G:GTT	6	24752077	G	GTT	0.0191246	448035	0.0874855	0.119163	0.334562	0.000309011
6:24752172:C:T	6	24752172	C	T	0.125968	448401	0.113596	0.0489759	1.69097	8.58738e-05
6:24752197:G:A	6	24752197	G	A	0.00329944	448409	0.256882	0.273472	0.458973	6.75195e-06
6:24752281:C:T	6	24752281	C	T	0.00719764	448411	-0.305031	0.198439	0.905679	5.25202e-05
6:24752313:C:T	6	24752313	C	T	0.0445466	448407	-0.142159	0.0822469	1.07619	0.000518273
6:24752318:G:A	6	24752318	G	A	0.0381684	448407	-0.0473208	0.0852584	0.237415	4.63691e-05
6:24752365:A:C	6	24752365	A	C	0.550346	448373	0.202323	0.0327599	9.18201	0.000565292
6:24752484:C:T	6	24752484	C	T	0.00201924	448437	-0.646329	0.351751	1.17952	1.60385e-05
6:24753160:C:T	6	24753160	C	T	0.144809	448410	-0.0642546	0.0473008	0.758633	0.000424103
6:24753275:C:T	6	24753275	C	T	0.00113617	448437	-0.0839945	0.482538	0.0645875	3.71969e-08
6:24753565:C:T	6	24753565	C	T	0.0462344	448432	-0.0775897	0.077746	0.497185	0.000114192
6:24753705:G:A	6	24753705	G	A	0.0294257	448435	-0.382936	0.105714	3.53475	0.00111976
6:24754201:G:A	6	24754201	G	A	0.0262903	448435	-0.0458241	0.102083	0.184748	3.30802e-05
6:24754303:T:A	6	24754303	T	A	0.0283344	448430	-0.403036	0.108813	3.6731	0.000486761
6:24754583:C:T	6	24754583	C	T	0.0165921	448436	0.355388	0.109634	2.92494	0.00022148
6:24754631:T:C	6	24754631	T	C	0.550199	448382	0.204876	0.0327553	9.39992	0.000670433
6:24754854:C:G	6	24754854	C	G	0.00873592	448436	-0.084168	0.177083	0.197519	1.55414e-06
6:24755119:C:CA	6	24755119	C	CA	0.221324	448302	0.281281	0.0369565	13.5659	0.00310486
6:24755601:A:T	6	24755601	A	T	0.0339769	448422	-0.021005	0.0883499	0.0904031	0.00114308
6:24756072:A:G	6	24756072	A	G	0.0039571	448435	-0.645654	0.271493	1.75947	0.00116429
6:24756131:A:G	6	24756131	A	G	0.0011239	448438	-0.592876	0.461378	0.701609	9.66061e-10
6:24756267:G:A	6	24756267	G	A	0.0597784	448423	-0.130286	0.0704404	1.1913	0.000125511
6:24756388:G:A	6	24756388	G	A	0.045044	448428	-0.164765	0.0783707	1.44953	0.00207769
6:24756549:C:T	6	24756549	C	T	0.014648	448423	-0.151585	0.134851	0.583405	2.35788e-06
6:24756608:G:A	6	24756608	G	A	0.0268091	448411	-0.457168	0.113804	4.22983	0.000379782
6:24756669:G:A	6	24756669	G	A	0.0268049	448407	-0.456849	0.113813	4.22412	0.000376446
6:24756810:C:T	6	24756810	C	T	0.00393108	447968	-0.646205	0.271329	1.76355	0.00112184
6:24757202:A:G	6	24757202	A	G	0.367522	448365	0.161758	0.0330673	6.00029	0.000891443
6:24757334:T:A	6	24757334	T	A	0.0599651	448419	-0.12836	0.0703439	1.16724	0.000133583
6:24757377:C:T	6	24757377	C	T	0.0276143	448427	-0.1355	0.0975181	0.783342	2.13044e-06
6:24757939:G:A	6	24757939	G	A	0.0276107	448432	-0.126464	0.0975252	0.710578	2.00289e-06
6:24758169:T:C	6	24758169	T	C	0.0102478	448437	-0.329917	0.169748	1.28444	0.000105623
6:24758596:A:C	6	24758596	A	C	0.0420556	448430	-0.102082	0.0806827	0.686573	0.000993557
6:24759093:G:A	6	24759093	G	A	0.00218759	448438	-0.209895	0.339159	0.270834	9.639e-06
6:24759171:A:G	6	24759171	A	G	0.0123998	448435	-0.10246	0.146393	0.315162	0.000327292
6:24759290:C:T	6	24759290	C	T	0.00167694	448435	0.0109657	0.412542	0.00930863	1.06824e-06
6:24759334:C:T	6	24759334	C	T	0.0268246	448431	-0.459046	0.113805	4.26026	0.000377901
6:24759455:A:G	6	24759455	A	G	0.0409559	448421	-0.0250821	0.0822578	0.118943	8.56414e-05
6:24759538:C:T	6	24759538	C	T	0.00404519	448434	-0.654865	0.267934	1.83803	0.00146575
6:24759647:C:T	6	24759647	C	T	0.00492601	448436	-0.190094	0.242827	0.362787	0.000725612
6:24760053:T:C	6	24760053	T	C	0.0460507	448419	-0.14779	0.0775844	1.2457	0.00203395
6:24760179:C:G	6	24760179	C	G	0.0419897	448419	-0.100244	0.0807578	0.66858	0.000993007
6:24760199:A:G	6	24760199	A	G	0.0268137	448427	-0.458573	0.113814	4.25196	0.000381221
6:24760217:C:T	6	24760217	C	T	0.0294002	448416	-0.13939	0.09685	0.823664	2.47489e-06
6:24760392:C:CTATT	6	24760392	C	CTATT	0.375909	446053	-0.0634557	0.03381	1.21795	0.000148289
6:24760392:C:CTATTTATT	6	24760392	C	CTATTTATT	0.0461761	446053	-0.00858235	0.0776035	0.0400339	4.77918e-05
6:24760392:C:CTATTTATTTATT	6	24760392	C	CTATTTATTTATT	0.00146283	446053	-0.810107	0.443505	1.16903	1.72837e-05
6:24760392:CTATT:C	6	24760392	CTATT	C	0.0427001	446053	-0.00141512	0.0799721	0.00617504	4.1166e-06
6:24760392:CTATTTATT:C	6	24760392	CTATTTATT	C	0.0876409	446053	-0.135501	0.0583532	1.69404	8.00927e-05
6:24760392:CTATTTATTTATT:C	6	24760392	CTATTTATTTATT	C	0.046555	446053	-0.120929	0.0774684	0.9262	0.00205931
6:24760728:A:G	6	24760728	A	G	0.00409765	448184	-0.150289	0.240336	0.274288	7.72205e-08
6:24760730:G:A	6	24760730	G	A	0.517015	448369	0.17921	0.0325081	7.45195	0.000501609
6:24760903:C:G	6	24760903	C	G	0.00174272	448438	-0.0167502	0.406768	0.0145046	2.83455e-06
6:24761186:G:T	6	24761186	G	T	0.088361	448416	-0.126452	0.0578525	1.54012	0.000106046
6:24761288:C:T	6	24761288	C	T	0.281357	448406	0.251373	0.0346046	12.4255	0.00396389
6:24762290:G:A	6	24762290	G	A	0.28147	448405	0.250913	0.034605	12.3826	0.00396345
6:24762339:C:G	6	24762339	C	G	0.281476	448372	0.250876	0.0346046	12.3794	0.00393476
6:24762608:A:T	6	24762608	A	T	0.156093	448397	0.00607826	0.0447759	0.0496253	0.00155368
6:24762829:C:T	6	24762829	C	T	0.0361108	448425	-0.0851467	0.0862302	0.49022	0.000238325
6:24762835:C:G	6	24762835	C	G	0.00167582	448436	0.0110035	0.412547	0.009341	1.0936e-06
6:24762846:T:C	6	24762846	T	C	0.00404182	448437	-0.654325	0.267675	1.83845	0.00142591
6:24762847:G:A	6	24762847	G	A	0.00404071	448436	-0.654222	0.267713	1.83756	0.00142591
6:24762921:A:G	6	24762921	A	G	0.00404515	448438	-0.653723	0.267395	1.83882	0.00142676
6:24762940:C:T	6	24762940	C	T	0.00403639	448421	-0.653636	0.267934	1.83251	0.00142677
6:24763004:C:T	6	24763004	C	T	0.00404406	448435	-0.654382	0.267656	1.83891	0.00142154
6:24763217:A:T	6	24763217	A	T	0.00404293	448437	-0.654303	0.267682	1.83826	0.00143525
6:24763285:G:C	6	24763285	G	C	0.00404294	448436	-0.654307	0.267682	1.83828	0.00142674
6:24763347:G:C	6	24763347	G	C	0.0040687	448423	-0.65664	0.266838	1.85817	0.00142294
6:24763519:G:A	6	24763519	G	A	0.0600199	448426	-0.125267	0.0702444	1.12763	0.000134127
6:24763873:G:A	6	24763873	G	A	0.00408867	448434	-0.65799	0.266358	1.8697	0.00142559
6:24763907:C:A	6	24763907	C	A	0.00167923	448121	0.00992881	0.412451	0.00842193	1.72127e-06
6:24763919:G:GTAAT	6	24763919	G	GTAAT	0.00404413	448428	-0.654372	0.267663	1.83879	0.001427
6:24763964:A:AT	6	24763964	A	AT	0.0300038	447394	-0.170816	0.0936973	1.16562	3.25147e-08
6:24763964:AT:A	6	24763964	AT	A	0.146355	447394	0.0399928	0.0459664	0.415357	0.000844815
6:24763999:A:G	6	24763999	A	G	0.00404436	448402	-0.654314	0.26771	1.838	0.00142507
6:24764183:G:A	6	24764183	G	A	0.0270186	448414	-0.449389	0.11312	4.14834	0.000387726
6:24764199:G:A	6	24764199	G	A	0.00404305	448424	-0.654379	0.267668	1.83876	0.00142672
6:24764307:T:C	6	24764307	T	C	0.00404415	448425	-0.654393	0.267663	1.83888	0.001427
6:24764327:G:A	6	24764327	G	A	0.00336178	448423	-0.166733	0.29098	0.246692	1.11621e-05
6:24764369:C:A	6	24764369	C	A	0.00101467	448422	0.153699	0.53949	0.110294	2.31749e-06
6:24764396:A:C	6	24764396	A	C	0.00391596	448421	-0.645196	0.271157	1.76095	0.00111785
6:24764514:A:G	6	24764514	A	G	0.00404308	448421	-0.654327	0.267691	1.83828	0.00142671
6:24764573:GAA:G	6	24764573	GAA	G	0.520058	448098	0.178968	0.0325372	7.42151	0.000487827
6:24764575:A:ATGCT	6	24764575	A	ATGCT	0.520218	445698	0.177904	0.0325531	7.33463	0.000488499
6:24764637:C:A	6	24764637	C	A	0.152135	448142	0.0262921	0.0452122	0.251126	0.000876457
6:24764638:T:C	6	24764638	T	C	0.00404415	448425	-0.654387	0.267663	1.83885	0.001427
6:24764694:T:C	6	24764694	T	C	0.0040419	448428	-0.654312	0.267687	1.83825	0.00142616
6:24764699:G:A	6	24764699	G	A	0.0267958	448429	-0.458128	0.113745	4.24924	0.000354612
6:24764749:T:C	6	24764749	T	C	0.00404299	448431	-0.654353	0.267668	1.83864	0.00142645
6:24764756:C:T	6	24764756	C	T	0.00404517	448436	-0.654464	0.267625	1.83962	0.00142756
6:24764882:G:T	6	24764882	G	T	0.00404294	448436	-0.654052	0.267777	1.83609	0.00142645
6:24764959:G:A	6	24764959	G	A	0.00110272	448436	-0.33402	0.475	0.317015	1.84519e-05
6:24764972:G:A	6	24764972	G	A	0.00167517	448312	-0.855973	0.398879	1.49652	4.5701e-05
6:24764978:G:A	6	24764978	G	A	0.00405746	448310	-0.655072	0.267486	1.84389	0.00143622
6:24765005:CTG:C	6	24765005	CTG	C	0.00404137	448363	-0.654365	0.267709	1.83825	0.00142672
6:24765010:T:C	6	24765010	T	C	0.15541	448362	0.0198069	0.0448292	0.18137	0.000896108
6:24765022:T:C	6	24765022	T	C	0.0214698	448420	-0.33876	0.123657	2.21092	2.77416e-05
6:24765086:T:TAAAG	6	24765086	T	TAAAG	0.00404411	448430	-0.654381	0.267663	1.83883	0.00142785
6:24765141:C:CA	6	24765141	C	CA	0.193174	448383	0.36319	0.0378034	21.1282	0.00630454
6:24765173:A:G	6	24765173	A	G	0.00404413	448428	-0.654379	0.267663	1.83882	0.00142785
6:24765176:G:A	6	24765176	G	A	0.00276186	448429	-0.334113	0.31207	0.546172	2.79688e-08
6:24765252:C:T	6	24765252	C	T	0.00208618	448427	1.06117	0.218567	5.91974	0.00269148
6:24765320:C:T	6	24765320	C	T	0.00404301	448428	-0.654339	0.267676	1.83849	0.00142756
6:24765327:A:G	6	24765327	A	G	0.00404191	448427	-0.654321	0.267683	1.83834	0.00142785
6:24765349:A:G	6	24765349	A	G	0.00404301	448428	-0.654339	0.267676	1.83849	0.00142759
6:24765386:G:A	6	24765386	G	A	0.00404413	448428	-0.654378	0.267663	1.83882	0.00142785
6:24765500:A:G	6	24765500	A	G	0.00405976	448425	-0.655415	0.267287	1.84763	0.00155663
6:24765540:G:A	6	24765540	G	A	0.00403969	448425	-0.654072	0.267776	1.83619	0.00142702
6:24765597:C:T	6	24765597	C	T	0.0245392	448425	-0.148976	0.106386	0.792068	0.000180499
6:24765599:G:C	6	24765599	G	C	0.00530297	448428	-0.535244	0.230769	1.69092	0.00136102
6:24765675:A:G	6	24765675	A	G	0.0386338	448428	-0.0222394	0.0845088	0.101041	6.4146e-05
6:24765710:G:A	6	24765710	G	A	0.0159567	448431	-0.129948	0.130084	0.497828	6.84608e-06
6:24765773:G:A	6	24765773	G	A	0.0268158	448429	-0.45859	0.113815	4.25215	0.000376857
6:24765886:C:T	6	24765886	C	T	0.00404628	448437	-0.656203	0.2673	1.85105	0.0010739
6:24765998:G:A	6	24765998	G	A	0.0164484	448432	-0.114453	0.124512	0.446138	1.31055e-05
6:24766031:T:G	6	24766031	T	G	0.00403518	448431	-0.65463	0.268128	1.83484	0.00142641
6:24766103:C:T	6	24766103	C	T	0.0126675	448431	-0.0770182	0.145065	0.225138	0.000456351
6:24766122:C:T	6	24766122	C	T	0.00970377	448434	0.0979518	0.165569	0.256401	5.22713e-05
6:24766225:C:T	6	24766225	C	T	0.00404071	448436	-0.655448	0.267831	1.84178	0.00142642
6:24766232:T:C	6	24766232	T	C	0.00406859	448436	-0.656858	0.267315	1.85384	0.0015623
6:24766394:G:C	6	24766394	G	C	0.0437673	448428	0.0878295	0.0778667	0.586126	0.000125334
6:24766410:C:T	6	24766410	C	T	0.193422	448409	0.36111	0.0378205	20.8786	0.0062916
6:24766447:G:GT	6	24766447	G	GT	0.0120385	448436	0.102811	0.150061	0.30692	6.19443e-06
6:24766518:G:A	6	24766518	G	A	0.00391693	448438	-0.645961	0.271434	1.76141	0.00111751
6:24766521:T:C	6	24766521	T	C	0.00450342	448437	-0.432807	0.254605	1.04989	1.38754e-05
6:24766586:T:G	6	24766586	T	G	0.00404292	448438	-0.655074	0.267962	1.83866	0.00142698
6:24766781:A:C	6	24766781	A	C	0.00391482	448424	-0.645895	0.271475	1.76071	0.00111779
6:24766787:G:A	6	24766787	G	A	0.00178625	448425	-0.688296	0.402652	1.05861	0.000250442
6:24766821:T:G	6	24766821	T	G	0.193499	448408	0.360724	0.0378189	20.8376	0.00628815
6:24767022:C:T	6	24767022	C	T	0.00238384	448437	-0.456067	0.334327	0.763146	4.43928e-05
6:24767179:A:AT	6	24767179	A	AT	0.156437	447572	0.0220047	0.0447244	0.20571	0.000925315
6:24767179:A:ATTC	6	24767179	A	ATTC	0.00404739	447572	-0.652902	0.268095	1.82746	0.00142866
6:24767179:AT:A	6	24767179	AT	A	0.0911317	447572	-0.134771	0.0569882	1.74388	3.33673e-05
6:24767212:G:C	6	24767212	G	C	0.312157	448344	0.184986	0.0341412	7.22058	0.0020366
6:24767219:C:A	6	24767219	C	A	0.19341	448367	0.360429	0.0378289	20.7945	0.00630157
6:24767299:AAAACTGGCTAATTTT:A	6	24767299	AAAACTGGCTAATTTT	A	0.037205	448421	0.0520875	0.0868226	0.260782	4.031e-05
6:24767469:G:A	6	24767469	G	A	0.00146399	448433	0.215891	0.39184	0.235333	3.132e-05
6:24767589:G:A	6	24767589	G	A	0.00405632	448436	-0.656011	0.267625	1.84659	0.00155801
6:24767717:A:AT	6	24767717	A	AT	0.00835548	448209	-0.107233	0.187364	0.246339	0.000225599
6:24767717:AT:A	6	24767717	AT	A	0.0877671	448209	-0.134129	0.058162	1.67565	0.000112023
6:24767721:T:A	6	24767721	T	A	0.0168035	448091	-0.0517749	0.125391	0.167699	2.05403e-06
6:24767742:G:A	6	24767742	G	A	0.026828	448430	-0.444543	0.113306	4.05889	0.000377877
6:24767953:G:T	6	24767953	G	T	0.00404075	448432	-0.653801	0.268411	1.82804	0.00142669
6:24768159:C:T	6	24768159	C	T	0.111906	448390	0.0696858	0.051365	0.757252	0.000176572
6:24768221:C:T	6	24768221	C	T	0.00405636	448432	-0.656019	0.267625	1.84663	0.00155803
6:24768227:A:G	6	24768227	A	G	0.0268133	448415	-0.443653	0.113305	4.04485	0.000378932
6:24768369:A:C	6	24768369	A	C	0.0120334	448420	0.102878	0.150068	0.307151	5.91422e-06
6:24768369:AAAC:A	6	24768369	AAAC	A	0.00406539	448420	-0.657652	0.26703	1.86061	0.00142204
6:24768387:C:A	6	24768387	C	A	0.0846394	447770	-0.0910626	0.0587594	0.916496	4.94443e-05
6:24768395:C:A	6	24768395	C	A	0.00139004	447830	-0.0733553	0.433997	0.062593	2.9098e-05
6:24768404:T:G	6	24768404	T	G	0.193425	448391	0.359925	0.0378316	20.7358	0.00628156
6:24768838:C:T	6	24768838	C	T	0.00488504	448410	-0.126278	0.243489	0.218944	0.000687896
6:24768865:A:G	6	24768865	A	G	0.00404742	447816	-0.653968	0.268036	1.83288	0.00143159
6:24768916:C:T	6	24768916	C	T	0.0164627	448378	-0.116148	0.124388	0.455399	3.95165e-06
6:24769016:C:A	6	24769016	C	A	0.035084	448338	-0.131906	0.0896201	0.850576	1.09365e-05
6:24769155:G:T	6	24769155	G	T	0.00337616	448290	-0.200224	0.285119	0.316481	7.94795e-07
6:24769232:A:C	6	24769232	A	C	0.00404001	448266	-0.655223	0.268072	1.83813	0.00142589
6:24769326:A:AT	6	24769326	A	AT	0.017967	447069	-0.302756	0.12412	1.83213	0.000947135
6:24769370:A:G	6	24769370	A	G	0.0349081	446272	-0.0669367	0.0876925	0.351369	0.000108256
6:24769383:A:G	6	24769383	A	G	0.0017314	446170	-0.699477	0.393552	1.12199	2.07772e-05
6:24769397:G:T	6	24769397	G	T	0.0879756	446624	-0.138992	0.0582196	1.77033	9.57395e-05
6:24769419:C:T	6	24769419	C	T	0.00295994	446462	-0.0575811	0.308752	0.0695322	0.000382054
6:24769443:A:C	6	24769443	A	C	0.00406529	446955	-0.654393	0.267839	1.83695	0.00154926
6:24769493:A:T	6	24769493	A	T	0.00292051	447011	0.140836	0.323274	0.17843	8.09949e-07
6:24769597:C:T	6	24769597	C	T	0.00409677	447426	-0.655527	0.26739	1.847	0.00142065
6:24769609:C:T	6	24769609	C	T	0.0728729	447306	-0.344156	0.0683383	6.32314	0.000483663
6:24769629:C:CT	6	24769629	C	CT	0.00478736	445339	-0.573389	0.250033	1.66088	0.00156053
6:24769629:CT:C	6	24769629	CT	C	0.0444672	445339	-0.0678671	0.0794767	0.405445	6.35078e-06
6:24769646:T:A	6	24769646	T	A	0.395886	446726	0.168496	0.0326544	6.60735	0.00222245
6:24769646:T:TA	6	24769646	T	TA	0.118729	446726	0.0585954	0.050134	0.615299	0.000496874
6:24769770:G:A	6	24769770	G	A	0.0215248	447460	-0.340918	0.123759	2.23101	2.64278e-05
6:24769838:A:C	6	24769838	A	C	0.0016808	447405	0.00796092	0.412147	0.00674492	1.06824e-06
6:24769881:G:GTTA	6	24769881	G	GTTA	0.0273143	448062	-0.416278	0.111493	3.7242	0.000417547
6:24769881:G:GTTATTATTATTATTATTA	6	24769881	G	GTTATTATTATTATTATTA	0.00112819	448062	-0.765673	0.495851	0.911688	0.000341587
6:24769881:G:GTTATTATTATTATTATTATTA	6	24769881	G	GTTATTATTATTATTATTATTA	0.00149087	448062	-0.405885	0.449118	0.43636	0.000576535
6:24770115:A:G	6	24770115	A	G	0.00403093	448036	-0.653641	0.268585	1.82543	0.00142353
6:24770156:G:A	6	24770156	G	A	0.0120588	447931	0.101367	0.14988	0.302041	5.24314e-06
6:24770248:A:C	6	24770248	A	C	0.011742	447795	0.127032	0.151584	0.395758	0.000161549
6:24770249:G:T	6	24770249	G	T	0.00178154	446523	-0.66572	0.413069	0.970454	4.80303e-05
6:24770255:T:C	6	24770255	T	C	0.00402175	446323	-0.648821	0.269172	1.79769	0.00142011
6:24770308:C:T	6	24770308	C	T	0.0386834	445256	-0.0227749	0.0847824	0.103355	6.31143e-05
6:24770346:G:GA	6	24770346	G	GA	0.269583	432539	0.258578	0.0349669	12.8493	0.00399941
6:24770346:G:GAA	6	24770346	G	GAA	0.00180793	432539	-0.382706	0.393014	0.481263	2.07215e-06
6:24770346:GA:G	6	24770346	GA	G	0.0398334	432539	-0.0313031	0.0848756	0.147356	3.87359e-05
6:24770398:T:TTG	6	24770398	T	TTG	0.101076	440761	-0.147707	0.0568173	2.03008	0.000165496
6:24770398:T:TTGTG	6	24770398	T	TTGTG	0.0143899	440761	-0.448455	0.158955	2.32026	0.000213445
6:24770398:T:TTGTGTG	6	24770398	T	TTGTGTG	0.0319096	440761	-0.17512	0.0947512	1.18995	0.00010283
6:24770398:T:TTGTGTGTG	6	24770398	T	TTGTGTGTG	0.00415418	440761	-0.248075	0.252915	0.485903	0.000450758
6:24770398:T:TTGTGTGTGTG	6	24770398	T	TTGTGTGTGTG	0.0101971	440761	-0.323133	0.163571	1.31684	0.000105442
6:24770398:TTG:T	6	24770398	TTG	T	0.718589	440761	0.144	0.0370234	3.99793	0.000789053
6:24770398:TTGTG:T	6	24770398	TTGTG	T	0.0665009	440761	-0.0662144	0.0653285	0.50753	5.29964e-10
6:24770398:TTGTGTGTGTGTG:T	6	24770398	TTGTGTGTGTGTG	T	0.0012728	440761	-0.355013	0.467516	0.349074	2.18221e-05
6:24770398:TTGTGTGTGTGTGTG:T	6	24770398	TTGTGTGTGTGTGTG	T	0.00225859	440761	0.352149	0.324099	0.557148	6.29433e-05
6:24770435:T:TGTGA	6	24770435	T	TGTGA	0.00166984	419800	0.085792	0.425738	0.0755671	1.38276e-05
6:24770437:A:T	6	24770437	A	T	0.00405643	420197	0.646333	0.262751	1.85702	7.54571e-05
6:24770495:G:T	6	24770495	G	T	0.194437	444514	0.361027	0.0379028	20.7827	0.00631512
6:24770529:GT:G	6	24770529	GT	G	0.0265539	447297	-0.463081	0.114601	4.27358	0.000377953
6:24770716:C:T	6	24770716	C	T	0.00571512	447585	0.305836	0.225294	0.757898	0.000199799
6:24770909:G:A	6	24770909	G	A	0.00136632	447554	-0.23543	0.440636	0.226844	1.75921e-05
6:24771101:C:G	6	24771101	C	G	0.0595538	447024	-0.112934	0.0706941	0.958005	0.000130687
6:24771202:AC:A	6	24771202	AC	A	0.465214	432519	0.204971	0.0322684	9.67275	0.000892848
6:24771241:C:T	6	24771241	C	T	0.193628	448280	0.363874	0.0377761	21.2339	0.00642402
6:24771461:A:G	6	24771461	A	G	0.00404073	448434	-0.654512	0.268173	1.83382	0.001427
6:24771550:G:C	6	24771550	G	C	0.00167694	448435	0.009439	0.412235	0.0080069	1.06824e-06
6:24771570:A:G	6	24771570	A	G	0.0120921	448435	0.097931	0.149737	0.289798	5.66268e-06
6:24771734:A:G	6	24771734	A	G	0.0268512	448435	-0.445028	0.113296	4.06727	0.000378609
6:24771912:C:T	6	24771912	C	T	0.19366	448406	0.363773	0.0377772	21.2214	0.00632134
6:24771975:C:T	6	24771975	C	T	0.004063	448437	-0.656367	0.267489	1.8497	0.00156372
6:24771996:G:C	6	24771996	G	C	0.00404181	448438	-0.654836	0.268049	1.83664	0.00142752
6:24772487:G:A	6	24772487	G	A	0.00404071	448436	-0.654723	0.26809	1.83568	0.00142785
6:24772802:T:C	6	24772802	T	C	0.00404184	448434	-0.654848	0.268046	1.83672	0.0014278
6:24772822:AGTTTTGTTTT:A	6	24772822	AGTTTTGTTTT	A	0.00406536	448423	-0.126223	0.261436	0.201188	0.000423459
6:24772889:G:C	6	24772889	G	C	0.00293252	448420	-0.0533232	0.309509	0.0638812	0.00043563
6:24773143:G:A	6	24773143	G	A	0.00404074	448433	-0.654798	0.268064	1.8363	0.00142752
6:24773230:A:G	6	24773230	A	G	0.00404073	448434	-0.654859	0.268041	1.83682	0.00142787
6:24773246:A:G	6	24773246	A	G	0.00405523	448433	-0.655787	0.267707	1.84468	0.0015609
6:24773389:C:T	6	24773389	C	T	0.00267835	448411	-0.383349	0.324079	0.62552	1.93243e-08
6:24773431:C:T	6	24773431	C	T	0.00403145	448350	-0.654102	0.268385	1.82967	0.00142701
6:24773441:C:CG	6	24773441	C	CG	0.0189784	448300	0.330859	0.10559	2.76253	0.000351238
6:24773444:G:C	6	24773444	G	C	0.00187002	448390	-0.0933479	0.390868	0.0908488	2.38266e-05
6:24773518:C:CA	6	24773518	C	CA	0.00450901	448325	-0.493673	0.254773	1.27852	0.00166379
6:24773799:C:A	6	24773799	C	A	0.0653691	448415	-0.187359	0.0686531	2.19713	4.1474e-05
6:24773906:T:G	6	24773906	T	G	0.0040407	448437	-0.654855	0.268041	1.8368	0.00143545
6:24774069:A:G	6	24774069	A	G	0.00218871	448438	-0.61736	0.363253	1.04954	0.000918907
6:24774350:A:C	6	24774350	A	C	0.0361224	448420	-0.077943	0.0862634	0.436239	0.000242834
6:24774922:C:G	6	24774922	C	G	0.0040385	448434	-0.653987	0.268357	1.82945	0.00143626
6:24774953:G:T	6	24774953	G	T	0.113444	448376	0.0693292	0.0510939	0.757425	0.000415233
6:24775005:G:A	6	24775005	G	A	0.0010492	448438	0.645261	0.455827	0.804386	6.52635e-07
6:24775078:G:C	6	24775078	G	C	0.00405407	448438	-0.655242	0.267904	1.84005	0.00157783
6:24775238:G:C	6	24775238	G	C	0.00404182	448437	-0.654682	0.268107	1.83531	0.00143653
6:24775611:T:C	6	24775611	T	C	0.00404182	448437	-0.654667	0.26811	1.8352	0.00143628
6:24775954:C:CTAAA	6	24775954	C	CTAAA	0.0040563	448438	-0.655811	0.267695	1.84492	0.00157049
6:24776102:C:CT	6	24776102	C	CT	0.0014749	448165	-0.323953	0.413163	0.363519	1.03047e-05
6:24776102:CT:C	6	24776102	CT	C	0.0426785	448165	-0.0915414	0.0809991	0.587688	0.000145455
6:24776130:C:G	6	24776130	C	G	0.0275249	448431	-0.142492	0.0976744	0.839809	1.97034e-09
6:24776369:G:T	6	24776369	G	T	0.00404182	448437	-0.654793	0.268064	1.83627	0.00143601
6:24777319:A:AT	6	24777319	A	AT	0.0120599	448428	0.0993505	0.149827	0.294764	7.89477e-06
6:24777967:G:T	6	24777967	G	T	0.00405184	448438	-0.655319	0.267872	1.84075	0.00143218
6:24778200:C:T	6	24778200	C	T	0.0386526	448417	-0.028597	0.0845941	0.13352	5.82133e-05
6:24778203:T:G	6	24778203	T	G	0.990961	448436	0.696542	0.221554	2.77803	5.12238e-05
6:24778315:G:A	6	24778315	G	A	0.00405225	448393	-0.655379	0.267881	1.84091	0.00143272
6:24778618:A:G	6	24778618	A	G	0.00852096	448365	-0.176774	0.183326	0.475063	3.15796e-05
6:24778792:A:G	6	24778792	A	G	0.0119692	448151	0.107011	0.150371	0.321768	1.09799e-05
6:24778816:T:TA	6	24778816	T	TA	0.065539	448321	-0.189714	0.0686366	2.24342	4.28388e-05
6:24778819:C:T	6	24778819	C	T	0.0281762	448339	-0.0251657	0.0984197	0.0978969	3.37686e-05
6:24779063:T:C	6	24779063	T	C	0.516825	448373	0.188772	0.0325195	8.19105	0.00052822
6:24779133:G:A	6	24779133	G	A	0.193599	448390	0.363818	0.0377721	21.2319	0.00640976
6:24779534:C:T	6	24779534	C	T	0.00406639	448432	-0.656263	0.267532	1.84875	0.001566
6:24779602:G:A	6	24779602	G	A	0.00351894	448431	-0.129185	0.283248	0.188205	3.67107e-05
6:24779768:T:G	6	24779768	T	G	0.00816958	448432	-0.317719	0.186891	1.04999	7.01002e-05
6:24779973:T:C	6	24779973	T	C	0.00210734	448432	0.292017	0.330155	0.424309	7.096e-05
6:24780035:A:G	6	24780035	A	G	0.516793	448380	0.18883	0.0325189	8.19593	0.000527569
6:24780042:T:C	6	24780042	T	C	0.00101575	448437	0.151714	0.539018	0.108822	2.31749e-06
6:24780122:T:G	6	24780122	T	G	0.00982749	448436	0.434598	0.143564	2.6076	0.0021631
6:24780193:A:G	6	24780193	A	G	0.00167916	448438	0.00749573	0.411842	0.00635267	1.09476e-06
6:24780497:C:T	6	24780497	C	T	0.00404965	448434	-0.655134	0.267939	1.83918	0.00143015
6:24780505:C:T	6	24780505	C	T	0.00372851	448437	-0.0767218	0.279446	0.105871	7.49028e-06
6:24780664:A:C	6	24780664	A	C	0.0361432	448425	-0.0787539	0.0862408	0.442319	0.000248312
6:24780716:A:C	6	24780716	A	C	0.0525231	448422	-0.124825	0.0748203	1.02114	0.000158684
6:24780797:A:G	6	24780797	A	G	0.117069	448424	0.0610517	0.0504265	0.645878	0.000426715
6:24780893:G:A	6	24780893	G	A	0.00195568	448437	0.000992057	0.380698	0.000903923	1.02445e-05
6:24781011:G:C	6	24781011	G	C	0.00405297	448437	-0.654841	0.267803	1.83935	0.00143196
6:24781060:G:A	6	24781060	G	A	0.51754	448336	0.188044	0.0325206	8.13259	0.00052061
6:24781080:A:G	6	24781080	A	G	0.00406635	448437	-0.656318	0.26751	1.84924	0.00156259
6:24781239:A:AAAT	6	24781239	A	AAAT	0.00405296	448438	-0.655325	0.267869	1.8408	0.00143192
6:24781491:G:C	6	24781491	G	C	0.00405075	448436	-0.655082	0.26796	1.83872	0.0014322
6:24781507:C:T	6	24781507	C	T	0.00405742	448438	-0.655465	0.267818	1.84201	0.00143058
6:24781941:C:A	6	24781941	C	A	0.0061046	448432	-0.247534	0.219193	0.58708	9.2493e-05
6:24781989:G:A	6	24781989	G	A	0.0386363	448425	-0.0282356	0.0846065	0.1316	5.98433e-05
6:24782290:A:G	6	24782290	A	G	0.194074	448409	0.363097	0.0377324	21.194	0.00629182
6:24782355:C:T	6	24782355	C	T	0.0136224	448415	0.097667	0.141601	0.309484	5.1245e-06
6:24782886:G:GA	6	24782886	G	GA	0.0937039	447836	-0.131097	0.0565806	1.68815	0.000212321
6:24782886:GA:G	6	24782886	GA	G	0.0130695	447836	-0.175921	0.143937	0.654371	0.000648333
6:24783603:C:T	6	24783603	C	T	0.0137991	448434	0.0852021	0.14084	0.263439	3.3468e-06
6:24783824:C:T	6	24783824	C	T	0.00405298	448436	-0.655225	0.267907	1.83994	0.00143163
6:24783867:G:T	6	24783867	G	T	0.00405297	448437	-0.655326	0.267869	1.84081	0.00143163
6:24784176:A:G	6	24784176	A	G	0.0020014	448437	0.0689612	0.346898	0.0744693	1.3193e-05
6:24784203:A:G	6	24784203	A	G	0.00104697	448437	-0.733417	0.527949	0.783102	2.28891e-05
6:24784208:C:T	6	24784208	C	T	0.0249002	448431	-0.026472	0.104376	0.0970253	5.64219e-05
6:24784663:G:A	6	24784663	G	A	0.00405297	448437	-0.655305	0.267877	1.84063	0.00143479
6:24784682:C:T	6	24784682	C	T	0.0351571	448430	0.217156	0.0875367	1.88237	8.41554e-05
6:24784811:T:C	6	24784811	T	C	0.0040552	448437	-0.655729	0.267725	1.84421	0.00143536
6:24784821:A:G	6	24784821	A	G	0.0605218	448425	-0.108596	0.0699841	0.918191	0.000130768
6:24785281:G:A	6	24785281	G	A	0.0049271	448438	-0.190294	0.242797	0.363329	0.000719746
6:24785354:C:G	6	24785354	C	G	0.490518	448378	0.199451	0.0323174	9.17011	0.000478936
6:24785417:A:T	6	24785417	A	T	0.00139945	448389	-0.382025	0.398402	0.471582	6.99264e-05
6:24785460:A:G	6	24785460	A	G	0.0040598	448421	-0.656588	0.267421	1.85145	0.00142835
6:24786043:C:T	6	24786043	C	T	0.011946	448436	0.108812	0.150443	0.328357	8.64924e-06
6:24786349:A:G	6	24786349	A	G	0.00407304	448437	-0.657093	0.267221	1.85596	0.0014348
6:24786446:G:A	6	24786446	G	A	0.013614	448436	0.317815	0.144664	1.55242	0.000305282
6:24786753:A:G	6	24786753	A	G	0.00472753	448437	0.325061	0.246533	0.7274	0.000299544
6:24786875:G:A	6	24786875	G	A	0.00394595	448435	-0.647357	0.270935	1.77267	0.00111363
6:24787017:C:T	6	24787017	C	T	0.00405185	448437	-0.655255	0.267897	1.84019	0.00143137
6:24787201:G:A	6	24787201	G	A	0.0268526	448429	-0.445091	0.113295	4.06833	0.000367147
6:24787229:C:T	6	24787229	C	T	0.0120798	448435	-0.275676	0.142802	1.27125	0.000216503
6:24787379:A:G	6	24787379	A	G	0.00405075	448436	-0.65516	0.267931	1.83938	0.0014322
6:24787608:C:T	6	24787608	C	T	0.0530004	448431	-0.143091	0.0732263	1.29507	3.828e-05
6:24787738:G:A	6	24787738	G	A	0.00811933	448436	0.136751	0.182037	0.344367	4.18648e-05
6:24787776:G:C	6	24787776	G	C	0.00405297	448437	-0.655031	0.267979	1.83828	0.00143192
6:24787839:C:G	6	24787839	C	G	0.00392808	448438	-0.646231	0.271336	1.7636	0.00111831
6:24788081:A:G	6	24788081	A	G	0.00262914	448436	-0.467023	0.330041	0.803948	5.53056e-05
6:24788203:G:A	6	24788203	G	A	0.193639	448415	0.364582	0.0377579	21.3329	0.00657191
6:24788486:A:G	6	24788486	A	G	0.517896	448414	0.187868	0.0325251	8.11662	0.000508299
6:24788513:C:T	6	24788513	C	T	0.00406416	448432	-0.656085	0.267593	1.84727	0.00143391
6:24788563:T:C	6	24788563	T	C	0.00497956	448433	-0.354259	0.244388	0.832163	8.11021e-05
6:24788607:T:C	6	24788607	T	C	0.0048636	448433	0.247487	0.239618	0.520457	5.77893e-05
6:24788773:A:T	6	24788773	A	T	0.0376281	448428	-0.0707858	0.084698	0.394372	0.000256019
6:24788819:T:C	6	24788819	T	C	0.194157	448410	0.362466	0.0377285	21.1277	0.00639069
6:24788893:G:C	6	24788893	G	C	0.0375863	448408	-0.0696103	0.0847466	0.385713	0.000244629
6:24789040:C:G	6	24789040	C	G	0.521267	448352	0.183642	0.0325521	7.77319	0.000496178
6:24789415:G:T	6	24789415	G	T	0.0808551	448277	-0.0445222	0.0606513	0.334506	0.000265633
6:24789614:AAAAG:A	6	24789614	AAAAG	A	0.00116344	406554	0.903871	0.514782	1.10173	1.52187e-06
6:24789615:AAAG:A	6	24789615	AAAG	A	0.0011218	406490	-0.463436	0.498545	0.452729	9.07402e-05
6:24789643:G:A	6	24789643	G	A	0.0559167	433493	0.830018	0.0543426	51.942	0.0250587
6:24789651:A:G	6	24789651	A	G	0.00419763	433935	-0.660212	0.267687	1.86489	0.00156327
6:24789745:G:T	6	24789745	G	T	0.0881468	445694	-0.131008	0.0583216	1.60758	8.92131e-05
6:24789828:A:T	6	24789828	A	T	0.0049304	446211	-0.345231	0.2465	0.792217	7.98528e-05
6:24790224:G:A	6	24790224	G	A	0.00101733	446266	-0.558713	0.479025	0.613552	4.25031e-06
6:24790234:A:C	6	24790234	A	C	0.521289	448400	0.183532	0.0325537	7.76394	0.000498287
6:24790477:A:G	6	24790477	A	G	0.00405296	448438	-0.655325	0.267869	1.8408	0.0014305
6:24790791:G:C	6	24790791	G	C	0.00405075	448435	-0.655008	0.267986	1.8381	0.00143078
6:24790872:A:G	6	24790872	A	G	0.156061	448409	0.0235212	0.0447464	0.222481	0.000908123
6:24791225:C:T	6	24791225	C	T	0.00165806	448416	-0.22283	0.397716	0.240111	2.02624e-05
6:24791281:TTTC:T	6	24791281	TTTC	T	0.00281027	440171	-0.0135037	0.301222	0.0158134	2.1458e-05
6:24791289:C:CT	6	24791289	C	CT	0.46031	430159	0.209784	0.0323982	10.0236	0.00177661
6:24791289:C:CTT	6	24791289	C	CTT	0.036447	430159	-0.0740625	0.087295	0.402079	0.00041459
6:24791289:C:CTTT	6	24791289	C	CTTT	0.00104496	430159	-0.428243	0.540255	0.368586	1.45977e-06
6:24791289:CT:C	6	24791289	CT	C	0.0440698	430159	-0.015774	0.0819827	0.0718994	0.000120258
6:24791436:G:A	6	24791436	G	A	0.153405	446284	0.0298776	0.0451641	0.293905	0.000899479
6:24791462:A:C	6	24791462	A	C	0.00395318	446476	-0.646024	0.271132	1.76481	0.00123659
6:24791469:T:G	6	24791469	T	G	0.00734414	447908	0.161418	0.186772	0.411785	1.31282e-05
6:24791513:T:C	6	24791513	T	C	0.00675851	447732	-0.0108707	0.196498	0.0195959	7.66103e-05
6:24791514:C:CT	6	24791514	C	CT	0.0361338	448306	-0.0698108	0.0862874	0.378319	0.000258002
6:24791637:C:T	6	24791637	C	T	0.0164487	448363	-0.248071	0.128917	1.26503	0.00155068
6:24791850:C:T	6	24791850	C	T	0.00142951	448406	-0.274395	0.429547	0.281538	0.000147062
6:24792289:T:C	6	24792289	T	C	0.0116996	448435	0.12838	0.151697	0.400785	0.000191157
6:24792305:CA:C	6	24792305	CA	C	0.00405299	448434	-0.655335	0.267869	1.84085	0.00142451
6:24792328:A:G	6	24792328	A	G	0.00405299	448434	-0.655335	0.267869	1.84085	0.0014248
6:24792356:TG:T	6	24792356	TG	T	0.00392796	448324	-0.646069	0.271474	1.76147	0.00110239
6:24792525:G:A	6	24792525	G	A	0.0875413	448394	-0.123662	0.0583035	1.46953	8.21641e-05
6:24792545:G:A	6	24792545	G	A	0.024697	448414	-0.315173	0.117185	2.14537	0.000195136
6:24792623:T:A	6	24792623	T	A	0.00405296	448438	-0.655325	0.267869	1.8408	0.0014248
6:24793030:C:T	6	24793030	C	T	0.00393818	448430	-0.573497	0.271074	1.46376	0.00110191
6:24793031:G:A	6	24793031	G	A	0.038676	448431	-0.0290404	0.0845698	0.135901	5.5467e-05
6:24793101:CTTCTT:C	6	24793101	CTTCTT	C	0.155651	448349	0.0277451	0.044796	0.271099	0.000901548
6:24793113:TTATCC:T	6	24793113	TTATCC	T	0.0116987	448426	0.128604	0.151712	0.401633	0.000193667
6:24793417:G:A	6	24793417	G	A	0.00320335	448437	-0.284166	0.301725	0.460556	0.000136067
6:24793521:G:C	6	24793521	G	C	0.0105779	448436	-0.0726432	0.157462	0.190739	9.399e-06
6:24793590:C:G	6	24793590	C	G	0.0012577	448438	-0.353071	0.468486	0.345762	2.60224e-05
6:24793788:C:T	6	24793788	C	T	0.193442	448402	0.364265	0.0377695	21.2848	0.00641794
6:24793912:G:A	6	24793912	G	A	0.00416669	448437	-0.59703	0.263758	1.62706	0.00144705
6:24794232:C:T	6	24794232	C	T	0.0268321	448436	-0.4443	0.113331	4.05348	0.000392979
6:24794250:C:T	6	24794250	C	T	0.00174829	448437	-0.613688	0.36655	1.02647	1.5147e-05
6:24794445:G:GA	6	24794445	G	GA	0.0123352	448350	0.119332	0.148182	0.376087	8.50546e-06
6:24794474:A:G	6	24794474	A	G	0.0119617	448433	0.108495	0.150415	0.327236	8.98743e-06
6:24794687:C:T	6	24794687	C	T	0.263426	448397	0.244085	0.0352291	11.3713	0.00326118
6:24794688:G:A	6	24794688	G	A	0.0275114	448433	-0.142925	0.0976582	0.843679	2.72804e-06
6:24794756:G:A	6	24794756	G	A	0.0268344	448436	-0.445294	0.113306	4.07088	0.000373211
6:24795046:C:T	6	24795046	C	T	0.0011016	448438	-0.0453793	0.491722	0.0331684	5.79292e-05
6:24795106:C:T	6	24795106	C	T	0.00174718	448438	0.124712	0.403599	0.120719	1.91786e-05
6:24795194:T:A	6	24795194	T	A	0.00119192	448437	0.637969	0.48486	0.72527	1.51328e-06
6:24795332:G:A	6	24795332	G	A	0.00170481	448438	0.0233173	0.415537	0.0198824	0.000260428
6:24795452:C:T	6	24795452	C	T	0.193569	448413	0.362321	0.0377813	21.0549	0.0063236
6:24795633:G:A	6	24795633	G	A	0.00339846	448438	-0.102884	0.287373	0.142467	3.8422e-05
6:24796007:G:A	6	24796007	G	A	0.0935984	448421	-0.0566647	0.0567057	0.498037	0.000168754
6:24796176:A:T	6	24796176	A	T	0.00142736	448379	-0.00380358	0.449567	0.00294163	2.44851e-06
6:24796226:A:G	6	24796226	A	G	0.00402732	448437	-0.584718	0.267684	1.53856	0.00112373
6:24797157:G:A	6	24797157	G	A	0.00122425	448438	-0.601608	0.453878	0.732804	0.000104048
6:24797184:T:A	6	24797184	T	A	0.00415108	448437	-0.594971	0.264395	1.61209	0.00144305
6:24797412:A:G	6	24797412	A	G	0.0274858	448432	-0.142201	0.0976886	0.837177	2.78363e-06
6:24797419:A:G	6	24797419	A	G	0.15707	448423	0.0121815	0.0446516	0.105132	0.00160641
6:24797587:A:T	6	24797587	A	T	0.00415219	448438	-0.594952	0.2644	1.61196	0.00144508
6:24797707:G:A	6	24797707	G	A	0.00271052	448438	-0.12399	0.314097	0.15925	2.26198e-06
6:24798108:G:A	6	24798108	G	A	0.00490597	448433	-0.342575	0.246496	0.783582	8.29374e-05
6:24798171:C:T	6	24798171	C	T	0.0118	448433	0.119465	0.151113	0.367342	0.000215881
6:24798731:CCTT:C	6	24798731	CCTT	C	0.0386616	448429	-0.030048	0.0845202	0.141339	6.59572e-05
6:24799015:A:G	6	24799015	A	G	0.00415111	448434	-0.594835	0.264441	1.61107	0.00144542
6:24799050:C:T	6	24799050	C	T	0.481698	448359	-0.187067	0.0325244	8.05353	0.000533268
6:24799099:G:C	6	24799099	G	C	0.00113843	448425	-0.478577	0.515138	0.452378	8.38494e-05
6:24799212:A:G	6	24799212	A	G	0.847877	448405	-0.0341844	0.0451854	0.347437	0.000872474
6:24799594:C:T	6	24799594	C	T	0.0272177	448422	-0.144351	0.0980824	0.850492	4.23994e-06
6:24799630:A:G	6	24799630	A	G	0.00402304	448417	-0.584392	0.267795	1.53623	0.00112681
6:24799635:TCTTTAAAGAGCTG:T	6	24799635	TCTTTAAAGAGCTG	T	0.00402415	448418	-0.584436	0.267781	1.53653	0.00112658
6:24799929:C:CTTCTT	6	24799929	C	CTTCTT	0.00502081	446243	-0.0943186	0.247443	0.152998	2.89861e-05
6:24799932:C:A	6	24799932	C	A	0.00420189	443015	-0.596817	0.264446	1.61948	0.00145321
6:24799959:C:CT	6	24799959	C	CT	0.726592	445470	0.0740471	0.0366827	1.3612	0.00142742
6:24799959:C:CTT	6	24799959	C	CTT	0.00534716	445470	-0.183597	0.235267	0.361342	9.76716e-05
6:24799964:T:TC	6	24799964	T	TC	0.00404089	447303	-0.588472	0.266728	1.56279	0.00114249
6:24800531:A:AT	6	24800531	A	AT	0.0383492	447989	-0.054655	0.0848903	0.28426	5.92806e-05
6:24800531:AT:A	6	24800531	AT	A	0.00423113	447989	-0.601151	0.261942	1.66285	0.0015903
6:24801236:C:T	6	24801236	C	T	0.0118869	448433	0.111537	0.150559	0.338375	0.000172578
6:24801518:G:A	6	24801518	G	A	0.00102467	448436	-1.0109	0.545929	1.19336	0.000571764
6:24801627:G:A	6	24801627	G	A	0.0046696	448432	-0.345514	0.237	0.838995	3.6482e-05
6:24801709:A:AATAAAT	6	24801709	A	AATAAAT	0.0906998	448430	-0.117971	0.0573169	1.40264	0.000441602
6:24801756:G:A	6	24801756	G	A	0.00359696	448434	0.0153894	0.271378	0.0200978	5.09593e-08
6:24801971:G:C	6	24801971	G	C	0.00325242	448435	-0.655321	0.299853	1.5398	0.00140009
6:24802852:C:T	6	24802852	C	T	0.0964127	445491	-0.0882331	0.056183	0.93439	0.000762911
6:24803089:T:C	6	24803089	T	C	0.0979228	446137	-0.0935038	0.0557819	1.0283	0.000932711
6:24803559:C:T	6	24803559	C	T	0.0980614	446292	-0.083368	0.0557101	0.87117	0.000787541
6:24803597:G:A	6	24803597	G	A	0.367847	448358	-0.243965	0.0343577	11.9063	0.00137621
6:24803670:A:AT	6	24803670	A	AT	0.0975561	448383	-0.0830045	0.0557005	0.865908	0.000799423
6:24803684:G:T	6	24803684	G	T	0.0975503	448415	-0.0828925	0.0556999	0.864236	0.000790265
6:24803754:A:G	6	24803754	A	G	0.199784	448430	-0.0755824	0.0410229	1.18435	0.000539177
6:24804071:A:G	6	24804071	A	G	0.307806	448387	0.261688	0.0337974	14.0122	0.00278515
6:24804099:C:T	6	24804099	C	T	0.0146847	448427	0.126842	0.136312	0.453336	7.13461e-07
6:24804135:G:A	6	24804135	G	A	0.317385	448398	0.217485	0.0337763	9.91983	0.00257401
6:24804149:G:A	6	24804149	G	A	0.395033	448394	-0.254115	0.0337099	13.3222	0.00194311
6:24804365:A:AC	6	24804365	A	AC	0.0555945	448408	-0.138602	0.070817	1.29821	0.000459337
6:24804446:T:TA	6	24804446	T	TA	0.77687	448345	0.00766501	0.0392508	0.0730553	0.00037588
6:24804548:C:A	6	24804548	C	A	0.152816	448394	0.393654	0.0407942	21.3074	0.00806685
6:24804565:C:A	6	24804565	C	A	0.0103319	448417	-0.336944	0.16888	1.33701	0.000108876
6:24804580:G:C	6	24804580	G	C	0.370896	448378	0.304749	0.0324543	20.2222	0.00517119
6:24804632:G:T	6	24804632	G	T	0.210866	448401	0.0947612	0.0400102	1.74802	0.00010372
6:24805224:GC:G	6	24805224	GC	G	0.00212068	442782	-0.35325	0.362831	0.481145	0.000327041
6:24805236:TAA:T	6	24805236	TAA	T	0.538716	448254	0.0310187	0.0329119	0.460988	0.000481642
6:24805259:TGAG:T	6	24805259	TGAG	T	0.538854	448357	0.0303926	0.0329096	0.448871	0.000491905
6:24805313:A:G	6	24805313	A	G	0.00115498	448058	0.697545	0.494038	0.801421	7.93062e-05
6:24805346:G:T	6	24805346	G	T	0.508056	448298	0.0749991	0.0328359	1.65037	0.000930958
6:24805397:GT:G	6	24805397	GT	G	0.00141411	448339	0.756359	0.298606	1.94653	0.000894275
6:24805399:T:G	6	24805399	T	G	0.38585	448176	-0.223035	0.0339171	10.3155	0.0017006
6:24805552:C:A	6	24805552	C	A	0.862193	448391	0.0704101	0.0476168	0.856282	0.000712475
6:24805598:GA:G	6	24805598	GA	G	0.539267	448302	0.0297965	0.0329096	0.437407	0.000457268
6:24805820:T:C	6	24805820	T	C	0.539644	448404	0.0303433	0.0329113	0.447889	0.000445097
6:24805842:A:C	6	24805842	A	C	0.540004	448394	0.0308384	0.0329142	0.457431	0.000436903
6:24806047:T:C	6	24806047	T	C	0.00190457	448395	-0.276539	0.382453	0.328237	0.000285745
6:24806110:T:C	6	24806110	T	C	0.539962	448348	0.0310153	0.0329129	0.460903	0.000436767
6:24806133:G:C	6	24806133	G	C	0.00561962	448429	-0.00734536	0.219527	0.0117498	6.48761e-07
6:24806366:C:T	6	24806366	C	T	0.541636	448394	0.0386122	0.0329207	0.618267	0.000466743
6:24806485:A:G	6	24806485	A	G	0.00903843	446925	0.0161473	0.174127	0.0333347	5.86954e-06
6:24806511:C:CTT	6	24806511	C	CTT	0.541651	448407	0.0385718	0.0329212	0.617367	0.000465774
6:24806524:A:C	6	24806524	A	C	0.541662	448403	0.0385158	0.0329214	0.616134	0.00046545
6:24806549:T:A	6	24806549	T	A	0.541658	448373	0.0386318	0.0329215	0.618678	0.000466445
6:24806695:A:C	6	24806695	A	C	0.541686	448362	0.0384493	0.0329211	0.614683	0.000464749
6:24806871:C:T	6	24806871	C	T	0.311336	448393	0.00692887	0.0353247	0.0734033	2.7234e-06
6:24806877:A:G	6	24806877	A	G	0.00230801	448438	0.398344	0.317887	0.67743	6.43425e-05
6:24806951:A:G	6	24806951	A	G	0.0256068	448435	-0.141652	0.101178	0.791809	9.63433e-06
6:24807186:G:T	6	24807186	G	T	0.853112	448335	0.0882681	0.0463798	1.24397	0.00122362
6:24807196:GT:G	6	24807196	GT	G	0.0126844	448384	-0.0975477	0.14524	0.299453	0.000513872
6:24807293:C:G	6	24807293	C	G	0.314804	448373	0.00282291	0.0352274	0.0286635	1.05703e-06
6:24807328:C:T	6	24807328	C	T	0.854478	448387	0.0864968	0.0465151	1.201	0.00113057
6:24807458:A:C	6	24807458	A	C	0.854438	448415	0.0869545	0.0465087	1.21088	0.00112986
6:24807557:C:T	6	24807557	C	T	0.852935	448422	0.0893643	0.0463347	1.26945	0.00122708
6:24807564:A:G	6	24807564	A	G	0.314837	448378	0.00272652	0.0352268	0.0276555	1.05214e-06
6:24807601:A:G	6	24807601	A	G	0.854465	448408	0.0867196	0.0465131	1.20576	0.00113109
6:24807665:C:T	6	24807665	C	T	0.0696283	448417	0.0569427	0.0638269	0.429088	3.88077e-05
6:24807841:T:A	6	24807841	T	A	0.201707	448408	0.0113516	0.0409212	0.107086	5.86731e-05
6:24807969:A:AG	6	24807969	A	AG	0.00163568	448436	0.128391	0.403829	0.124629	3.4063e-05
6:24807975:G:A	6	24807975	G	A	0.00114509	448437	-0.494122	0.507485	0.481196	0.000122731
6:24808055:A:G	6	24808055	A	G	0.854448	448421	0.0889985	0.0465107	1.25428	0.00112841
6:24808274:C:G	6	24808274	C	G	0.539607	448377	0.041149	0.0329161	0.675189	0.000555478
6:24808320:G:A	6	24808320	G	A	0.0469403	448421	-0.0649764	0.0792891	0.384567	7.04852e-05
6:24808326:G:A	6	24808326	G	A	0.0127199	448432	-0.10141	0.144939	0.315036	0.000514057
6:24808362:T:C	6	24808362	T	C	0.854436	448419	0.0868918	0.0465101	1.20951	0.00114102
6:24808441:A:G	6	24808441	A	G	0.854446	448422	0.0868249	0.046511	1.20806	0.00113152
6:24808543:G:A	6	24808543	G	A	0.314833	448363	0.00283048	0.0352267	0.0287433	1.09798e-06
6:24808608:T:C	6	24808608	T	C	0.00103497	448321	-0.175	0.527881	0.130618	2.54597e-05
6:24808727:G:A	6	24808727	G	A	0.00149021	448260	-0.26089	0.432792	0.262301	0.000167324
6:24808762:C:CT	6	24808762	C	CT	0.09005	447646	-0.0858253	0.0578017	0.86141	0.000740673
6:24808762:CTT:C	6	24808762	CTT	C	0.853619	447646	0.0880479	0.046441	1.23678	0.00115065
6:24808836:T:C	6	24808836	T	C	0.0404045	440186	-0.176332	0.0856155	1.40407	7.12941e-05
6:24808845:C:T	6	24808845	C	T	0.539884	448110	0.0413653	0.0329346	0.6796	0.00055533
6:24808853:G:A	6	24808853	G	A	0.00270623	448041	-0.117672	0.300167	0.157989	0.000299005
6:24809001:C:A	6	24809001	C	A	0.539845	448111	0.0415042	0.0329342	0.682793	0.000555517
6:24809052:A:G	6	24809052	A	G	0.854439	448423	0.0868845	0.0465084	1.20942	0.00112978
6:24809129:T:C	6	24809129	T	C	0.0109225	448432	0.295772	0.162265	1.16534	0.000411361
6:24809277:C:T	6	24809277	C	T	0.854452	448417	0.0868223	0.0465111	1.208	0.00113063
6:24809371:A:G	6	24809371	A	G	0.854422	448415	0.0871077	0.0465066	1.2142	0.00113128
6:24809543:A:G	6	24809543	A	G	0.854426	448419	0.0870371	0.0465077	1.21267	0.00113289
6:24809625:C:T	6	24809625	C	T	0.854422	448417	0.0869973	0.0465087	1.21179	0.00113445
6:24809646:A:C	6	24809646	A	C	0.314857	448375	0.00262906	0.035228	0.0266369	1.13669e-06
6:24809653:T:A	6	24809653	T	A	0.854427	448414	0.0870734	0.0465072	1.21345	0.00113545
6:24809708:A:T	6	24809708	A	T	0.149659	448396	0.399463	0.0410329	21.6708	0.00850146
6:24809984:C:T	6	24809984	C	T	0.00641905	448431	-0.300308	0.20027	0.873741	1.41499e-05
6:24810073:T:A	6	24810073	T	A	0.854429	448383	0.0885617	0.0465053	1.24514	0.00113451
6:24810074:C:A	6	24810074	C	A	0.854428	448379	0.0885611	0.0465056	1.24512	0.00113318
6:24810161:C:T	6	24810161	C	T	0.854415	448411	0.0871558	0.0465064	1.21523	0.00113424
6:24810167:G:C	6	24810167	G	C	0.00853677	448413	-0.311815	0.183338	1.05068	4.6412e-05
6:24810259:T:C	6	24810259	T	C	0.0039003	448427	-0.323996	0.262951	0.661757	4.61638e-05
6:24810292:T:C	6	24810292	T	C	0.314847	448364	0.00268228	0.0352266	0.0271935	1.16049e-06
6:24810354:G:A	6	24810354	G	A	0.854405	448418	0.0872345	0.0465047	1.21696	0.0011369
6:24810365:T:C	6	24810365	T	C	0.312819	448390	0.00545085	0.0352827	0.0568901	1.16748e-05
6:24810416:A:T	6	24810416	A	T	0.879542	448413	0.112204	0.0504429	1.58298	0.000745954
6:24810626:A:G	6	24810626	A	G	0.002705	448429	-0.119055	0.299903	0.160282	0.000302822
6:24810762:A:AT	6	24810762	A	AT	0.539463	448202	0.0406588	0.0329185	0.66398	0.000546776
6:24810765:T:C	6	24810765	T	C	0.0127281	448222	-0.101662	0.144912	0.316086	0.000541783
6:24810825:G:A	6	24810825	G	A	0.149534	448347	0.398182	0.0410651	21.5052	0.00849858
6:24810903:C:A	6	24810903	C	A	0.854404	448318	0.084188	0.0465206	1.15278	0.00112979
6:24810907:C:T	6	24810907	C	T	0.854393	448332	0.0842856	0.0465189	1.15485	0.00113086
6:24810953:C:T	6	24810953	C	T	0.854792	448134	0.0857618	0.0466364	1.18096	0.0011152
6:24811031:CT:C	6	24811031	CT	C	0.0124801	439939	0.203982	0.14939	0.764175	1.49255e-06
6:24811080:C:T	6	24811080	C	T	0.00225628	439440	-0.0153093	0.353099	0.015285	7.74027e-05
6:24811086:T:C	6	24811086	T	C	0.00989128	439478	0.115261	0.16651	0.310868	2.21551e-06
6:24811343:C:T	6	24811343	C	T	0.857963	445525	0.0990016	0.0476597	1.42277	0.00113303
6:24811418:GT:G	6	24811418	GT	G	0.543015	444682	0.0401991	0.0331487	0.647338	0.000544482
6:24811432:T:C	6	24811432	T	C	0.857919	446264	0.0968026	0.0476094	1.37649	0.00113353
6:24811452:G:C	6	24811452	G	C	0.857835	446166	0.0960731	0.0476055	1.36071	0.00113338
6:24811478:A:C	6	24811478	A	C	0.857861	446454	0.0988324	0.047597	1.4219	0.00113262
6:24818137:T:C	6	24818137	T	C	0.573551	441348	0.0485428	0.0337696	0.82222	0.000289633
6:24818208:C:T	6	24818208	C	T	0.314859	448297	0.000442072	0.0352318	0.00436972	1.23129e-06
6:24818372:T:C	6	24818372	T	C	0.0343321	448429	0.162357	0.0891099	1.16459	2.71933e-05
6:24818557:A:G	6	24818557	A	G	0.31475	448347	0.00122767	0.0352323	0.0122429	1.59147e-06
6:24818599:T:C	6	24818599	T	C	0.0127322	448431	-0.101864	0.144905	0.316887	0.000543351
6:24818791:G:A	6	24818791	G	A	0.149328	448378	0.397185	0.0410939	21.3733	0.0084879
6:24818796:G:A	6	24818796	G	A	0.00192675	448424	0.0415686	0.343162	0.0440311	0.000132616
6:24818989:C:A	6	24818989	C	A	0.314677	448300	0.00101162	0.0352325	0.0100638	2.47565e-06
6:24819219:A:G	6	24819219	A	G	0.539499	448318	0.0427056	0.0329177	0.711051	0.000572633
6:24819355:A:G	6	24819355	A	G	0.315742	448334	0.00189401	0.0352113	0.0190415	1.25314e-06
6:24819505:T:C	6	24819505	T	C	0.317219	445787	0.00147824	0.0353108	0.0147499	1.20506e-06
6:24819519:C:CT	6	24819519	C	CT	0.0115765	445342	0.235824	0.152687	0.911978	0.000291199
6:24819545:G:A	6	24819545	G	A	0.317247	445630	0.00234758	0.0353166	0.0236492	1.37175e-06
6:24819604:C:T	6	24819604	C	T	0.316853	444570	0.00194647	0.0353225	0.0195174	1.31771e-06
6:24819630:C:CAGCCTCCCGAGTAGCAG	6	24819630	C	CAGCCTCCCGAGTAGCAG	0.316907	444750	0.00208799	0.0353432	0.0209571	1.28302e-06
6:24819662:A:AT	6	24819662	A	AT	0.00155104	406179	-0.371753	0.45247	0.385842	0.000134911
6:24819662:A:ATTT	6	24819662	A	ATTT	0.00102172	406179	1.16212	0.488163	1.76235	0.000383613
6:24819662:A:ATTTTTTTTTTTT	6	24819662	A	ATTTTTTTTTTTT	0.0895603	406179	-0.0390624	0.0586328	0.296477	3.30159e-05
6:24819662:A:ATTTTTTTTTTTTT	6	24819662	A	ATTTTTTTTTTTTT	0.102103	406179	0.0391537	0.0565887	0.310691	1.21711e-06
6:24819662:A:ATTTTTTTTTTTTTT	6	24819662	A	ATTTTTTTTTTTTTT	0.0545732	406179	0.0159759	0.0733115	0.0822359	4.91159e-05
6:24819662:A:ATTTTTTTTTTTTTTT	6	24819662	A	ATTTTTTTTTTTTTTT	0.00584348	406179	-0.509732	0.219287	1.69683	7.39013e-05
6:24819662:A:ATTTTTTTTTTTTTTTT	6	24819662	A	ATTTTTTTTTTTTTTTT	0.00923731	406179	0.013501	0.174805	0.027595	4.07146e-05
6:24819662:AT:A	6	24819662	AT	A	0.587139	406179	0.0798047	0.0351779	1.63279	0.000771055
6:24819662:ATT:A	6	24819662	ATT	A	0.00618447	406179	-0.240951	0.212209	0.591436	0.000721426
6:24819743:C:T	6	24819743	C	T	0.318147	439225	0.000497098	0.0356086	0.00486438	5.44985e-06
6:24819796:C:T	6	24819796	C	T	0.318822	440920	0.00215452	0.0355415	0.0215173	5.3835e-06
6:24819824:A:C	6	24819824	A	C	0.553037	447977	0.0552836	0.0330089	1.027	0.000647098
6:24819991:T:G	6	24819991	T	G	0.31458	448361	-0.00186068	0.0352522	0.0186773	1.76358e-06
6:24820052:G:A	6	24820052	G	A	0.0013929	448345	-0.180276	0.455839	0.159588	8.07856e-05
6:24820248:A:G	6	24820248	A	G	0.313641	448375	-0.00304123	0.0352735	0.0309137	3.85141e-06
6:24820266:T:C	6	24820266	T	C	0.313716	448379	-0.00291812	0.0352695	0.0296252	3.75062e-06
6:24820274:G:A	6	24820274	G	A	0.465119	448371	0.234915	0.0322432	12.4949	0.00432896
6:24820311:G:A	6	24820311	G	A	0.316532	448351	-0.00583652	0.0351955	0.0613353	3.59646e-07
6:24820326:C:T	6	24820326	C	T	0.312305	448356	-0.00525704	0.0353224	0.0546853	2.90714e-06
6:24820425:A:G	6	24820425	A	G	0.313717	448351	-0.00374512	0.0352732	0.0383683	3.72842e-06
6:24820543:G:A	6	24820543	G	A	0.313672	448330	-0.00358871	0.0352736	0.0367017	4.45057e-06
6:24820650:T:C	6	24820650	T	C	0.0372099	448348	0.159763	0.0853417	1.21324	7.18707e-05
6:24820658:G:A	6	24820658	G	A	0.316405	448318	-0.00571227	0.0351974	0.0599441	3.2452e-07
6:24821184:G:GT	6	24821184	G	GT	0.413495	440074	-0.20775	0.0337212	9.14039	0.00199854
6:24821184:G:GTT	6	24821184	G	GTT	0.154493	440074	0.38418	0.0411311	20.0178	0.00763512
6:24821184:GT:G	6	24821184	GT	G	0.00315061	440074	-0.0437781	0.28479	0.0565896	0.000214744
6:24821329:T:G	6	24821329	T	G	0.554463	442115	0.0561742	0.0335156	1.02814	0.000821373
6:24821331:C:T	6	24821331	C	T	0.313399	448347	-0.00219484	0.0352787	0.0220971	4.47467e-06
6:24821463:C:T	6	24821463	C	T	0.00272642	448391	-0.119909	0.299616	0.161779	0.000316479
6:24821603:G:A	6	24821603	G	A	0.0243198	448420	-0.363155	0.118141	2.67514	0.000120479
6:24821726:C:G	6	24821726	C	G	0.31754	448388	-0.0114936	0.0351729	0.128522	2.61732e-06
6:24822076:T:G	6	24822076	T	G	0.863137	448398	0.113531	0.0477546	1.75857	0.00156176
6:24822662:G:A	6	24822662	G	A	0.00992784	448436	-0.317055	0.164434	1.26894	6.44289e-05
6:24822712:G:A	6	24822712	G	A	0.317776	448365	-0.0126743	0.0351614	0.143572	1.07018e-06
6:24822783:G:T	6	24822783	G	T	0.00207387	448437	0.530164	0.344751	0.906249	0.000885482
6:24823762:T:C	6	24823762	T	C	0.542487	448410	0.0672763	0.0329226	1.38715	0.000886662
6:24823956:C:T	6	24823956	C	T	0.00195683	448430	-0.111521	0.387446	0.111555	4.70222e-06
6:24824302:G:A	6	24824302	G	A	0.00619038	448438	0.306014	0.213199	0.820481	5.82749e-07
6:24824361:C:T	6	24824361	C	T	0.00274731	448438	-0.126081	0.298655	0.172045	0.000365376
6:24824428:C:A	6	24824428	C	A	0.00128892	448438	-0.19007	0.453299	0.1707	0.000144787
6:24824731:T:C	6	24824731	T	C	0.00272167	448438	-0.121003	0.299506	0.163545	0.000314671
6:24824896:C:T	6	24824896	C	T	0.00806024	448436	-0.109758	0.190415	0.248462	2.19514e-05
6:24825137:T:C	6	24825137	T	C	0.0012499	448437	-0.536444	0.486715	0.568016	8.92368e-05
6:24825283:A:G	6	24825283	A	G	0.862939	448405	0.113109	0.0477166	1.75039	0.00154153
6:24825925:C:CT	6	24825925	C	CT	0.361779	442966	-0.0655361	0.0341629	1.2591	0.000308083
6:24825925:C:CTCT	6	24825925	C	CTCT	0.00285123	442966	0.172534	0.327405	0.223145	5.26539e-07
6:24825925:C:CTT	6	24825925	C	CTT	0.160397	442966	0.386422	0.0401155	21.2354	0.00816742
6:24825925:C:CTTT	6	24825925	C	CTTT	0.344401	442966	-0.161375	0.0349275	5.41657	0.000778192
6:24825925:C:CTTTT	6	24825925	C	CTTTT	0.00401047	442966	0.162531	0.270681	0.261058	0.000120529
6:24825925:CTTT:C	6	24825925	CTTT	C	0.00278125	442966	-0.126319	0.298468	0.172545	0.000376148
6:24826087:T:C	6	24826087	T	C	0.321578	446877	-0.0169877	0.035144	0.201467	2.47544e-06
6:24826101:A:G	6	24826101	A	G	0.0127358	448069	-0.102497	0.144874	0.319426	0.000532921
6:24826155:G:A	6	24826155	G	A	0.318008	448049	-0.0146697	0.0351741	0.169646	1.00129e-06
6:24826344:C:T	6	24826344	C	T	0.32075	448106	-0.0151272	0.0350998	0.176209	2.44132e-06
6:24826494:A:AT	6	24826494	A	AT	0.0200785	448240	-0.222513	0.118196	1.22361	0.00012818
6:24826494:A:ATT	6	24826494	A	ATT	0.319125	448240	-0.0152648	0.0351245	0.177924	3.96583e-06
6:24826494:A:ATTT	6	24826494	A	ATTT	0.00140327	448240	1.13608	0.463565	1.846	0.0001122
6:24826494:AT:A	6	24826494	AT	A	0.00166317	448240	-0.29543	0.423057	0.314279	0.000708906
6:24826505:T:G	6	24826505	T	G	0.00142952	448403	-0.013935	0.44702	0.0109368	0.000107332
6:24826845:A:G	6	24826845	A	G	0.00196249	448409	-0.115701	0.38656	0.116507	4.98426e-06
6:24826901:A:AT	6	24826901	A	AT	0.295308	448004	0.0140982	0.0358652	0.158482	6.4689e-06
6:24826901:A:ATT	6	24826901	A	ATT	0.0234183	448004	-0.315835	0.11845	2.11537	8.29604e-05
6:24826901:AT:A	6	24826901	AT	A	0.00290288	448004	-0.170338	0.291169	0.252947	0.000450306
6:24826944:A:G	6	24826944	A	G	0.19489	448381	0.288064	0.0383328	13.2442	0.00525548
6:24827140:G:A	6	24827140	G	A	0.0127265	448436	-0.102423	0.144859	0.31918	0.000501001
6:24827427:G:C	6	24827427	G	C	0.862765	448414	0.114599	0.0476906	1.78882	0.00154688
6:24827463:T:C	6	24827463	T	C	0.32047	448392	-0.0142216	0.0350885	0.16415	2.3389e-06
6:24827680:T:C	6	24827680	T	C	0.0011897	448434	-0.731409	0.527831	0.780304	9.14377e-06
6:24827684:C:T	6	24827684	C	T	0.55634	448395	0.0606791	0.0330155	1.17994	0.000428059
6:24827749:C:T	6	24827749	C	T	0.00367834	448436	-0.149261	0.280393	0.225849	0.000207986
6:24828090:C:T	6	24828090	C	T	0.658212	448379	-0.175925	0.0334762	6.83019	0.00112352
6:24828221:C:T	6	24828221	C	T	0.00285439	448432	-0.159399	0.293012	0.231776	0.000323414
6:24828262:C:T	6	24828262	C	T	0.209142	448403	0.270462	0.0375932	12.2026	0.00346275
6:24828301:C:T	6	24828301	C	T	0.0145038	448400	0.00572776	0.136896	0.0147415	1.19053e-06
6:24828332:A:G	6	24828332	A	G	0.346883	447997	-0.156318	0.0347817	5.15607	0.000837663
6:24828338:C:CCATT	6	24828338	C	CCATT	0.308644	448159	-0.032802	0.0354383	0.450202	1.53368e-05
6:24828338:CCATT:C	6	24828338	CCATT	C	0.346533	448159	-0.155098	0.0347715	5.08738	0.000838231
6:24828586:C:T	6	24828586	C	T	0.00115736	448435	-1.01296	0.495699	1.38719	0.000172647
6:24828629:T:C	6	24828629	T	C	0.209317	448401	0.267872	0.0375997	11.9805	0.00344822
6:24828646:T:C	6	24828646	T	C	0.209258	448398	0.269495	0.0375912	12.1221	0.00347062
6:24828704:A:C	6	24828704	A	C	0.0109515	448432	-0.233504	0.156877	0.86445	5.19393e-05
6:24828752:G:A	6	24828752	G	A	0.0309118	448421	-0.434294	0.105981	4.37986	0.000552215
6:24828822:GAA:G	6	24828822	GAA	G	0.00143499	448436	-0.385855	0.456273	0.400402	0.00070053
6:24828990:A:T	6	24828990	A	T	0.0127289	448430	-0.102529	0.144852	0.319611	0.000502453
6:24829182:A:G	6	24829182	A	G	0.209487	448384	0.269393	0.0375782	12.1214	0.00348931
6:24829323:A:T	6	24829323	A	T	0.00169928	448424	-0.333181	0.337509	0.49005	2.8687e-06
6:24829407:T:C	6	24829407	T	C	0.209414	448392	0.268363	0.0375889	12.0282	0.00345119
6:24829430:C:A	6	24829430	C	A	0.34976	448360	-0.15583	0.0346689	5.1572	0.000988947
6:24829535:G:A	6	24829535	G	A	0.00129563	448429	-0.569979	0.464161	0.658652	2.35472e-05
6:24829830:C:T	6	24829830	C	T	0.00105031	448438	0.494005	0.501612	0.488511	1.89933e-05
6:24830078:C:G	6	24830078	C	G	0.322664	448364	-0.0395831	0.0350014	0.588219	0.000132659
6:24830193:T:C	6	24830193	T	C	0.670458	448379	-0.184985	0.0336489	7.4143	0.00164757
6:24830452:C:G	6	24830452	C	G	0.0427176	448422	-0.237575	0.085643	2.25673	0.000245424
6:24830699:G:A	6	24830699	G	A	0.0394367	448427	-0.020357	0.0837702	0.0925899	0.000103277
6:24830748:C:T	6	24830748	C	T	0.0136197	448431	-0.136508	0.140672	0.47906	0.000689034
6:24830794:G:C	6	24830794	G	C	0.0148975	448430	-0.120413	0.134743	0.430029	0.00115733
6:24831003:A:G	6	24831003	A	G	0.864811	448404	0.0710968	0.0478359	0.862617	0.00069263
6:24831006:A:G	6	24831006	A	G	0.864794	448403	0.0711897	0.0478322	0.864338	0.000695018
6:24831044:C:T	6	24831044	C	T	0.00273953	448434	-0.124838	0.298865	0.16995	0.000396983
6:24831222:A:C	6	24831222	A	C	0.151454	448400	0.397653	0.0408871	21.63	0.00826583
6:24831510:A:G	6	24831510	A	G	0.00271834	448435	-0.119318	0.299784	0.16076	0.000327158
6:24831626:C:G	6	24831626	C	G	0.0014584	448438	-0.0759454	0.396342	0.0715821	0.000235846
6:24831964:G:A	6	24831964	G	A	0.00102913	448437	0.435901	0.491922	0.425327	2.95531e-05
6:24832022:G:T	6	24832022	G	T	0.00273393	448438	-0.123477	0.299092	0.167667	0.000372401
6:24832034:G:A	6	24832034	G	A	0.00273283	448437	-0.123348	0.299114	0.167452	0.00037216
6:24832485:C:G	6	24832485	C	G	0.00273616	448438	-0.124041	0.298999	0.168611	0.000381259
6:24832569:A:G	6	24832569	A	G	0.00273394	448437	-0.123717	0.299053	0.168069	0.000382966
6:24832656:T:C	6	24832656	T	C	0.00273616	448438	-0.124041	0.298999	0.168611	0.000381259
6:24833014:A:G	6	24833014	A	G	0.0018832	448438	0.063746	0.346734	0.0684742	0.000135335
6:24833079:A:G	6	24833079	A	G	0.00273395	448436	-0.123634	0.299067	0.16793	0.000381017
6:24833216:G:A	6	24833216	G	A	0.00273728	448438	-0.124064	0.298995	0.168649	0.000381501
6:24833498:CA:C	6	24833498	CA	C	0.0253712	448362	-0.027643	0.104805	0.101292	6.69616e-05
6:24833501:AAAAAACAAAAAC:A	6	24833501	AAAAAACAAAAAC	A	0.00102412	448189	0.574801	0.514218	0.57898	1.67548e-05
6:24833506:AC:A	6	24833506	AC	A	0.011659	448065	0.344001	0.136728	1.92551	0.000594702
6:24833528:C:CA	6	24833528	C	CA	0.00932059	448416	0.164188	0.168173	0.48292	1.27414e-06
6:24833531:A:C	6	24833531	A	C	0.0027374	448419	-0.123888	0.299029	0.168352	0.000381989
6:24833535:AC:A	6	24833535	AC	A	0.00273846	448427	-0.124723	0.298888	0.169755	0.00038352
6:24833649:AT:A	6	24833649	AT	A	0.0428275	448427	-0.239783	0.0856042	2.29299	0.000292203
6:24833748:A:G	6	24833748	A	G	0.0020984	448437	-0.43662	0.379786	0.601557	0.000121071
6:24833949:TTATTCTCTAAAAGA:T	6	24833949	TTATTCTCTAAAAGA	T	0.00273616	448438	-0.124041	0.298999	0.168611	0.000381017
6:24834046:T:C	6	24834046	T	C	0.00279526	448438	-0.150515	0.294576	0.215109	0.000383883
6:24834050:C:T	6	24834050	C	T	0.00279191	448438	-0.150048	0.294656	0.214251	0.000382913
6:24834085:G:GA	6	24834085	G	GA	0.0035951	448388	-0.104176	0.265291	0.158296	0.000554031
6:24834293:T:C	6	24834293	T	C	0.00278858	448436	-0.147856	0.295022	0.210242	0.000382909
6:24834400:A:T	6	24834400	A	T	0.00277409	448435	-0.145942	0.295352	0.206759	0.000319059
6:24834618:C:T	6	24834618	C	T	0.00281757	448436	-0.158777	0.293172	0.230544	0.000388214
6:24834626:G:A	6	24834626	G	A	0.0389067	448432	-0.0351979	0.0842945	0.16988	0.0001131
6:24834781:A:G	6	24834781	A	G	0.00279414	448438	-0.151254	0.294453	0.216471	0.000383876
6:24834948:A:T	6	24834948	A	T	0.0428531	448427	-0.203687	0.0804224	1.94622	0.000271564
6:24835101:A:C	6	24835101	A	C	0.00311972	448438	-0.08946	0.278372	0.126139	0.000408925
6:24835472:A:G	6	24835472	A	G	0.0127331	448437	-0.103057	0.144817	0.321762	0.000549313
6:24835578:A:G	6	24835578	A	G	0.00359471	448437	-0.0325758	0.256494	0.0462707	3.62352e-06
6:24835862:C:T	6	24835862	C	T	0.00157993	448438	-0.458203	0.428369	0.545492	6.63787e-05
6:24835933:C:A	6	24835933	C	A	0.868059	448417	0.0726294	0.048373	0.875365	0.000518837
6:24836198:C:T	6	24836198	C	T	0.0224784	448431	0.225644	0.110768	1.38047	0.000684224
6:24836451:T:C	6	24836451	T	C	0.00311862	448435	-0.0890789	0.27843	0.125507	0.00040506
6:24836828:ACACT:A	6	24836828	ACACT	A	0.345017	445165	-0.155999	0.0348444	5.12092	0.000912599
6:24836834:T:A	6	24836834	T	A	0.151216	447916	0.407488	0.0408067	22.7549	0.00804624
6:24836888:G:A	6	24836888	G	A	0.00202712	448419	-0.01054	0.334677	0.0110504	0.000373567
6:24836978:T:C	6	24836978	T	C	0.50153	448410	0.182754	0.0324499	7.74901	0.00300572
6:24837227:A:G	6	24837227	A	G	0.00235373	448437	0.0477531	0.311482	0.0564292	0.000394981
6:24837253:A:G	6	24837253	A	G	0.00235486	448435	0.0475414	0.311451	0.05617	0.00039499
6:24837347:T:TC	6	24837347	T	TC	0.00235373	448437	0.047862	0.311498	0.0565625	0.000394981
6:24837703:C:T	6	24837703	C	T	0.00201366	448438	-0.00584135	0.335453	0.006076	0.000317645
6:24837770:A:G	6	24837770	A	G	0.00235373	448437	0.0477518	0.311482	0.0564276	0.000395233
6:24837855:A:T	6	24837855	A	T	0.00235484	448438	0.047546	0.311451	0.0561758	0.00040366
6:24838333:T:C	6	24838333	T	C	0.00236378	448434	0.0468423	0.311348	0.0553151	0.00043369
6:24838352:C:A	6	24838352	C	A	0.0127265	448433	-0.102597	0.144847	0.319889	0.000547855
6:24838366:T:C	6	24838366	T	C	0.353954	448408	-0.1617	0.0345785	5.5345	0.00114229
6:24838518:A:G	6	24838518	A	G	0.00235707	448438	0.0470257	0.311375	0.0555394	0.000415113
6:24838852:C:T	6	24838852	C	T	0.00202717	448409	-0.00927684	0.334894	0.00970523	0.000373755
6:24838909:G:A	6	24838909	G	A	0.0117877	448435	-0.205096	0.150719	0.760495	6.50234e-05
6:24838932:T:G	6	24838932	T	G	0.307011	448401	-0.0304239	0.0354912	0.407466	1.43504e-06
6:24838934:C:T	6	24838934	C	T	0.00201477	448438	-0.00610189	0.33541	0.0063498	0.000337176
6:24839343:A:G	6	24839343	A	G	0.00246745	448438	-0.639691	0.30622	1.43524	7.38426e-06
6:24839358:C:CT	6	24839358	C	CT	0.00208751	448381	-0.0306762	0.331317	0.033281	0.000377022
6:24839494:G:A	6	24839494	G	A	0.00285326	448434	0.463057	0.324334	0.814251	8.59457e-05
6:24839518:G:A	6	24839518	G	A	0.0751898	425949	-0.148303	0.064603	1.66358	0.00011045
6:24839757:G:A	6	24839757	G	A	0.00214492	423793	-0.010152	0.334951	0.01063	0.00037401
6:24839976:G:A	6	24839976	G	A	0.00161594	431327	-0.395501	0.352101	0.582815	1.13677e-06
6:24840165:G:A	6	24840165	G	A	0.00914141	446594	0.199057	0.170684	0.613463	0.00021906
6:24840758:G:A	6	24840758	G	A	0.00252255	447762	-0.155286	0.309809	0.210272	0.000306743
6:24841092:A:G	6	24841092	A	G	0.519676	448399	0.171245	0.0325697	6.8363	0.00302812
6:24841175:T:C	6	24841175	T	C	0.0190886	448435	-0.100367	0.11622	0.411378	1.38477e-05
6:24841409:C:T	6	24841409	C	T	0.00206274	448433	0.585929	0.381496	0.904589	8.77001e-07
6:24841492:G:T	6	24841492	G	T	0.00231029	448429	0.081728	0.316373	0.099003	0.000394299
6:24841494:G:A	6	24841494	G	A	0.351354	448377	-0.16092	0.0346665	5.46199	0.000953653
6:24841580:T:G	6	24841580	T	G	0.00386765	446266	-0.134718	0.271088	0.208153	1.58943e-05
6:24841617:AT:A	6	24841617	AT	A	0.949167	447530	0.241807	0.0787811	2.66853	0.000668955
6:24841617:ATT:A	6	24841617	ATT	A	0.0442417	447530	-0.244925	0.0845149	2.42534	0.000355959
6:24842955:A:G	6	24842955	A	G	0.00532292	448438	0.267159	0.226715	0.622253	0.000311536
6:24843224:G:A	6	24843224	G	A	0.0127221	448434	-0.102714	0.144839	0.320366	0.000531022
6:24843427:G:C	6	24843427	G	C	0.0127243	448433	-0.102688	0.14484	0.320263	0.000533217
6:24843512:C:T	6	24843512	C	T	0.0127288	448431	-0.10321	0.144795	0.322424	0.000531776
6:24843698:C:CGT	6	24843698	C	CGT	0.0564774	442974	0.126659	0.0716837	1.11214	0.000289987
6:24843698:C:CGTGT	6	24843698	C	CGTGT	0.00301259	442974	0.176695	0.303006	0.251968	4.87372e-07
6:24843698:CGT:C	6	24843698	CGT	C	0.165199	442974	-0.229535	0.0458585	6.25353	0.00118092
6:24843698:CGTGT:C	6	24843698	CGTGT	C	0.514598	442974	0.162534	0.0326589	6.18925	0.00153893
6:24843698:CGTGTGT:C	6	24843698	CGTGTGT	C	0.0142785	442974	-0.240779	0.139895	1.06943	0.00017804
6:24843698:CGTGTGTGT:C	6	24843698	CGTGTGTGT	C	0.00259383	442974	-0.268445	0.32573	0.387361	0.000173691
6:24843698:CGTGTGTGTGTGTGT:C	6	24843698	CGTGTGTGTGTGTGT	C	0.0128947	442974	-0.0827534	0.144741	0.246032	0.000541267
6:24844215:T:C	6	24844215	T	C	0.868387	448412	0.0744706	0.0484282	0.906197	0.0005254
6:24844371:T:TC	6	24844371	T	TC	0.854794	448379	0.0833246	0.0464849	1.13637	0.000950789
6:24844427:G:A	6	24844427	G	A	0.00172613	448403	-0.663732	0.416894	0.953251	4.49856e-05
6:24844473:C:CT	6	24844473	C	CT	0.00240386	447822	-0.428542	0.342937	0.674819	1.10471e-05
6:24844473:CT:C	6	24844473	CT	C	0.00238823	447822	-0.374496	0.35546	0.534487	9.10814e-05
6:24844501:C:A	6	24844501	C	A	0.854687	448402	0.0855351	0.0464738	1.18247	0.000955083
6:24844565:A:G	6	24844565	A	G	0.00195913	448413	0.0334132	0.341864	0.0352031	0.000315127
6:24844619:C:T	6	24844619	C	T	0.00530539	448412	-0.416516	0.233385	1.12893	3.9725e-06
6:24844658:A:G	6	24844658	A	G	0.35229	448334	-0.161775	0.0346481	5.51925	0.000966885
6:24844767:G:T	6	24844767	G	T	0.00195791	448438	0.0336129	0.341889	0.0354189	0.000316905
6:24844866:GAAACTGAC:G	6	24844866	GAAACTGAC	G	0.00176725	448438	-0.749149	0.365107	1.39596	1.47961e-05
6:24844941:C:G	6	24844941	C	G	0.0137342	448407	0.395066	0.123566	2.85772	0.00123309
6:24844978:T:C	6	24844978	T	C	0.00201589	448438	-0.00637181	0.335365	0.0066337	0.000317398
6:24845023:C:T	6	24845023	C	T	0.00265813	448436	-0.137313	0.31253	0.180192	1.06647e-06
6:24845073:A:C	6	24845073	A	C	0.00117854	448437	-0.544106	0.480033	0.590042	1.87332e-07
6:24845102:G:A	6	24845102	G	A	0.130887	448391	-0.0689577	0.0485244	0.808857	0.000417678
6:24845211:T:C	6	24845211	T	C	0.00122202	448437	-0.144124	0.466654	0.120653	7.2616e-07
6:24845220:T:G	6	24845220	T	G	0.00196014	448437	0.0331934	0.341821	0.0349673	0.000315124
6:24845245:C:T	6	24845245	C	T	0.0127098	448432	-0.101354	0.144941	0.314815	0.000507453
6:24845284:C:T	6	24845284	C	T	0.0118802	448435	0.190762	0.151288	0.683325	5.60313e-05
6:24845292:C:T	6	24845292	C	T	0.00196014	448437	0.0331934	0.341821	0.0349673	0.000315198
6:24845341:T:A	6	24845341	T	A	0.00117631	448436	-0.798383	0.464152	1.06846	1.07787e-05
6:24845470:A:C	6	24845470	A	C	0.350689	448357	-0.15881	0.0346822	5.33052	0.000906116
6:24845553:A:G	6	24845553	A	G	0.306497	448375	-0.0293909	0.0355054	0.389563	1.159e-06
6:24845719:A:G	6	24845719	A	G	0.00196015	448436	0.0331917	0.341821	0.0349654	0.000315372
6:24845724:C:A	6	24845724	C	A	0.00196015	448436	0.0331917	0.341821	0.0349654	0.000315372
6:24845849:T:G	6	24845849	T	G	0.00195904	448435	0.0334171	0.341858	0.035208	0.000314953
6:24845852:G:A	6	24845852	G	A	0.00198245	448435	0.0246665	0.340427	0.0258395	0.00031081
6:24846035:T:C	6	24846035	T	C	0.86849	448410	0.0738405	0.0484354	0.894899	0.000496135
6:24846174:C:T	6	24846174	C	T	0.00115829	447642	-0.522976	0.488556	0.546047	3.58879e-09
6:24846181:G:T	6	24846181	G	T	0.00198938	447628	0.0224416	0.340016	0.0234773	0.000318804
6:24846300:C:CT	6	24846300	C	CT	0.0026391	442575	0.200328	0.31598	0.278941	5.83203e-06
6:24846300:CCT:C	6	24846300	CCT	C	0.0018302	442575	0.533388	0.370624	0.823605	0.000383155
6:24846301:C:CT	6	24846301	C	CT	0.461071	416613	0.175017	0.0334886	6.76183	0.00310661
6:24846301:C:CTT	6	24846301	C	CTT	0.0167518	416613	0.126021	0.132878	0.464798	7.16952e-06
6:24846301:C:T	6	24846301	C	T	0.366196	416613	-0.164825	0.0358343	5.37342	0.00104262
6:24846301:CT:C	6	24846301	CT	C	0.00163821	416613	-0.150249	0.414784	0.144374	0.000369951
6:24846484:T:G	6	24846484	T	G	0.0120222	443720	0.189949	0.151157	0.680094	3.84489e-05
6:24846510:T:A	6	24846510	T	A	0.00475463	447248	-0.110374	0.231025	0.198719	7.16785e-06
6:24846564:A:C	6	24846564	A	C	0.00196134	447908	0.0343455	0.341881	0.0362222	0.000315134
6:24846635:C:T	6	24846635	C	T	0.00197239	447933	0.0319798	0.341483	0.0336765	0.000315578
6:24847054:T:C	6	24847054	T	C	0.00196185	448047	0.032885	0.341821	0.03463	0.000314877
6:24847126:AT:A	6	24847126	AT	A	0.00196075	448043	0.0334482	0.341914	0.035236	0.000314631
6:24847206:G:A	6	24847206	G	A	0.350858	448416	-0.161986	0.034683	5.52217	0.000937917
6:24847308:C:T	6	24847308	C	T	0.00220767	448437	0.345062	0.351798	0.485897	4.54486e-06
6:24847623:G:C	6	24847623	G	C	0.00195792	448435	0.0338422	0.34179	0.0356807	0.000306966
6:24847657:C:T	6	24847657	C	T	0.00129784	448438	0.0875354	0.467278	0.0698656	0.000118199
6:24847858:A:G	6	24847858	A	G	0.155288	448419	0.398467	0.040445	22.173	0.00885339
6:24847987:G:A	6	24847987	G	A	0.00131791	448438	0.890937	0.459545	1.27957	1.05083e-05
6:24848103:T:C	6	24848103	T	C	0.00195791	448438	0.0336989	0.341903	0.0355115	0.000306394
6:24848117:C:A	6	24848117	C	A	0.00195791	448437	0.0335387	0.341878	0.0353389	0.000303892
6:24848144:C:T	6	24848144	C	T	0.00855862	448437	-0.178554	0.183189	0.481869	8.31188e-06
6:24848304:A:G	6	24848304	A	G	0.00207944	448437	-0.469276	0.368937	0.691682	2.61143e-06
6:24848968:G:A	6	24848968	G	A	0.0125335	448437	-0.0904601	0.145774	0.27173	0.000332971
6:24849089:A:G	6	24849089	A	G	0.00203819	448437	0.00579182	0.337315	0.00599064	0.000291925
6:24849438:G:T	6	24849438	G	T	0.652166	448395	0.16464	0.0347287	5.67174	0.0010071
6:24849719:C:T	6	24849719	C	T	0.0770442	448418	-0.0928804	0.0622658	0.867151	0.000185382
6:24850097:C:CT	6	24850097	C	CT	0.460988	446132	-0.0741664	0.0328915	1.61725	0.000433656
6:24850097:C:CTT	6	24850097	C	CTT	0.00275815	446132	0.0228406	0.294769	0.0276876	0.000312895
6:24850162:T:A	6	24850162	T	A	0.00204913	446042	0.00458103	0.337311	0.00473159	0.000292566
6:24850487:A:G	6	24850487	A	G	0.654584	448394	0.172249	0.0348104	6.12548	0.00108907
6:24850524:C:T	6	24850524	C	T	0.0309256	448431	-0.419139	0.105615	4.14078	0.000591645
6:24850833:C:T	6	24850833	C	T	0.00558051	448436	0.116033	0.221748	0.221277	1.78956e-05
6:24850898:C:CT	6	24850898	C	CT	0.00223767	448011	-0.0704633	0.324214	0.0819976	0.000166128
6:24851083:C:T	6	24851083	C	T	0.00203596	448436	0.00677567	0.337478	0.007013	0.000287589
6:24851120:C:T	6	24851120	C	T	0.00101018	448436	0.273972	0.507894	0.229448	1.61271e-05
6:24851224:C:T	6	24851224	C	T	0.00136028	448437	0.458683	0.45722	0.500637	0.000150116
6:24851559:T:C	6	24851559	T	C	0.512463	448367	0.066853	0.0328386	1.37914	0.000876363
6:24852068:T:A	6	24852068	T	A	0.274748	414763	0.402409	0.0355853	28.923	0.0105217
6:24852103:T:C	6	24852103	T	C	0.882434	448230	-0.055816	0.0501816	0.57509	5.70105e-06
6:24852168:A:G	6	24852168	A	G	0.00325023	448430	-0.503282	0.29099	1.07722	2.62032e-05
6:24852249:G:A	6	24852249	G	A	0.00306289	448432	-0.116009	0.299836	0.155632	7.39116e-06
6:24852413:AG:A	6	24852413	AG	A	0.0243694	448432	-0.179313	0.104887	1.05878	0.000948718
6:24852523:C:A	6	24852523	C	A	0.181705	448398	-0.0326751	0.0421835	0.357952	7.64338e-05
6:24852734:T:C	6	24852734	T	C	0.157766	448404	0.00666853	0.0447048	0.0548166	2.70057e-05
6:24852831:G:A	6	24852831	G	A	0.00392473	448438	-0.141084	0.259536	0.231573	1.88051e-05
6:24853095:TC:T	6	24853095	TC	T	0.00265924	448437	-0.433989	0.308072	0.79883	3.62152e-05
6:24853199:ACAAAATCAATCCAAC:A	6	24853199	ACAAAATCAATCCAAC	A	0.0417992	448430	-0.224206	0.0849039	2.08232	0.000500231
6:24853246:G:T	6	24853246	G	T	0.148678	448361	-0.1422	0.0470093	2.60434	0.000470453
6:24853316:C:G	6	24853316	C	G	0.00110943	448427	-0.74168	0.520381	0.812252	0.000199775
6:24853434:G:A	6	24853434	G	A	0.824628	448419	0.0235966	0.0429197	0.234729	0.000331576
6:24853453:A:T	6	24853453	A	T	0.834071	448417	0.00971467	0.0438376	0.0837458	3.0922e-05
6:24853672:C:T	6	24853672	C	T	0.00487479	448430	-0.184117	0.243717	0.34681	0.000629756
6:24853959:G:GA	6	24853959	G	GA	0.00645188	448319	-0.518069	0.203419	1.96372	0.000173344
6:24854124:G:GA	6	24854124	G	GA	0.0746476	443437	-0.305738	0.0664538	5.37578	0.00159744
6:24854124:GAA:G	6	24854124	GAA	G	0.0159143	443437	-0.082848	0.129756	0.281369	0.000446259
6:24854131:A:G	6	24854131	A	G	0.00587617	448421	-0.0675478	0.223263	0.117912	3.42147e-05
6:24854411:C:A	6	24854411	C	A	0.00914179	448435	-0.202259	0.174085	0.610301	0.00134548
6:24854425:G:A	6	24854425	G	A	0.0102914	448431	0.379538	0.162557	1.70877	0.000448442
6:24854566:T:C	6	24854566	T	C	0.165667	448417	-0.00983125	0.0438619	0.0847862	9.83511e-06
6:24854996:T:C	6	24854996	T	C	0.634938	447766	0.120221	0.0339689	3.39641	0.00151384
6:24855008:A:G	6	24855008	A	G	0.248932	413754	-0.239885	0.0410861	8.27862	0.000562162
6:24855023:C:CA	6	24855023	C	CA	0.109184	424413	-0.0804051	0.0537382	0.870981	0.000502139
6:24855023:C:CAA	6	24855023	C	CAA	0.0369381	424413	-0.273839	0.0953635	2.38882	0.000565417
6:24855023:C:CAAA	6	24855023	C	CAAA	0.0983346	424413	-0.284125	0.061088	5.48123	8.44378e-05
6:24855023:CA:C	6	24855023	CA	C	0.0402144	424413	-0.356788	0.0940993	3.82486	0.00100789
6:24855369:TTTA:T	6	24855369	TTTA	T	0.00174394	433789	-0.475775	0.426914	0.576615	7.27527e-05
6:24855370:TTA:T	6	24855370	TTA	T	0.187122	447542	-0.173771	0.0428349	4.30316	0.000974831
6:24855396:A:G	6	24855396	A	G	0.00291935	448388	-0.0665184	0.293577	0.0857885	4.37255e-05
6:24855513:T:C	6	24855513	T	C	0.00492977	448398	-0.191695	0.242624	0.367064	0.000568422
6:24855523:G:A	6	24855523	G	A	0.387252	448403	0.256963	0.0325393	14.5441	0.004638
6:24856095:T:G	6	24856095	T	G	0.834407	448389	0.00729104	0.0438722	0.0614759	2.96575e-05
6:24856144:T:TA	6	24856144	T	TA	0.200354	448363	-0.177098	0.0417189	4.66044	0.00171453
6:24856193:A:T	6	24856193	A	T	0.00792198	448436	-0.064984	0.185029	0.139404	2.85664e-05
6:24856744:A:G	6	24856744	A	G	0.834791	448417	0.00438977	0.0439108	0.0360385	1.62764e-05
6:24856903:T:C	6	24856903	T	C	0.00913055	448111	-0.178064	0.173157	0.517426	6.12833e-06
6:24856947:C:CTG	6	24856947	C	CTG	0.67572	448403	0.0904425	0.0349906	2.01124	0.000960455
6:24857082:C:G	6	24857082	C	G	0.00105589	448437	0.83875	0.513809	0.988888	4.9599e-06
6:24857528:G:A	6	24857528	G	A	0.00103471	448436	0.166833	0.444879	0.150178	0.000203728
6:24857659:T:C	6	24857659	T	C	0.00164795	448436	-0.192282	0.404929	0.197301	1.03065e-07
6:24857679:C:G	6	24857679	C	G	0.00163345	448436	-0.456984	0.430637	0.539692	6.0519e-05
6:24857684:T:G	6	24857684	T	G	0.00103805	448436	0.8534	0.515846	1.00854	5.73068e-06
6:24857872:C:T	6	24857872	C	T	0.00476435	448435	-0.338979	0.248477	0.763222	0.000201064
6:24857900:T:C	6	24857900	T	C	0.0158609	448430	-0.0903232	0.129328	0.314325	0.000425362
6:24857914:C:T	6	24857914	C	T	0.229592	448394	-0.194002	0.0400901	5.88475	0.000511422
6:24858029:A:T	6	24858029	A	T	0.0158552	448432	-0.0900863	0.129348	0.31324	0.000423354
6:24858309:A:C	6	24858309	A	C	0.385917	448389	0.261232	0.032531	15.0121	0.00463036
6:24858783:C:G	6	24858783	C	G	0.385965	448359	0.262282	0.0325284	15.1288	0.00463089
6:24859205:C:T	6	24859205	C	T	0.00232251	448438	0.30584	0.318621	0.472225	2.03331e-05
6:24859293:T:C	6	24859293	T	C	0.834716	448424	0.00868348	0.0439098	0.0740513	2.07948e-05
6:24859435:C:T	6	24859435	C	T	0.229376	448363	-0.195705	0.0401118	5.97212	0.000520368
6:24859462:G:T	6	24859462	G	T	0.00180188	448421	-0.502468	0.412685	0.650932	0.000135628
6:24859473:A:G	6	24859473	A	G	0.0158614	448417	-0.106145	0.129372	0.385153	0.000425076
6:24859988:A:G	6	24859988	A	G	0.00148851	448436	0.0731799	0.394245	0.0691821	9.55719e-06
6:24860000:T:C	6	24860000	T	C	0.00445548	448437	-0.357937	0.256031	0.790198	4.36089e-05
6:24860333:T:G	6	24860333	T	G	0.834686	448388	0.011499	0.0439068	0.100506	3.3299e-05
6:24860416:C:T	6	24860416	C	T	0.0437736	448432	-0.255015	0.0837974	2.63069	0.00049614
6:24860910:T:C	6	24860910	T	C	0.0118545	448436	-0.0980741	0.155699	0.276738	0.000122006
6:24860965:A:G	6	24860965	A	G	0.0118523	448436	-0.0973058	0.15576	0.273959	0.000122788
6:24861126:C:T	6	24861126	C	T	0.00180404	448438	-0.503195	0.412383	0.652897	0.000136253
6:24861138:G:A	6	24861138	G	A	0.0100661	448436	0.200087	0.162942	0.658647	6.86696e-06
6:24861256:G:A	6	24861256	G	A	0.229506	448416	-0.19372	0.0400888	5.86973	0.000522569
6:24861545:G:T	6	24861545	G	T	0.00490484	448435	-0.189002	0.242982	0.359855	0.00064912
6:24861658:A:T	6	24861658	A	T	0.834726	448403	0.00863294	0.0439117	0.0735844	3.27205e-05
6:24861878:A:T	6	24861878	A	T	0.448083	448372	0.205643	0.032315	9.70561	0.00226495
6:24861907:A:T	6	24861907	A	T	0.151987	448394	-0.136293	0.0464903	2.47216	0.000704886
6:24862060:GAGA:G	6	24862060	GAGA	G	0.00163791	448438	-0.457748	0.430337	0.541413	6.11805e-05
6:24862427:C:A	6	24862427	C	A	0.0086902	448436	-0.78495	0.232758	3.12773	7.88835e-05
6:24862537:A:G	6	24862537	A	G	0.00118634	448438	-0.808795	0.452868	1.13013	7.14557e-06
6:24862795:A:AC	6	24862795	A	AC	0.443459	445600	0.212714	0.0323353	10.3228	0.00294583
6:24862798:A:C	6	24862798	A	C	0.443821	446418	0.21087	0.0323476	10.1498	0.00295393
6:24862847:G:A	6	24862847	G	A	0.454591	447927	0.215897	0.0322659	10.6549	0.00260532
6:24862920:G:C	6	24862920	G	C	0.00107127	448067	-0.447349	0.529984	0.399436	2.78117e-05
6:24863078:G:A	6	24863078	G	A	0.0162511	448432	-0.32445	0.130631	1.88598	1.53271e-05
6:24863641:A:C	6	24863641	A	C	0.208217	448388	-0.212183	0.0417916	6.41667	0.00065259
6:24863773:C:T	6	24863773	C	T	0.151893	448419	-0.13246	0.0464866	2.35854	0.00071113
6:24864026:G:C	6	24864026	G	C	0.64888	448407	0.100028	0.0343143	2.44899	0.00136371
6:24864342:A:T	6	24864342	A	T	0.00495723	448436	-0.195749	0.241998	0.378222	0.000588642
6:24864761:T:C	6	24864761	T	C	0.00164014	448438	-0.459158	0.42979	0.544591	5.90358e-05
6:24865010:C:T	6	24865010	C	T	0.00163122	448438	-0.268965	0.431376	0.273311	3.21684e-06
6:24865095:A:G	6	24865095	A	G	0.823742	448414	0.019895	0.042817	0.192343	4.30808e-05
6:24865096:T:C	6	24865096	T	C	0.149666	448374	-0.134829	0.0468454	2.39796	0.000489193
6:24865100:G:A	6	24865100	G	A	0.823657	448410	0.0206846	0.0428059	0.20139	4.15309e-05
6:24865107:C:G	6	24865107	C	G	0.0010347	448438	0.0239856	0.508915	0.0166403	8.19311e-07
6:24865108:C:A	6	24865108	C	A	0.00490043	448430	-0.188509	0.243053	0.358532	0.000636818
6:24865122:A:T	6	24865122	A	T	0.0214588	448418	0.230335	0.109406	1.45267	0.0002515
6:24865162:T:C	6	24865162	T	C	0.00114286	448437	-0.330035	0.47687	0.310794	7.98005e-05
6:24865431:G:C	6	24865431	G	C	0.0024485	448438	-0.0722804	0.307703	0.089224	0.000348346
6:24866003:A:C	6	24866003	A	C	0.00746373	448435	0.206077	0.187247	0.566889	1.77214e-05
6:24866116:G:C	6	24866116	G	C	0.00514564	448438	-0.19886	0.219893	0.436742	2.28272e-05
6:24866241:G:A	6	24866241	G	A	0.00498177	448435	-0.199201	0.241495	0.387801	0.000641099
6:24866267:A:G	6	24866267	A	G	0.0818498	448419	0.902838	0.0441311	92.2935	0.0440216
6:24866518:AT:A	6	24866518	AT	A	0.0383348	447322	-0.383331	0.0945771	4.29635	0.00190628
6:24866518:ATT:A	6	24866518	ATT	A	0.780849	447322	0.0966863	0.0394819	1.84375	0.000994264
6:24866518:ATTT:A	6	24866518	ATTT	A	0.00193597	447322	-0.378999	0.398097	0.46714	0.000132684
6:24866648:T:TA	6	24866648	T	TA	0.0179839	448345	0.138818	0.124017	0.580055	1.51243e-05
6:24866817:A:G	6	24866817	A	G	0.00497059	448438	-0.197473	0.241745	0.382994	0.0005872
6:24867294:C:T	6	24867294	C	T	0.151684	448418	-0.135185	0.0465369	2.4349	0.000657365
6:24867405:T:C	6	24867405	T	C	0.00588523	448411	0.323913	0.218826	0.857574	2.44041e-05
6:24867821:T:C	6	24867821	T	C	0.0539757	448396	-0.178321	0.0712223	1.91048	0.000235039
6:24867852:T:G	6	24867852	T	G	0.649189	448385	0.09985	0.0343177	2.44138	0.00132592
6:24867858:G:A	6	24867858	G	A	0.0319318	448425	-0.403445	0.103362	4.02264	0.000731579
6:24867862:G:A	6	24867862	G	A	0.001212	448434	-0.810736	0.450735	1.14227	4.66163e-06
6:24868021:C:G	6	24868021	C	G	0.648933	448397	0.101	0.0343152	2.48849	0.00133347
6:24868040:C:A	6	24868040	C	A	0.648932	448396	0.10135	0.0343167	2.5026	0.00133397
6:24868371:T:C	6	24868371	T	C	0.00105366	448438	-0.74033	0.521274	0.808158	7.60123e-05
6:24868389:G:A	6	24868389	G	A	0.0129795	448437	-0.0803882	0.143026	0.241027	0.000375486
6:24868521:C:A	6	24868521	C	A	0.00489479	448436	-0.187935	0.243137	0.356995	0.000636448
6:24868609:C:T	6	24868609	C	T	0.350859	448394	-0.100251	0.0343188	2.45751	0.00132875
6:24868629:G:T	6	24868629	G	T	0.350833	448358	-0.100847	0.0343215	2.48147	0.00132959
6:24868683:T:C	6	24868683	T	C	0.614158	448411	-0.260716	0.0325273	14.9591	0.00456423
6:24868723:C:T	6	24868723	C	T	0.350834	448409	-0.100155	0.03432	2.45346	0.00132747
6:24868846:C:T	6	24868846	C	T	0.00163457	448436	-0.457095	0.430595	0.53994	5.85456e-05
6:24868877:G:A	6	24868877	G	A	0.0130431	448435	-0.084517	0.142715	0.256716	0.000391716
6:24869028:C:T	6	24869028	C	T	0.00738129	448431	-0.154637	0.188846	0.384186	2.9772e-05
6:24869072:T:C	6	24869072	T	C	0.3511	448399	-0.101533	0.0343159	2.51024	0.00133634
6:24869316:AT:A	6	24869316	AT	A	0.34396	446802	-0.0592406	0.0344496	1.06803	0.000425669
6:24869316:ATT:A	6	24869316	ATT	A	0.0682998	446802	-0.157474	0.0640102	1.85735	0.000805593
6:24869316:ATTT:A	6	24869316	ATTT	A	0.212857	446802	-0.213179	0.0415413	6.54199	0.00097816
6:24869328:T:G	6	24869328	T	G	0.00482778	442750	-0.361932	0.216599	1.02353	3.57918e-06
6:24869505:A:G	6	24869505	A	G	0.00476695	448295	0.0587174	0.226646	0.0993159	2.32878e-05
6:24869506:C:T	6	24869506	C	T	0.35082	448350	-0.100009	0.0343196	2.44761	0.00135641
6:24869628:A:AT	6	24869628	A	AT	0.00281096	448423	-0.0334986	0.298603	0.0406355	3.84367e-05
6:24869659:A:T	6	24869659	A	T	0.350847	448380	-0.100248	0.0343215	2.45709	0.00136136
6:24869843:G:C	6	24869843	G	C	0.00497841	448436	-0.198939	0.241534	0.387069	0.00063913
6:24869846:G:T	6	24869846	G	T	0.0129774	448435	-0.0802193	0.143039	0.240393	0.0003841
6:24869955:T:A	6	24869955	T	A	0.350842	448373	-0.101368	0.0343233	2.50255	0.00135907
6:24870057:T:G	6	24870057	T	G	0.350858	448403	-0.100264	0.0343209	2.45778	0.0013581
6:24870220:C:T	6	24870220	C	T	0.35073	448389	-0.0996804	0.0343222	2.43401	0.00135262
6:24870333:G:A	6	24870333	G	A	0.00489477	448438	0.0946911	0.229945	0.167181	6.46387e-05
6:24870610:G:A	6	24870610	G	A	0.00126327	448438	-0.522022	0.495417	0.53459	0.000214186
6:24870766:G:A	6	24870766	G	A	0.0049628	448436	-0.195509	0.242033	0.37756	0.000641686
6:24870793:C:A	6	24870793	C	A	0.338909	448417	-0.104404	0.0346354	2.58922	0.000787862
6:24870803:C:T	6	24870803	C	T	0.0333618	448387	-0.402479	0.101068	4.16583	0.000842209
6:24870804:G:A	6	24870804	G	A	0.172234	448420	-0.0163862	0.0431709	0.152262	1.7221e-05
6:24870824:A:C	6	24870824	A	C	0.00124432	448437	-0.518194	0.497363	0.526563	4.895e-05
6:24870827:T:C	6	24870827	T	C	0.00111498	448438	0.116637	0.435323	0.10306	0.000240496
6:24871129:T:C	6	24871129	T	C	0.193367	448408	-0.0365116	0.0412844	0.424253	3.10914e-05
6:24871338:T:C	6	24871338	T	C	0.00704335	448437	0.354303	0.195338	1.15671	0.000583437
6:24871383:G:A	6	24871383	G	A	0.00121087	448437	-0.495887	0.508371	0.482355	1.10148e-06
6:24871470:G:T	6	24871470	G	T	0.176715	448395	-0.0273697	0.0427585	0.282239	6.65473e-05
6:24871786:G:A	6	24871786	G	A	0.0605154	448431	-0.200931	0.0715824	2.30097	0.00109058
6:24871872:C:G	6	24871872	C	G	0.0588878	448429	-0.199887	0.0723103	2.24378	0.00101929
6:24872062:C:T	6	24872062	C	T	0.00526051	448436	-0.259066	0.241126	0.54876	0.000122648
6:24872215:T:C	6	24872215	T	C	0.058865	448424	-0.205249	0.0724242	2.33752	0.00101366
6:24872404:G:T	6	24872404	G	T	0.147364	448402	-0.201984	0.0478705	4.61088	0.000781348
6:24872457:G:A	6	24872457	G	A	0.14691	448421	-0.198892	0.0478944	4.48342	0.000764386
6:24872670:T:C	6	24872670	T	C	0.00126885	448437	-0.520239	0.491662	0.537603	0.00068166
6:24872711:G:A	6	24872711	G	A	0.0639163	448430	-0.217571	0.070004	2.72499	0.00110405
6:24872936:G:T	6	24872936	G	T	0.0045837	448437	-0.383662	0.22108	1.08265	3.60866e-06
6:24872997:G:T	6	24872997	G	T	0.00206161	448436	0.173598	0.363028	0.198932	8.38328e-06
6:24873079:C:A	6	24873079	C	A	0.00101017	448438	0.067793	0.519791	0.0475799	0.000148504
6:24873086:C:T	6	24873086	C	T	0.19437	448408	-0.223257	0.0429733	6.68941	0.00063463
6:24873223:G:T	6	24873223	G	T	0.0637754	448433	-0.215549	0.0700297	2.68106	0.001102
6:24873498:G:T	6	24873498	G	T	0.0130443	448435	-0.103662	0.142808	0.329837	0.000395289
6:24873621:C:T	6	24873621	C	T	0.00137589	448437	-0.173351	0.45792	0.151803	0.000557867
6:24873924:A:C	6	24873924	A	C	0.147455	448412	-0.206296	0.0479084	4.77937	0.000790332
6:24873927:A:G	6	24873927	A	G	0.063772	448418	-0.21547	0.0700313	2.67931	0.0011013
6:24874094:A:G	6	24874094	A	G	0.0769474	448417	-0.20135	0.0638261	2.79403	0.00145825
6:24874252:G:C	6	24874252	G	C	0.0586976	448417	-0.206625	0.0725742	2.35535	0.000953039
6:24874442:C:T	6	24874442	C	T	0.0130431	448436	-0.103354	0.142854	0.328481	0.000396255
6:24874822:C:T	6	24874822	C	T	0.005149	448437	-0.272321	0.230512	0.62442	8.90782e-05
6:24874833:T:A	6	24874833	T	A	0.0574543	448426	-0.198939	0.0730602	2.18908	0.00060275
6:24875030:T:G	6	24875030	T	G	0.00135805	448437	-0.594068	0.457125	0.712766	4.68787e-05
6:24875111:G:A	6	24875111	G	A	0.0586817	448428	-0.206421	0.0725773	2.35136	0.00100786
6:24875398:C:A	6	24875398	C	A	0.0585881	448427	-0.204929	0.0726013	2.32215	0.00102242
6:24875552:C:T	6	24875552	C	T	0.187817	448330	-0.0376749	0.0417337	0.435736	0.000152388
6:24875585:C:CG	6	24875585	C	CG	0.0579403	448367	-0.199068	0.0728803	2.20026	0.00103503
6:24875586:C:G	6	24875586	C	G	0.596649	448376	-0.301922	0.0322094	20.1547	0.00540907
6:24875591:G:T	6	24875591	G	T	0.00255112	447843	-0.0365761	0.312735	0.0424429	1.53184e-05
6:24875602:A:G	6	24875602	A	G	0.0579596	448416	-0.200147	0.072867	2.22047	0.00103565
6:24875663:T:A	6	24875663	T	A	0.0033483	448437	-0.151138	0.293613	0.217007	0.00030218
6:24875876:T:C	6	24875876	T	C	0.00570204	448436	-0.243761	0.226513	0.549962	6.36192e-05
6:24875890:A:G	6	24875890	A	G	0.00520473	448438	-0.279577	0.229449	0.65161	8.06926e-05
6:24876032:T:C	6	24876032	T	C	0.14947	448404	-0.204854	0.0476346	4.76855	0.000883597
6:24876062:A:G	6	24876062	A	G	0.251764	448392	-0.0910143	0.037595	1.81019	0.000924271
6:24877433:T:C	6	24877433	T	C	0.599783	448374	-0.304608	0.0322296	20.4749	0.00569165
6:24877990:T:C	6	24877990	T	C	0.596224	448379	-0.304268	0.0321983	20.4693	0.00526644
6:24878581:T:G	6	24878581	T	G	0.187622	448385	-0.0356669	0.0417503	0.405669	0.000156082
6:24879765:A:T	6	24879765	A	T	0.595897	448373	-0.301185	0.0322119	20.0577	0.00536991
6:24879790:A:G	6	24879790	A	G	0.00556604	448434	-0.302234	0.218314	0.779275	8.45412e-05
6:24879824:T:C	6	24879824	T	C	0.401868	448390	-0.1791	0.0333769	7.09419	0.00268485
6:24879862:C:T	6	24879862	C	T	0.0584658	448433	-0.199087	0.0725145	2.2188	0.00105815
6:24879904:C:G	6	24879904	C	G	0.00101909	448438	0.0630227	0.518637	0.0441764	0.000342196
6:24880011:A:G	6	24880011	A	G	0.00236376	448438	-0.169056	0.347115	0.203262	0.000255408
6:24880042:T:C	6	24880042	T	C	0.00224334	448438	-0.434426	0.339727	0.696837	1.51338e-05
6:24880586:A:G	6	24880586	A	G	0.5997	448396	-0.306496	0.0322223	20.7277	0.00568655
6:24880722:T:C	6	24880722	T	C	0.00473311	448437	-0.462211	0.235411	1.30454	3.25758e-05
6:24881265:C:T	6	24881265	C	T	0.00318106	448435	-0.682245	0.289242	1.73666	1.79508e-05
6:24881270:C:T	6	24881270	C	T	0.19299	448410	-0.227081	0.0431115	6.85874	0.000572475
6:24881454:T:C	6	24881454	T	C	0.00129895	448438	-0.536399	0.483544	0.573005	0.000696216
6:24881650:C:T	6	24881650	C	T	0.153637	448420	-0.216571	0.0471574	5.35857	0.00114873
6:24881873:A:G	6	24881873	A	G	0.00218426	448436	-0.599795	0.370779	0.975782	2.76516e-06
6:24881894:C:T	6	24881894	C	T	0.153578	448406	-0.216307	0.0471611	5.34619	0.00114547
6:24882071:T:C	6	24882071	T	C	0.00331262	448437	-0.139372	0.295583	0.195674	0.000132918
6:24882753:C:T	6	24882753	C	T	0.059315	448428	-0.196615	0.0719987	2.19944	0.00121605
6:24882857:T:C	6	24882857	T	C	0.00402508	448438	-0.461879	0.263117	1.10134	5.45492e-05
6:24883318:C:T	6	24883318	C	T	0.147236	448417	-0.210282	0.047976	4.93174	0.000814163
6:24883645:A:C	6	24883645	A	C	0.00462496	448436	0.0642376	0.22714	0.109399	7.95657e-05
6:24883886:C:T	6	24883886	C	T	0.00869245	448435	0.0110465	0.171547	0.022891	4.2858e-06
6:24883889:C:G	6	24883889	C	G	0.00333495	448432	-0.332612	0.292126	0.593674	3.08648e-05
6:24883921:C:G	6	24883921	C	G	0.256598	448406	-0.0962267	0.0373745	1.99853	0.00141984
6:24884054:CTTT:C	6	24884054	CTTT	C	0.0535011	448374	-0.165301	0.0736187	1.60652	0.000148409
6:24884057:T:C	6	24884057	T	C	0.106061	431218	-0.223263	0.056585	4.09913	0.00111014
6:24884101:T:C	6	24884101	T	C	0.0319189	448433	-0.383011	0.102649	3.72005	0.000651432
6:24884387:C:T	6	24884387	C	T	0.147275	448424	-0.210463	0.0479738	4.93967	0.00081513
6:24884909:C:T	6	24884909	C	T	0.00307849	448434	-0.176202	0.304208	0.249921	3.76733e-05
6:24885072:T:C	6	24885072	T	C	0.0723214	448422	-0.182205	0.0652902	2.27905	0.00169452
6:24885151:C:T	6	24885151	C	T	0.177566	448409	-0.0331672	0.0426739	0.359492	9.77724e-05
6:24885187:C:T	6	24885187	C	T	0.00104586	448433	0.0448399	0.513945	0.031295	0.000344385
6:24885472:C:T	6	24885472	C	T	0.0593486	448427	-0.196361	0.0719969	2.19488	0.0012691
6:24885486:AGTGCTGGAATTACAG:A	6	24885486	AGTGCTGGAATTACAG	A	0.00151863	448430	-0.412584	0.44745	0.447956	3.82444e-05
6:24885758:T:TA	6	24885758	T	TA	0.0723292	448422	-0.185998	0.0653563	2.35373	0.00169162
6:24885901:T:C	6	24885901	T	C	0.00934249	448435	-0.632964	0.206016	2.67297	4.77491e-05
6:24885959:A:C	6	24885959	A	C	0.155592	448401	-0.214087	0.0468914	5.30271	0.00121691
6:24886132:T:TAC	6	24886132	T	TAC	0.0722932	448396	-0.188059	0.0653504	2.39731	0.00161826
6:24886132:TAC:T	6	24886132	TAC	T	0.00640728	448396	-0.260046	0.205304	0.687644	0.000477836
6:24886284:G:A	6	24886284	G	A	0.0723644	448432	-0.178109	0.0652082	2.20019	0.00169426
6:24886308:A:G	6	24886308	A	G	0.00636659	448435	-0.257129	0.20568	0.675205	0.000476341
6:24886527:C:T	6	24886527	C	T	0.0105299	448438	0.419198	0.138303	2.61307	0.000200893
6:24886623:G:A	6	24886623	G	A	0.1933	448397	-0.226697	0.0430872	6.84465	0.000584357
6:24886653:C:T	6	24886653	C	T	0.177642	448417	-0.0336457	0.0426681	0.366149	9.62946e-05
6:24886665:C:T	6	24886665	C	T	0.0723204	448428	-0.182214	0.0652898	2.27927	0.00169152
6:24887187:G:A	6	24887187	G	A	0.00338287	448436	-0.153449	0.293214	0.221313	0.000156828
6:24887228:T:C	6	24887228	T	C	0.0593186	448426	-0.200894	0.0720928	2.27357	0.00126825
6:24887257:G:A	6	24887257	G	A	0.177573	448413	-0.0332206	0.0426742	0.360223	9.77409e-05
6:24887295:G:A	6	24887295	G	A	0.00636354	448414	-0.256528	0.205731	0.672782	0.000448193
6:24887607:T:C	6	24887607	T	C	0.099742	448427	-0.237068	0.0580149	4.35829	0.000106973
6:24887690:C:G	6	24887690	C	G	0.0318725	448427	-0.381596	0.102676	3.69468	0.000648211
6:24887727:C:G	6	24887727	C	G	0.00559723	448436	-0.30511	0.217878	0.792088	8.81291e-05
6:24887996:G:A	6	24887996	G	A	0.0723031	448425	-0.181918	0.0652944	2.27291	0.00169031
6:24888015:AC:A	6	24888015	AC	A	0.0722942	448418	-0.185497	0.0653608	2.34304	0.00169043
6:24888222:T:G	6	24888222	T	G	0.00404852	448436	-0.266396	0.249751	0.543434	4.76834e-05
6:24888323:C:T	6	24888323	C	T	0.147564	448420	-0.210446	0.0479172	4.94929	0.00081848
6:24888614:T:C	6	24888614	T	C	0.0724966	448428	-0.180125	0.0651888	2.24222	0.00176977
6:24888727:A:C	6	24888727	A	C	0.0595076	448430	-0.193469	0.071862	2.14889	0.00134684
6:24889091:A:C	6	24889091	A	C	0.00332934	448437	-0.143447	0.294897	0.202967	0.000134942
6:24889502:T:C	6	24889502	T	C	0.0997241	448422	-0.240458	0.0580649	4.46156	0.000108285
6:24889624:T:A	6	24889624	T	A	0.00606778	448434	-0.313814	0.209518	0.872288	2.72218e-05
6:24889878:C:T	6	24889878	C	T	0.0234754	448427	-0.310835	0.118297	2.06554	5.79423e-05
6:24889882:TTTTTA:T	6	24889882	TTTTTA	T	0.00745037	448434	0.23877	0.187068	0.695034	1.77288e-05
6:24889981:T:C	6	24889981	T	C	0.00627066	448438	-0.245036	0.207288	0.624952	0.00047507
6:24890418:T:C	6	24890418	T	C	0.150266	448416	-0.182609	0.047272	3.95067	0.000758303
6:24890649:A:AT	6	24890649	A	AT	0.196202	447901	-0.219454	0.0428015	6.53162	0.00052751
6:24890649:A:ATT	6	24890649	A	ATT	0.00151484	447901	-0.412206	0.448128	0.446534	3.81046e-05
6:24890657:C:CT	6	24890657	C	CT	0.0586768	447085	-0.196263	0.0725407	2.16628	0.000845093
6:24890749:G:C	6	24890749	G	C	0.00152678	447019	-0.415503	0.446631	0.453195	8.26337e-05
6:24890819:G:A	6	24890819	G	A	0.172542	445557	-0.0294444	0.0432807	0.304251	1.39636e-06
6:24890958:C:CA	6	24890958	C	CA	0.00220722	448302	0.00134109	0.354904	0.00131137	8.38265e-05
6:24890958:CA:C	6	24890958	CA	C	0.369811	448302	-0.165406	0.0340037	5.93991	0.00164078
6:24891197:G:A	6	24891197	G	A	0.00106369	448438	-0.742366	0.519077	0.816248	1.40023e-05
6:24891200:GC:G	6	24891200	GC	G	0.00106035	448438	-0.740617	0.520727	0.809818	1.36415e-05
6:24891206:A:G	6	24891206	A	G	0.00151861	448437	-0.411947	0.447683	0.446747	3.86724e-05
6:24891390:G:A	6	24891390	G	A	0.00129449	448438	-0.354874	0.46807	0.34838	3.44745e-05
6:24891514:T:TA	6	24891514	T	TA	0.278914	448263	-0.130707	0.0366925	3.43449	0.00135228
6:24891528:C:T	6	24891528	C	T	0.19469	448394	-0.22552	0.0429565	6.81779	0.000592036
6:24891718:G:T	6	24891718	G	T	0.630352	448366	-0.337439	0.0323806	24.7016	0.00702985
6:24891740:TAACTCCTGTAATCACACC:T	6	24891740	TAACTCCTGTAATCACACC	T	0.00474436	448427	-0.19712	0.233697	0.399075	0.000448029
6:24891757:C:T	6	24891757	C	T	0.148844	446902	-0.181711	0.0475295	3.88018	0.000698627
6:24892431:C:T	6	24892431	C	T	0.0127866	448437	-0.0896625	0.143877	0.273142	0.00027251
6:24892929:C:T	6	24892929	C	T	0.0549754	448428	-0.0188989	0.0704366	0.10322	0.00010093
6:24893550:G:A	6	24893550	G	A	0.136684	448415	-0.165019	0.0492158	3.09719	0.000500806
6:24893584:T:G	6	24893584	T	G	0.00488919	448438	-0.218325	0.230664	0.46358	0.000447943
6:24893730:T:C	6	24893730	T	C	0.00408975	448438	-0.2716	0.248887	0.560417	4.58872e-05
6:24893823:T:C	6	24893823	T	C	0.00828766	448438	0.0375268	0.178949	0.0788877	4.63831e-08
6:24893949:C:T	6	24893949	C	T	0.422797	448393	-0.191778	0.0330308	8.19403	0.00317148
6:24893986:A:T	6	24893986	A	T	0.13668	448399	-0.165019	0.0492165	3.09713	0.00050259
6:24894172:A:G	6	24894172	A	G	0.00141381	448435	0.106168	0.431542	0.0938449	2.58429e-05
6:24894191:G:A	6	24894191	G	A	0.415632	448398	-0.185321	0.0331302	7.65309	0.00241272
6:24894308:T:C	6	24894308	T	C	0.00220992	448433	0.140537	0.323975	0.177543	2.4621e-05
6:24894359:G:A	6	24894359	G	A	0.422837	448393	-0.191924	0.0330296	8.20603	0.00317655
6:24894862:C:T	6	24894862	C	T	0.0447726	448433	-0.30324	0.0850304	3.44115	0.00106318
6:24895075:CAG:C	6	24895075	CAG	C	0.00816726	448437	-0.216271	0.190149	0.592812	0.000124088
6:24895353:G:A	6	24895353	G	A	0.0449211	448408	-0.298955	0.0847867	3.37475	0.00105746
6:24895456:T:TC	6	24895456	T	TC	0.435663	448344	-0.203466	0.0328652	9.22318	0.00372819
6:24895509:T:C	6	24895509	T	C	0.00588045	448435	-0.168043	0.211391	0.369929	0.000731435
6:24895651:C:A	6	24895651	C	A	0.00120196	448434	0.713545	0.416397	1.06249	8.32717e-05
6:24895659:T:C	6	24895659	T	C	0.650117	448401	-0.354981	0.0325392	26.983	0.00851712
6:24895708:C:T	6	24895708	C	T	0.0447525	448411	-0.303197	0.0850369	3.43987	0.00104626
6:24895775:G:A	6	24895775	G	A	0.0449285	448401	-0.298996	0.0847847	3.37568	0.00105822
6:24895794:T:C	6	24895794	T	C	0.0449151	448390	-0.29878	0.0847897	3.37115	0.00105887
6:24895858:G:A	6	24895858	G	A	0.00101915	448414	0.0629644	0.518637	0.0441336	0.000339853
6:24895908:G:A	6	24895908	G	A	0.00221893	448414	-0.47439	0.366692	0.708258	0.00051528
6:24895958:T:C	6	24895958	T	C	0.42768	448401	-0.198304	0.0329632	8.74748	0.00278657
6:24896041:T:C	6	24896041	T	C	0.055129	448430	-0.0167824	0.0703367	0.0907569	9.40227e-05
6:24896205:CCA:C	6	24896205	CCA	C	0.00588154	448437	-0.168651	0.211316	0.371803	0.000730113
6:24896335:A:G	6	24896335	A	G	0.110965	448416	-0.265835	0.0552809	5.81864	0.000243009
6:24896445:GA:G	6	24896445	GA	G	0.00244515	448438	0.0372436	0.341372	0.0394705	0.000375137
6:24896457:C:T	6	24896457	C	T	0.0169456	448436	-0.276125	0.125134	1.5632	4.07386e-05
6:24896460:A:G	6	24896460	A	G	0.0169455	448437	-0.27616	0.125131	1.56357	4.10759e-05
6:24897191:A:C	6	24897191	A	C	0.00495388	448436	-0.244023	0.235044	0.524073	2.38165e-05
6:24897619:C:T	6	24897619	C	T	0.175994	448387	-0.0316276	0.0427948	0.33736	8.14735e-05
6:24897967:A:T	6	24897967	A	T	0.17492	448070	-0.0298079	0.0428992	0.31233	3.15429e-05
6:24898178:T:A	6	24898178	T	A	0.0569476	448412	-0.196049	0.0732988	2.12606	0.000628966
6:24898402:C:T	6	24898402	C	T	0.0092912	448435	-0.372759	0.17566	1.47065	0.000268854
6:24898628:T:C	6	24898628	T	C	0.0573481	448428	-0.196222	0.0731037	2.13839	0.000785101
6:24898687:T:C	6	24898687	T	C	0.0106237	448433	-0.201745	0.15793	0.695838	0.000312003
6:24898785:C:T	6	24898785	C	T	0.0573439	448426	-0.196161	0.0730975	2.13761	0.00073353
6:24898841:G:A	6	24898841	G	A	0.313812	448390	-0.108553	0.0354114	2.66289	0.000596257
6:24898851:A:G	6	24898851	A	G	0.638352	448377	-0.347748	0.0324233	26.1108	0.00741544
6:24898950:G:GT	6	24898950	G	GT	0.0078234	440793	-0.431519	0.196019	1.55742	0.00019109
6:24898950:GT:G	6	24898950	GT	G	0.00403818	440793	-0.508479	0.26739	1.24246	0.000640611
6:24898950:GTT:G	6	24898950	GTT	G	0.226429	440793	-0.0889979	0.0392318	1.63268	0.000835194
6:24899209:T:C	6	24899209	T	C	0.00101219	416919	-0.449491	0.53552	0.396562	1.92692e-05
6:24899340:C:A	6	24899340	C	A	0.418795	447767	-0.18859	0.033131	7.9018	0.00279066
6:24899376:T:G	6	24899376	T	G	0.00488732	448098	-0.217674	0.230705	0.461654	0.000451031
6:24899798:T:A	6	24899798	T	A	0.00100349	448437	-0.721237	0.539077	0.742499	0.000209809
6:24899816:C:A	6	24899816	C	A	0.00328585	448438	0.766003	0.224094	3.20045	0.00091055
6:24900240:C:A	6	24900240	C	A	0.0447392	448432	-0.302652	0.0850438	3.42877	0.00106212
6:24900583:C:T	6	24900583	C	T	0.00240615	448435	0.254911	0.312476	0.382341	1.70141e-05
6:24900718:G:A	6	24900718	G	A	0.00447892	448434	-0.05971	0.231018	0.0990606	3.26426e-06
6:24900720:C:T	6	24900720	C	T	0.364486	448396	-0.154111	0.0341296	5.19945	0.0015479
6:24900741:G:C	6	24900741	G	C	0.17145	448410	-0.0181039	0.0432156	0.17052	1.09426e-05
6:24900753:G:A	6	24900753	G	A	0.0602661	448428	-0.199529	0.0712891	2.29004	0.00119563
6:24900804:T:A	6	24900804	T	A	0.00138481	448436	-0.184123	0.455015	0.163845	0.000547397
6:24901080:C:T	6	24901080	C	T	0.00115401	448436	0.763037	0.471321	0.976905	2.99967e-07
6:24901122:C:T	6	24901122	C	T	0.424664	448393	-0.192964	0.0330145	8.29488	0.00340395
6:24901155:T:C	6	24901155	T	C	0.00154091	448437	-0.229311	0.442733	0.218606	4.02914e-05
6:24901430:A:G	6	24901430	A	G	0.00648143	448435	-0.204292	0.201723	0.506977	0.000803497
6:24901633:T:C	6	24901633	T	C	0.00228683	448438	-0.360657	0.361025	0.497841	0.000501188
6:24901778:TG:T	6	24901778	TG	T	0.00365493	448435	-0.134768	0.282617	0.198279	0.00017853
6:24901852:G:A	6	24901852	G	A	0.00408419	448437	-0.42117	0.257191	0.993492	4.46207e-05
6:24901853:G:A	6	24901853	G	A	0.00309632	448436	-0.272746	0.303263	0.433617	4.23068e-05
6:24901885:A:G	6	24901885	A	G	0.365102	448369	-0.138628	0.0340965	4.31986	0.00213345
6:24902000:T:C	6	24902000	T	C	0.00211512	448437	-0.0184498	0.352481	0.0185186	6.67173e-06
6:24902108:A:T	6	24902108	A	T	0.0020159	448436	-0.0760863	0.365473	0.07827	0.000102806
6:24902118:C:T	6	24902118	C	T	0.0099513	448434	-0.0215772	0.168765	0.0465955	0.000116682
6:24902200:TTTTC:T	6	24902200	TTTTC	T	0.0449406	448392	-0.299405	0.0848016	3.38244	0.000931233
6:24902218:C:CT	6	24902218	C	CT	0.0179755	448165	-0.300746	0.120556	1.89936	0.000104782
6:24902491:A:G	6	24902491	A	G	0.0448222	448427	-0.289813	0.0846278	3.21056	0.000967118
6:24902792:T:C	6	24902792	T	C	0.00657061	448436	-0.104143	0.204025	0.214855	1.01893e-05
6:24902917:T:C	6	24902917	T	C	0.00103024	448438	0.0514277	0.515828	0.0359371	0.000342534
6:24902919:G:C	6	24902919	G	C	0.00627736	448437	-0.231759	0.203601	0.59347	0.00048083
6:24903583:G:GT	6	24903583	G	GT	0.358302	448283	0.331067	0.0325189	23.6167	0.00747867
6:24903798:A:G	6	24903798	A	G	0.00257449	448438	-0.588447	0.32657	1.14532	1.38702e-05
6:24903935:G:A	6	24903935	G	A	0.0067055	448438	-0.337507	0.179253	1.22388	7.84811e-05
6:24904103:C:T	6	24904103	C	T	0.029379	448432	-0.126311	0.0973353	0.711313	1.53617e-05
6:24904324:C:T	6	24904324	C	T	0.00385003	448438	-0.233907	0.25511	0.44466	2.96625e-05
6:24904333:C:T	6	24904333	C	T	0.0450395	448429	-0.287128	0.0843777	3.17603	0.000964683
6:24904448:C:T	6	24904448	C	T	0.399575	448359	-0.153415	0.0334128	5.35648	0.00310522
6:24904755:T:C	6	24904755	T	C	0.0450492	448432	-0.28726	0.0843755	3.17865	0.000967225
6:24905083:G:A	6	24905083	G	A	0.031889	448430	-0.393887	0.103033	3.8798	0.000650702
6:24905522:A:T	6	24905522	A	T	0.00728865	448437	-0.191434	0.18976	0.504372	0.000754038
6:24905550:G:A	6	24905550	G	A	0.352075	448407	-0.130065	0.0343723	3.81158	0.00134675
6:24905587:T:C	6	24905587	T	C	0.0318955	448433	-0.394124	0.103029	3.88413	0.000652077
6:24905608:C:A	6	24905608	C	A	0.0450395	448429	-0.287235	0.0843762	3.17813	0.000965099
6:24905681:T:C	6	24905681	T	C	0.0450437	448431	-0.287215	0.0843769	3.1777	0.000964532
6:24906007:G:C	6	24906007	G	C	0.104825	448414	0.77107	0.0416406	75.8243	0.035626
6:24906128:ATTG:A	6	24906128	ATTG	A	0.178294	448381	-0.0338654	0.0425918	0.370034	4.27046e-06
6:24906313:G:T	6	24906313	G	T	0.00311529	448434	-0.18158	0.304498	0.258882	0.000349181
6:24906320:C:T	6	24906320	C	T	0.00384446	448437	-0.232707	0.255304	0.441246	2.97923e-05
6:24906419:C:T	6	24906419	C	T	0.00311972	448438	-0.182597	0.304312	0.260836	0.000350914
6:24907440:A:G	6	24907440	A	G	0.0103438	448435	-0.237807	0.151517	0.933569	0.000128328
6:24907943:T:A	6	24907943	T	A	0.0014833	448326	-0.39957	0.452158	0.42382	4.77517e-05
6:24908283:T:G	6	24908283	T	G	0.003489	415879	-0.392065	0.299126	0.72134	1.50981e-05
6:24908417:G:A	6	24908417	G	A	0.410976	448397	-0.152451	0.033235	5.34726	0.00331016
6:24908584:C:T	6	24908584	C	T	0.00263137	448435	0.586119	0.316488	1.1936	0.00032912
6:24908889:C:T	6	24908889	C	T	0.00153088	448436	-0.412479	0.44748	0.447768	3.5494e-05
6:24908890:G:A	6	24908890	G	A	0.036117	448432	-0.161944	0.0885421	1.17134	2.82086e-06
6:24909024:A:T	6	24909024	A	T	0.0450295	448428	-0.286482	0.0843932	3.16287	0.000973261
6:24909295:A:G	6	24909295	A	G	0.0450417	448429	-0.294323	0.0845703	3.30015	0.000974977
6:24909297:T:C	6	24909297	T	C	0.0145786	448430	-0.291452	0.131014	1.5832	1.87764e-06
6:24909299:A:T	6	24909299	A	T	0.015815	448435	0.00158513	0.129834	0.00425122	0.000313619
6:24909501:T:C	6	24909501	T	C	0.311598	448336	-0.0931298	0.035457	2.06422	0.00077401
6:24909578:T:A	6	24909578	T	A	0.00163122	448438	0.00143367	0.411537	0.00120884	0.000335824
6:24909631:T:C	6	24909631	T	C	0.00386789	448436	-0.237291	0.254566	0.454365	3.06925e-05
6:24909670:G:A	6	24909670	G	A	0.00412322	448436	-0.426305	0.256089	1.01783	4.41729e-05
6:24909890:C:T	6	24909890	C	T	0.00416559	448436	-0.21846	0.247268	0.423696	0.000155446
6:24909963:C:T	6	24909963	C	T	0.00311639	448436	-0.182643	0.304304	0.260924	0.000347491
6:24910370:G:A	6	24910370	G	A	0.17261	448390	-0.0472149	0.0432163	0.561297	6.48699e-05
6:24910723:CTCAT:C	6	24910723	CTCAT	C	0.00161675	448430	0.0134305	0.413908	0.0113899	0.000339831
6:24910993:T:TC	6	24910993	T	TC	0.0042635	448341	-0.232239	0.245504	0.463234	0.000186519
6:24911025:C:G	6	24911025	C	G	0.00156134	447691	-0.236761	0.441002	0.22815	4.37496e-05
6:24911243:G:C	6	24911243	G	C	0.288198	448305	-0.0870218	0.0361719	1.79216	0.000472808
6:24911607:T:C	6	24911607	T	C	0.00885092	448428	-0.395889	0.181504	1.53504	0.000267682
6:24912466:CCT:C	6	24912466	CCT	C	0.0539752	416210	-0.301393	0.0807069	3.72548	0.00180216
6:24912466:CCTT:C	6	24912466	CCTT	C	0.132794	416210	-0.10914	0.0503541	1.51999	0.000600091
6:24912530:A:AG	6	24912530	A	AG	0.746122	448191	0.234531	0.0386628	8.88248	0.0010146
6:24912830:T:G	6	24912830	T	G	0.00138939	448397	-0.7795	0.479285	0.983516	4.07805e-05
6:24912898:T:C	6	24912898	T	C	0.347622	448396	-0.113918	0.0344474	3.0255	0.00124862
6:24913092:C:T	6	24913092	C	T	0.00117969	448423	-0.47901	0.513837	0.454418	7.87574e-08
6:24913150:A:AGT	6	24913150	A	AGT	0.360894	447679	0.335968	0.0324564	24.3845	0.00685567
6:24913150:A:AGTGT	6	24913150	A	AGTGT	0.037318	447679	-0.358571	0.0948154	3.80769	0.000850155
6:24913150:A:AGTGTGT	6	24913150	A	AGTGTGT	0.0019132	447679	-0.580149	0.379182	0.899573	0.00056428
6:24913150:AGT:A	6	24913150	AGT	A	0.00240351	447679	-0.194025	0.342532	0.243294	0.000125531
6:24913150:AGTGTGT:A	6	24913150	AGTGTGT	A	0.346518	447679	-0.113379	0.0345076	2.99245	0.00120906
6:24913159:G:GTA	6	24913159	G	GTA	0.003862	448084	-0.23424	0.255012	0.445714	2.98458e-05
6:24913177:GTA:G	6	24913177	GTA	G	0.0014407	448394	-0.384339	0.457631	0.396861	1.69193e-06
6:24913216:G:C	6	24913216	G	C	0.00148184	448429	-0.400454	0.451972	0.425263	3.81764e-05
6:24913436:A:G	6	24913436	A	G	0.0134579	448434	0.306945	0.144265	1.47669	0.00073256
6:24913561:G:T	6	24913561	G	T	0.346688	448358	-0.111012	0.0344737	2.89244	0.00119517
6:24913774:T:C	6	24913774	T	C	0.0477468	448407	-0.290298	0.0822067	3.38353	0.00151316
6:24913796:C:T	6	24913796	C	T	0.00501528	448430	-0.267753	0.239302	0.579737	2.14037e-05
6:24913896:T:C	6	24913896	T	C	0.00128893	448433	-0.392043	0.455137	0.410014	0.000424246
6:24913936:C:A	6	24913936	C	A	0.342299	448356	-0.110106	0.0345721	2.83911	0.00114015
6:24914043:C:T	6	24914043	C	T	0.00309965	448438	-0.532318	0.31003	1.0656	7.59276e-05
6:24914319:AAAC:A	6	24914319	AAAC	A	0.00119973	448436	-0.102905	0.476656	0.0814069	0.000287476
6:24914440:G:A	6	24914440	G	A	0.0255168	448430	-0.18223	0.10511	1.08108	0.000146147
6:24914588:A:G	6	24914588	A	G	0.740493	448385	0.232595	0.0383598	8.87554	0.00110781
6:24914662:A:C	6	24914662	A	C	0.00148293	448436	-0.400486	0.451956	0.425326	3.87452e-05
6:24914695:A:G	6	24914695	A	G	0.00500294	448436	-0.0786389	0.234939	0.13204	6.61427e-06
6:24914696:C:T	6	24914696	C	T	0.0014807	448436	-0.399929	0.452162	0.424308	4.04095e-05
6:24914822:A:T	6	24914822	A	T	0.395659	448368	-0.156637	0.0334884	5.53668	0.00283583
6:24915271:T:C	6	24915271	T	C	0.00161672	448438	-0.175689	0.409441	0.175319	0.000363696
6:24915300:G:A	6	24915300	G	A	0.00396047	448432	0.00158048	0.251947	0.00217917	3.45758e-10
6:24915354:C:CT	6	24915354	C	CT	0.00943354	447393	0.245822	0.167811	0.844795	3.0793e-06
6:24915354:CT:C	6	24915354	CT	C	0.0562593	447393	-0.303064	0.0761673	4.15973	0.00225047
6:24915430:C:T	6	24915430	C	T	0.0467094	448411	-0.276784	0.0827242	3.08604	0.00122148
6:24915513:C:T	6	24915513	C	T	0.0016736	448434	-0.407942	0.389635	0.530022	6.59302e-05
6:24916085:A:G	6	24916085	A	G	0.00100014	448438	-0.721485	0.538819	0.743363	4.27934e-05
6:24916474:T:A	6	24916474	T	A	0.00126439	448438	0.473311	0.460608	0.516916	9.78485e-06
6:24916871:G:A	6	24916871	G	A	0.0322079	448430	0.0441558	0.0909678	0.202461	5.82283e-06
6:24917101:A:G	6	24917101	A	G	0.331191	448392	-0.0905958	0.0348508	2.02988	0.00124323
6:24917197:G:T	6	24917197	G	T	0.00300376	448438	-0.0278659	0.313975	0.0318538	5.67021e-06
6:24917301:A:C	6	24917301	A	C	0.00137812	448437	-0.787188	0.472348	1.01952	1.3804e-05
6:24917586:A:G	6	24917586	A	G	0.00161449	448438	-0.175176	0.409568	0.174663	0.00036284
6:24917590:C:T	6	24917590	C	T	0.00166913	448438	-0.421137	0.38557	0.561101	0.000128641
6:24917733:G:A	6	24917733	G	A	0.378124	448391	-0.13702	0.0337935	4.29918	0.00271431
6:24917820:C:T	6	24917820	C	T	0.0016301	448438	-0.0155996	0.4079	0.0134551	0.000361764
6:24917837:C:T	6	24917837	C	T	0.00161561	448438	-0.175307	0.409536	0.174831	0.000365562
6:24917922:C:T	6	24917922	C	T	0.00426257	448438	-0.230127	0.245772	0.457054	0.000184025
6:24918097:G:T	6	24918097	G	T	0.00273729	448437	1.30389	0.195035	10.6378	0.00422387
6:24918120:C:G	6	24918120	C	G	0.155611	448396	-0.0188052	0.0451176	0.169526	6.99129e-06
6:24918197:G:C	6	24918197	G	C	0.202544	448397	-0.0390317	0.0408071	0.470026	0.000298372
6:24918471:C:T	6	24918471	C	T	0.0622861	448423	0.0196294	0.0672029	0.113387	2.55516e-05
6:24918579:G:T	6	24918579	G	T	0.0128949	448433	0.0539845	0.146407	0.147319	8.52037e-06
6:24918869:C:G	6	24918869	C	G	0.00207721	448437	0.502583	0.355544	0.802744	0.00105132
6:24918887:A:G	6	24918887	A	G	0.413968	448391	-0.154516	0.0331958	5.48879	0.0033599
6:24918945:A:C	6	24918945	A	C	0.00329255	448437	-0.119974	0.262829	0.188391	1.83522e-05
6:24919272:G:A	6	24919272	G	A	0.00402621	448437	-0.199811	0.250427	0.371673	4.1721e-05
6:24919278:A:G	6	24919278	A	G	0.00744365	448436	-0.432015	0.191274	1.62147	6.16576e-06
6:24919449:T:C	6	24919449	T	C	0.0026492	448437	-0.24653	0.310329	0.369619	4.63324e-05
6:24919683:A:G	6	24919683	A	G	0.00564406	448436	-0.221613	0.22975	0.475275	0.000931666
6:24920019:T:C	6	24920019	T	C	0.0217602	448434	-0.281775	0.109547	1.99541	7.84269e-05
6:24920518:C:T	6	24920518	C	T	0.133709	448422	-0.135748	0.0494656	2.21722	0.00154602
6:24920717:T:C	6	24920717	T	C	0.00129673	448437	-0.18431	0.45513	0.163989	2.69445e-05
6:24920972:T:C	6	24920972	T	C	0.00220432	448438	-0.136341	0.354142	0.15475	0.000663152
6:24921168:CT:C	6	24921168	CT	C	0.00402214	448393	-0.141546	0.249833	0.243355	4.17416e-05
6:24921232:G:A	6	24921232	G	A	0.00383916	448405	-0.0986745	0.276185	0.142134	0.000574844
6:24921328:A:AT	6	24921328	A	AT	0.0208662	447757	-0.253104	0.113774	1.58325	0.000116429
6:24921460:A:G	6	24921460	A	G	0.138445	448401	-0.106774	0.0476304	1.60242	0.00118554
6:24921515:C:G	6	24921515	C	G	0.00764158	448271	0.296536	0.183896	0.97123	2.86308e-05
6:24921651:G:GC	6	24921651	G	GC	0.0861064	434898	-0.0421207	0.0590886	0.322443	8.16444e-05
6:24921651:G:GCC	6	24921651	G	GCC	0.00511154	434898	-0.15034	0.241388	0.272942	0.000138333
6:24921660:G:C	6	24921660	G	C	0.123414	417995	-0.0879601	0.0519538	1.04361	0.000375197
6:24921828:C:CT	6	24921828	C	CT	0.0205921	411299	-0.122369	0.119499	0.514522	0.000342006
6:24921832:C:CT	6	24921832	C	CT	0.110818	448017	-0.0812806	0.052395	0.917829	0.000176571
6:24921832:C:T	6	24921832	C	T	0.53685	448017	0.219127	0.0326085	10.7403	0.00254407
6:24921841:A:T	6	24921841	A	T	0.057279	448105	0.0230979	0.0698925	0.130159	0.000104409
6:24921860:C:T	6	24921860	C	T	0.0101135	448263	-0.268538	0.16377	0.995414	1.34108e-05
6:24921905:C:T	6	24921905	C	T	0.0239378	448349	-0.0937146	0.107728	0.41528	0.00010407
6:24922130:T:C	6	24922130	T	C	0.117579	448395	-0.0922849	0.0512167	1.14528	0.000612119
6:24922210:T:C	6	24922210	T	C	0.00352783	448434	-0.183193	0.274972	0.29648	3.6726e-05
6:24922292:C:T	6	24922292	C	T	0.015077	448431	-0.0715343	0.13286	0.228936	0.000770767
6:24922526:G:GT	6	24922526	G	GT	0.0152604	448285	-0.304287	0.128386	1.75	9.24972e-07
6:24922526:GT:G	6	24922526	GT	G	0.115125	448285	-0.0888178	0.0516937	1.06667	0.000461718
6:24922559:T:TA	6	24922559	T	TA	0.00150357	447268	-0.397972	0.452972	0.42064	3.88899e-05
6:24922560:A:T	6	24922560	A	T	0.0138033	447030	-0.0626249	0.138677	0.186042	0.000331924
6:24922583:G:A	6	24922583	G	A	0.0129193	447277	-0.17055	0.150179	0.591583	0.000121162
6:24922711:T:C	6	24922711	T	C	0.013173	446861	-0.0572447	0.141902	0.163267	0.000322462
6:24922778:T:C	6	24922778	T	C	0.0131635	446917	-0.0564644	0.141967	0.160629	0.000322423
6:24922858:C:CA	6	24922858	C	CA	0.00361912	422478	0.178564	0.282191	0.27829	6.15795e-05
6:24922858:CA:C	6	24922858	CA	C	0.0354516	422478	-0.10028	0.0901923	0.574785	0.000164078
6:24922858:CAA:C	6	24922858	CAA	C	0.153653	422478	0.652941	0.0387152	63.0912	0.0224863
6:24922858:CAAA:C	6	24922858	CAAA	C	0.00115272	422478	-0.0210364	0.498519	0.0148696	9.10627e-05
6:24922858:CAAAAAAA:C	6	24922858	CAAAAAAA	C	0.119151	422478	-0.107375	0.0523741	1.39416	0.000572536
6:24922858:CAAAAAAAA:C	6	24922858	CAAAAAAAA	C	0.00155629	422478	-0.386048	0.4589	0.397711	1.3877e-06
6:24923018:T:G	6	24923018	T	G	0.117409	448364	-0.0911621	0.051245	1.1235	0.000619485
6:24923271:T:C	6	24923271	T	C	0.013128	448432	-0.0548397	0.141925	0.155397	0.000323719
6:24923702:A:C	6	24923702	A	C	0.696628	448319	0.242351	0.0362132	10.6584	0.00205073
6:24923707:A:G	6	24923707	A	G	0.291246	448334	0.426359	0.0331707	37.0851	0.00837313
6:24924393:C:T	6	24924393	C	T	0.00327136	448437	-0.199988	0.285309	0.315753	3.32684e-06
6:24924472:T:C	6	24924472	T	C	0.0019122	448437	-0.308089	0.375828	0.38473	0.000600329
6:24924647:T:C	6	24924647	T	C	0.152246	448403	0.647115	0.0376816	65.3756	0.0233023
6:24924790:C:T	6	24924790	C	T	0.00106927	448435	-1.01442	0.493109	1.40156	2.42981e-06
6:24924793:A:C	6	24924793	A	C	0.00237047	448435	-0.650161	0.348583	1.20649	1.99623e-05
6:24924870:G:T	6	24924870	G	T	0.0257258	448422	0.150764	0.101486	0.862024	6.3794e-05
6:24924899:TTATAAA:T	6	24924899	TTATAAA	T	0.00341966	448436	-0.158126	0.292359	0.230177	0.000131353
6:24924990:T:C	6	24924990	T	C	0.00382885	448437	-0.190988	0.2625	0.3308	6.4701e-05
6:24925153:T:TA	6	24925153	T	TA	0.0019122	448437	-0.30863	0.375684	0.385786	0.000592884
6:24925290:G:A	6	24925290	G	A	0.00682486	448434	-0.503969	0.198323	1.95669	0.000207991
6:24925421:A:G	6	24925421	A	G	0.00382886	448436	-0.190945	0.262507	0.330695	6.4701e-05
6:24925431:C:T	6	24925431	C	T	0.118578	448424	-0.0902746	0.0509941	1.11533	0.000493018
6:24925700:C:CA	6	24925700	C	CA	0.00454983	448149	-0.0493898	0.253376	0.0729121	8.52628e-05
6:24925700:CA:C	6	24925700	CA	C	0.00200268	448149	-0.343729	0.366449	0.458115	0.000580821
6:24926025:TAAAACAAAAACAAAACAC:T	6	24926025	TAAAACAAAAACAAAACAC	T	0.11434	448383	-0.0914353	0.051735	1.11258	0.000204955
6:24926116:C:T	6	24926116	C	T	0.664426	448279	-0.394958	0.0325151	33.2249	0.00665317
6:24926318:G:C	6	24926318	G	C	0.0425037	447938	0.0179631	0.0828505	0.0817843	6.59287e-05
6:24926502:G:A	6	24926502	G	A	0.134015	447923	-0.104607	0.0483491	1.51574	0.000678989
6:24926606:C:T	6	24926606	C	T	0.00558299	442415	-0.203816	0.219078	0.453212	0.00045296
6:24926696:T:C	6	24926696	T	C	0.157829	441933	0.646473	0.0375743	65.6147	0.0231068
6:24926823:A:AATCATC	6	24926823	A	AATCATC	0.00286028	431427	-0.59811	0.323099	1.19283	0.000130734
6:24926864:T:G	6	24926864	T	G	0.0133883	430302	0.0600361	0.147433	0.165037	1.31704e-05
6:24926924:T:C	6	24926924	T	C	0.00134721	425694	-0.321763	0.482455	0.296865	4.41947e-05
6:24926932:A:T	6	24926932	A	T	0.336642	424285	0.285176	0.0342612	16.0688	0.00840069
6:24927326:TCAC:T	6	24927326	TCAC	T	0.208751	421527	-0.11495	0.0422967	2.18221	0.000562823
6:24927417:A:G	6	24927417	A	G	0.00123092	434635	0.268541	0.507455	0.224264	1.53931e-05
6:24927534:A:G	6	24927534	A	G	0.00181797	435376	-0.286781	0.382895	0.34307	3.64499e-05
6:24927853:A:G	6	24927853	A	G	0.165189	448376	-0.217712	0.0458771	5.68206	0.000844109
6:24928148:T:A	6	24928148	T	A	0.00247864	448432	-0.460681	0.333312	0.777461	0.000139409
6:24928199:A:G	6	24928199	A	G	0.00186313	448438	-0.353007	0.406062	0.414924	6.64545e-05
6:24929197:C:CT	6	24929197	C	CT	0.20739	448059	0.578953	0.0347771	61.5011	0.0166856
6:24929260:G:A	6	24929260	G	A	0.370183	448297	-0.143406	0.0339922	4.60977	0.00143777
6:24929362:T:C	6	24929362	T	C	0.0560628	448408	0.0352862	0.0714618	0.206584	0.000357913
6:24929514:C:T	6	24929514	C	T	0.00409087	448438	-0.245461	0.253801	0.476937	3.64889e-05
6:24929811:C:A	6	24929811	C	A	0.00197241	448437	-0.0782922	0.365837	0.0806391	0.000625828
6:24929910:CA:C	6	24929910	CA	C	0.0337185	448419	0.0834507	0.0905042	0.447947	5.80162e-05
6:24929923:A:T	6	24929923	A	T	0.0337159	448424	0.0837022	0.0905096	0.449678	5.81012e-05
6:24929934:G:C	6	24929934	G	C	0.0337087	448416	0.0839233	0.090518	0.451179	5.84377e-05
6:24930006:T:C	6	24930006	T	C	0.164967	448401	-0.211046	0.0458507	5.38023	0.000858054
6:24930165:A:G	6	24930165	A	G	0.00149519	448438	-0.172414	0.410694	0.170939	6.34474e-05
6:24930386:A:C	6	24930386	A	C	0.317147	448415	0.375348	0.03287	29.4744	0.00955874
6:24930474:A:G	6	24930474	A	G	0.00638774	448437	0.357928	0.203928	1.1011	0.000436863
6:24930522:G:A	6	24930522	G	A	0.008087	448436	-0.005207	0.187005	0.00975599	3.43497e-05
6:24930666:G:C	6	24930666	G	C	0.316843	448412	0.375659	0.0328753	29.5124	0.00954766
6:24930825:G:C	6	24930825	G	C	0.317097	448399	0.375311	0.0328744	29.4612	0.00952015
6:24930855:G:A	6	24930855	G	A	0.74432	448418	0.322402	0.0388692	15.9626	0.00228854
6:24931059:T:G	6	24931059	T	G	0.333888	448405	0.370898	0.0325968	29.2709	0.00875872
6:24931814:G:A	6	24931814	G	A	0.00106146	448438	-1.01057	0.52818	1.25408	0.000479096
6:24931917:C:T	6	24931917	C	T	0.369742	448397	-0.148477	0.0340164	4.89552	0.00147947
6:24931920:C:A	6	24931920	C	A	0.00807815	448432	-0.228258	0.181498	0.680845	1.9277e-05
6:24931944:T:C	6	24931944	T	C	0.173286	448412	-0.0481001	0.0431036	0.577645	7.9229e-05
6:24932028:T:G	6	24932028	T	G	0.371602	448384	-0.153067	0.0339856	5.17572	0.00147831
6:24932266:C:T	6	24932266	C	T	0.0397075	448391	0.0297144	0.0836381	0.141232	0.000263512
6:24932314:C:CTG	6	24932314	C	CTG	0.115684	447906	-0.123651	0.0515761	1.78225	0.000289727
6:24932314:C:CTGTG	6	24932314	C	CTGTG	0.00272379	447906	0.765752	0.238857	2.87083	3.39436e-05
6:24932314:CTG:C	6	24932314	CTG	C	0.618776	447906	-0.349958	0.0321824	26.8154	0.00585748
6:24932314:CTGTG:C	6	24932314	CTGTG	C	0.0403578	447906	0.0310585	0.0830999	0.149604	0.000537678
6:24932345:TGA:T	6	24932345	TGA	T	0.0030107	448401	-0.241227	0.311101	0.358422	2.88353e-05
6:24932377:T:C	6	24932377	T	C	0.0163678	448410	0.0443718	0.131457	0.133293	8.86922e-05
6:24932439:C:CTCTT	6	24932439	C	CTCTT	0.0580467	448432	0.0307089	0.0702908	0.179014	0.000660607
6:24932616:C:T	6	24932616	C	T	0.0397051	448431	0.0296621	0.0836317	0.140962	0.000261259
6:24932887:A:G	6	24932887	A	G	0.0019724	448438	-0.0782907	0.365837	0.0806374	0.000624075
6:24932987:CAGA:C	6	24932987	CAGA	C	0.0164373	448432	0.0405247	0.131224	0.120641	9.06084e-05
6:24933241:A:G	6	24933241	A	G	0.00850062	448438	-0.183275	0.182582	0.501035	4.08138e-05
6:24933780:C:T	6	24933780	C	T	0.0326258	448433	-0.440174	0.103284	4.69291	0.000701732
6:24933828:C:G	6	24933828	C	G	0.0013547	448438	-0.251822	0.436398	0.248792	3.70912e-05
6:24934054:C:A	6	24934054	C	A	0.0162266	448430	0.0586288	0.132301	0.181999	7.46027e-05
6:24934164:G:A	6	24934164	G	A	0.0129952	448436	-0.0434848	0.142739	0.118823	0.000293759
6:24934436:A:T	6	24934436	A	T	0.332071	448355	0.378668	0.0325707	30.5173	0.00889865
6:24935029:C:T	6	24935029	C	T	0.176505	448398	-0.0630315	0.0428252	0.850576	0.000195801
6:24935163:C:A	6	24935163	C	A	0.318367	444616	0.380766	0.03302	30.0376	0.00964999
6:24935366:C:CAG	6	24935366	C	CAG	0.332224	446440	0.376998	0.0326539	30.1079	0.00891981
6:24935375:A:T	6	24935375	A	T	0.00874446	444853	-0.229535	0.178243	0.703713	0.000193323
6:24935380:C:CAG	6	24935380	C	CAG	0.0179972	447597	-0.0582962	0.124782	0.19357	5.68377e-05
6:24935427:T:A	6	24935427	T	A	0.00323031	447790	-0.249059	0.277805	0.43183	0.000260193
6:24935434:A:G	6	24935434	A	G	0.0101892	448267	-0.421019	0.16527	1.96453	4.20219e-05
6:24935435:T:C	6	24935435	T	C	0.00142648	448305	-0.349965	0.469167	0.341311	1.61001e-06
6:24935480:C:T	6	24935480	C	T	0.00521822	448429	-0.394598	0.237612	1.01422	0.000123205
6:24935629:G:A	6	24935629	G	A	0.00122091	448436	-0.11388	0.474112	0.0914196	2.19961e-08
6:24936147:G:A	6	24936147	G	A	0.00216641	448437	0.483588	0.339386	0.811948	0.00116124
6:24936164:G:A	6	24936164	G	A	0.163147	448426	-0.204494	0.0459817	5.06067	0.000779082
6:24936417:G:A	6	24936417	G	A	0.0019646	448438	-0.06972	0.367454	0.0708293	0.000622555
6:24936695:C:G	6	24936695	C	G	0.173311	448404	-0.0586082	0.043124	0.759134	8.0494e-05
6:24936725:C:A	6	24936725	C	A	0.00197129	448438	-0.077261	0.366038	0.0794439	0.000625595
6:24937883:C:A	6	24937883	C	A	0.15247	448386	0.668868	0.0373805	70.8779	0.0243558
6:24937893:G:A	6	24937893	G	A	0.0116305	448432	-0.349593	0.152132	1.66626	0.00012244
6:24937973:G:C	6	24937973	G	C	0.152484	448401	0.667472	0.0373939	70.5374	0.0243437
6:24937974:C:T	6	24937974	C	T	0.00134355	448438	-0.588719	0.460132	0.697374	5.56806e-05
6:24937975:T:C	6	24937975	T	C	0.00160111	448438	-0.208662	0.401737	0.219335	0.000230213
6:24938049:G:A	6	24938049	G	A	0.0561355	448433	0.0400434	0.0714769	0.240087	0.000367708
6:24938199:T:C	6	24938199	T	C	0.00541323	448438	-0.360944	0.224299	0.968309	1.15483e-05
6:24938784:T:C	6	24938784	T	C	0.0146776	448437	-0.186064	0.1323	0.79694	7.08818e-05
6:24938821:T:C	6	24938821	T	C	0.00369059	448438	-0.0709612	0.279758	0.097038	2.77335e-05
6:24938831:A:G	6	24938831	A	G	0.00198132	448438	-0.0834997	0.364602	0.0867922	0.000621976
6:24939599:A:G	6	24939599	A	G	0.208108	448410	0.577378	0.0347686	61.2025	0.0161081
6:24939639:A:G	6	24939639	A	G	0.208102	448400	0.577387	0.0347682	61.2058	0.0161066
6:24940051:T:C	6	24940051	T	C	0.151646	448412	0.672736	0.0374116	71.5693	0.0252401
6:24940065:GAA:G	6	24940065	GAA	G	0.00407639	448436	-0.242968	0.25421	0.469562	4.0414e-05
6:24940146:G:T	6	24940146	G	T	0.00119196	448422	0.283719	0.50911	0.238574	1.6496e-05
6:24940150:T:C	6	24940150	T	C	0.00198138	448424	-0.0856713	0.364406	0.089305	0.000621939
6:24940172:T:C	6	24940172	T	C	0.745307	448390	0.318852	0.0389031	15.6048	0.00226898
6:24940286:C:T	6	24940286	C	T	0.00271277	448435	-0.0723189	0.323425	0.0845653	0.000161047
6:24940621:T:C	6	24940621	T	C	0.591036	448404	-0.234371	0.0322817	12.4128	0.00469759
6:24940622:G:A	6	24940622	G	A	0.0015667	448394	-0.221748	0.397758	0.238681	6.58969e-06
6:24940649:C:T	6	24940649	C	T	0.535142	448390	-0.239007	0.0321101	13.0081	0.00342853
6:24940651:A:AT	6	24940651	A	AT	0.00204971	448357	-0.347994	0.365383	0.467385	0.000206718
6:24940799:C:T	6	24940799	C	T	0.534188	448338	-0.238952	0.0321135	12.9998	0.00339476
6:24940980:G:T	6	24940980	G	T	0.0162478	448429	0.0573189	0.132227	0.177401	7.51407e-05
6:24941208:C:T	6	24941208	C	T	0.155689	448401	0.66046	0.0372493	69.6154	0.0218859
6:24941220:G:A	6	24941220	G	A	0.0558332	448416	0.0408392	0.0716253	0.245226	0.00036331
6:24941274:G:A	6	24941274	G	A	0.218681	448397	-0.134399	0.0403359	3.06435	0.000954059
6:24941339:T:C	6	24941339	T	C	0.0395084	448424	0.0349983	0.0838298	0.169849	0.000262382
6:24941375:GA:G	6	24941375	GA	G	0.0175051	448269	0.0451641	0.127432	0.140846	0.000232138
6:24941375:GAA:G	6	24941375	GAA	G	0.0395611	448269	0.0281534	0.0838068	0.132579	0.000265571
6:24941589:T:C	6	24941589	T	C	0.152361	448419	0.669402	0.0373856	70.9698	0.0243829
6:24941671:C:A	6	24941671	C	A	0.00330705	448436	-0.134935	0.295157	0.188724	3.60582e-06
6:24941814:A:G	6	24941814	A	G	0.033497	448428	0.0905173	0.0907715	0.496662	7.04163e-05
6:24941823:CT:C	6	24941823	CT	C	0.00407864	448434	-0.24289	0.254222	0.469335	4.07287e-05
6:24941832:T:C	6	24941832	T	C	0.00160113	448434	-0.209226	0.401595	0.220133	0.000230215
6:24941994:T:C	6	24941994	T	C	0.712349	448379	0.275368	0.037001	13.0042	0.00242938
6:24942278:T:C	6	24942278	T	C	0.168552	448416	0.639656	0.0364707	68.141	0.0215534
6:24942421:T:C	6	24942421	T	C	0.00196014	448437	-0.22092	0.363735	0.264713	5.45955e-05
6:24942807:A:G	6	24942807	A	G	0.00139819	448438	-0.335032	0.474733	0.318435	2.61909e-07
6:24942999:C:G	6	24942999	C	G	0.181593	448411	0.611031	0.0358843	64.2915	0.0188273
6:24943020:T:C	6	24943020	T	C	0.0130018	448437	-0.0445091	0.142667	0.122021	0.000292778
6:24943226:T:C	6	24943226	T	C	0.181599	448405	0.611043	0.0358844	64.2937	0.0188228
6:24943438:G:A	6	24943438	G	A	0.181605	448410	0.611003	0.035883	64.2905	0.0188407
6:24943468:G:T	6	24943468	G	T	0.151704	448160	0.673247	0.0374146	71.665	0.0252238
6:24943486:T:TATA	6	24943486	T	TATA	0.189478	448402	0.590143	0.0356381	60.8631	0.0168164
6:24943547:C:T	6	24943547	C	T	0.181604	448412	0.61099	0.0358848	64.2813	0.0188221
6:24943562:G:T	6	24943562	G	T	0.181596	448408	0.610994	0.0358846	64.283	0.0188258
6:24943603:G:C	6	24943603	G	C	0.18018	448406	-0.170795	0.0439255	3.99589	0.00069845
6:24943615:A:T	6	24943615	A	T	0.181601	448416	0.610981	0.0358845	64.2806	0.0188226
6:24943664:A:G	6	24943664	A	G	0.0354937	448432	0.080233	0.0882797	0.439579	0.000300151
6:24943672:G:A	6	24943672	G	A	0.181601	448416	0.610993	0.0358846	64.283	0.018822
6:24943811:A:C	6	24943811	A	C	0.0334976	448420	0.0906939	0.090776	0.497917	5.79076e-05
6:24943856:T:A	6	24943856	T	A	0.00181967	448434	0.0826923	0.394984	0.0787453	0.00057823
6:24943881:C:G	6	24943881	C	G	0.181589	448408	0.611029	0.0358843	64.2914	0.0188092
6:24943989:T:G	6	24943989	T	G	0.181604	448412	0.611019	0.0358844	64.2889	0.0188232
6:24944025:A:C	6	24944025	A	C	0.181619	448414	0.610903	0.0358839	64.2667	0.0188173
6:24944131:C:T	6	24944131	C	T	0.181607	448419	0.609878	0.0358966	64.0104	0.0188101
6:24944214:C:G	6	24944214	C	G	0.181603	448405	0.611099	0.0358857	64.3009	0.018816
6:24944611:C:T	6	24944611	C	T	0.354913	448389	-0.154367	0.0344051	5.14076	0.00112237
6:24944620:G:C	6	24944620	G	C	0.223689	448397	0.553854	0.0342784	57.9977	0.0129947
6:24944809:T:C	6	24944809	T	C	0.180888	448413	0.613554	0.0358965	64.7713	0.0189098
6:24944849:T:C	6	24944849	T	C	0.180859	448413	0.613692	0.0358961	64.8015	0.0189113
6:24945004:A:G	6	24945004	A	G	0.00197913	448429	-0.0830034	0.364921	0.0861494	0.000623029
6:24945024:G:A	6	24945024	G	A	0.18089	448407	0.613644	0.0358966	64.7894	0.0188985
6:24945149:T:TA	6	24945149	T	TA	0.00336728	448433	-0.334654	0.291189	0.601285	1.67237e-05
6:24945219:A:T	6	24945219	A	T	0.150868	448399	0.676343	0.037428	72.2644	0.0253415
6:24945318:G:A	6	24945318	G	A	0.0129998	448431	-0.0443854	0.142676	0.121633	0.000292485
6:24945623:A:G	6	24945623	A	G	0.0299699	448433	-0.00333065	0.0966569	0.0121052	0.0004875
6:24945666:A:G	6	24945666	A	G	0.029969	448430	-0.00323477	0.0966603	0.0117517	0.000488217
6:24945796:A:G	6	24945796	A	G	0.150875	448412	0.67625	0.0374259	72.2528	0.0253564
6:24945855:G:A	6	24945855	G	A	0.15062	448404	0.676833	0.0374416	72.3155	0.0254179
6:24946000:C:T	6	24946000	C	T	0.030001	448385	-0.00304643	0.0966119	0.0110645	0.000498071
6:24946089:AT:A	6	24946089	AT	A	0.714563	447699	0.293828	0.0371956	14.553	0.00298472
6:24946113:T:C	6	24946113	T	C	0.0299458	448377	-0.00263025	0.0966937	0.00952851	0.000488571
6:24946210:A:G	6	24946210	A	G	0.0299226	448373	-0.01069	0.0967481	0.0399965	0.000488772
6:24946234:C:A	6	24946234	C	A	0.00139383	448406	-0.33319	0.475422	0.315686	2.95559e-07
6:24946443:G:T	6	24946443	G	T	0.0299573	448422	-0.00315526	0.0966651	0.0114585	0.000488129
6:24946488:G:T	6	24946488	G	T	0.0057456	448430	-0.392243	0.218768	1.1368	5.56093e-05
6:24946509:T:G	6	24946509	T	G	0.029955	448422	-0.00305643	0.0966692	0.0110946	0.000488324
6:24946530:A:G	6	24946530	A	G	0.0299571	448424	-0.0031431	0.0966609	0.0114143	0.000489294
6:24946640:G:A	6	24946640	G	A	0.0299602	448428	-0.00290186	0.0966736	0.0105264	0.000487203
6:24946658:A:G	6	24946658	A	G	0.0129978	448422	-0.0435699	0.142733	0.119088	0.000292881
6:24946670:G:GC	6	24946670	G	GC	0.00340518	448435	-0.400618	0.277624	0.826773	5.26657e-05
6:24946671:G:T	6	24946671	G	T	0.00333872	448376	-0.387807	0.280497	0.777814	5.40232e-05
6:24946742:T:C	6	24946742	T	C	0.0299591	448428	-0.00222378	0.0967003	0.00804201	0.000492887
6:24946755:C:T	6	24946755	C	T	0.0299505	448423	-0.00232572	0.0966971	0.00841447	0.0004898
6:24946761:G:T	6	24946761	G	T	0.0299373	448420	-0.00172546	0.0967225	0.0062257	0.000492676
6:24946919:G:A	6	24946919	G	A	0.0329168	448434	0.121864	0.0916716	0.735813	4.2726e-05
6:24947074:ATTC:A	6	24947074	ATTC	A	0.150695	448403	0.675224	0.0374475	71.9556	0.0254839
6:24947313:G:A	6	24947313	G	A	0.354968	448379	-0.146427	0.0343874	4.68588	0.000891351
6:24947406:A:G	6	24947406	A	G	0.0303434	448433	-0.0147856	0.0961524	0.05661	0.000673777
6:24947408:A:C	6	24947408	A	C	0.0303413	448431	-0.0147729	0.096153	0.056558	0.000673777
6:24947544:C:T	6	24947544	C	T	0.150511	448421	0.674068	0.0374797	71.5919	0.0257693
6:24947588:G:A	6	24947588	G	A	0.0292475	448431	0.0128519	0.0978094	0.0479533	0.000463302
6:24947680:T:C	6	24947680	T	C	0.0167743	448424	0.130207	0.129559	0.501829	5.95222e-05
6:24947873:G:A	6	24947873	G	A	0.0533362	448429	-0.25916	0.0778642	3.05869	0.00131795
6:24947918:G:A	6	24947918	G	A	0.773716	448418	0.289073	0.0407014	11.9111	0.00170456
6:24948052:C:G	6	24948052	C	G	0.772516	448389	0.292751	0.0406214	12.242	0.00173097
6:24948280:A:G	6	24948280	A	G	0.782227	448408	0.288259	0.0413393	11.5083	0.00160534
6:24948334:T:G	6	24948334	T	G	0.00793162	448395	0.0337246	0.181579	0.0692257	3.21534e-05
6:24948364:T:C	6	24948364	T	C	0.00559911	448375	-0.281358	0.221583	0.69001	6.83517e-05
6:24948533:C:CT	6	24948533	C	CT	0.00149665	447667	0.0130576	0.452736	0.0101095	8.62811e-05
6:24948533:CT:C	6	24948533	CT	C	0.584218	447667	-0.273841	0.0321674	16.7709	0.00494278
6:24948538:T:C	6	24948538	T	C	0.58353	448172	-0.274405	0.0321318	16.8721	0.00493195
6:24948538:T:TTC	6	24948538	T	TTC	0.00664923	448172	0.2981	0.199562	0.868909	0.000380104
6:24948542:T:C	6	24948542	T	C	0.00987671	442607	-0.323059	0.166829	1.27727	6.72127e-05
6:24948562:G:A	6	24948562	G	A	0.590107	448391	-0.267266	0.0321759	16.0059	0.00438589
6:24948625:G:T	6	24948625	G	T	0.00559115	448387	-0.280234	0.221742	0.685482	6.18392e-05
6:24948687:A:G	6	24948687	A	G	0.00180536	448388	-0.488157	0.362851	0.748323	0.000118814
6:24948748:C:T	6	24948748	C	T	0.589914	448401	-0.267048	0.0321711	15.9857	0.00452043
6:24948908:T:C	6	24948908	T	C	0.0056396	448436	-0.283864	0.220985	0.701251	5.96492e-05
6:24948994:T:C	6	24948994	T	C	0.590387	448402	-0.268121	0.0321712	16.1078	0.00450975
6:24949076:CT:C	6	24949076	CT	C	0.590364	448289	-0.267834	0.0321707	16.0755	0.00451294
6:24949407:G:A	6	24949407	G	A	0.590316	448381	-0.267858	0.0321717	16.0773	0.00451375
6:24949650:A:G	6	24949650	A	G	0.00340628	448436	-0.164508	0.291288	0.242425	0.000138929
6:24949807:CCCTGGGTGCTATAGCCCACCA:C	6	24949807	CCCTGGGTGCTATAGCCCACCA	C	0.384399	448392	-0.187706	0.0337635	7.56762	0.00139915
6:24949968:C:T	6	24949968	C	T	0.00152595	448245	-0.186172	0.407396	0.188636	8.13845e-05
6:24950319:T:G	6	24950319	T	G	0.180828	448418	-0.161608	0.0437853	3.65081	0.000592057
6:24950338:C:G	6	24950338	C	G	0.00292239	448435	0.179454	0.315315	0.244681	2.28622e-05
6:24950371:C:T	6	24950371	C	T	0.182746	448418	0.607561	0.0358045	63.855	0.018131
6:24950564:C:A	6	24950564	C	A	0.00417233	448431	-0.260575	0.251348	0.523066	4.65699e-05
6:24950601:A:G	6	24950601	A	G	0.584283	448396	-0.251702	0.0321812	14.282	0.00428799
6:24950779:CA:C	6	24950779	CA	C	0.189057	448398	-0.178577	0.0431695	4.45295	0.00105501
6:24950820:G:A	6	24950820	G	A	0.0021352	448436	-0.397195	0.35174	0.587035	0.000191518
6:24950954:A:G	6	24950954	A	G	0.00139819	448436	-0.33425	0.475014	0.317276	4.23695e-07
6:24950971:G:A	6	24950971	G	A	0.788919	448423	0.118665	0.0408148	2.43837	0.00139527
6:24951072:A:T	6	24951072	A	T	0.421797	448367	0.249519	0.0321698	14.0583	0.00412985
6:24951343:A:G	6	24951343	A	G	0.00331707	448438	-0.252652	0.275674	0.44441	7.23675e-05
6:24951567:T:C	6	24951567	T	C	0.0134023	448432	-0.068223	0.140728	0.20216	0.000304861
6:24951581:G:A	6	24951581	G	A	0.319596	448402	-0.223334	0.0355234	9.48978	0.00220795
6:24951659:T:G	6	24951659	T	G	0.0106906	448433	-0.159585	0.159351	0.499489	0.000114406
6:24951815:A:G	6	24951815	A	G	0.00121644	448438	-0.303939	0.486199	0.274183	4.0989e-05
6:24952175:T:A	6	24952175	T	A	0.00370398	448437	-0.524998	0.284127	1.18952	0.000155266
6:24952290:T:G	6	24952290	T	G	0.0192738	448433	-0.110926	0.118221	0.458305	3.00195e-05
6:24952525:A:T	6	24952525	A	T	0.0116582	448438	-0.332293	0.157207	1.46169	0.0014328
6:24952530:C:G	6	24952530	C	G	0.0319098	448436	-0.274845	0.101034	2.18563	0.00237013
6:24952602:G:T	6	24952602	G	T	0.967844	448426	0.13856	0.0946028	0.844616	0.000441419
6:24952619:G:A	6	24952619	G	A	0.900723	448417	0.273313	0.0581154	5.59099	0.00338621
6:24952697:C:T	6	24952697	C	T	0.0145573	448435	-0.483401	0.162973	2.52061	0.00154288
6:24952852:A:T	6	24952852	A	T	0.934946	448428	0.226556	0.071042	2.84545	0.00312351
6:24952857:C:T	6	24952857	C	T	0.966896	448432	0.157567	0.0932402	1.04073	0.000832486
6:24952967:G:A	6	24952967	G	A	0.352849	448413	-0.0961005	0.0343254	2.29115	0.00101863
6:24953043:G:T	6	24953043	G	T	0.966882	448431	0.158047	0.0932109	1.04593	0.000833583
6:24953201:T:C	6	24953201	T	C	0.948752	448426	0.269637	0.0811278	3.05128	0.00271893
6:24953245:C:A	6	24953245	C	A	0.00189884	448431	-0.288809	0.380661	0.348694	4.14887e-05
6:24953279:G:C	6	24953279	G	C	0.776878	448408	0.180628	0.0403155	5.12775	0.00330578
6:24953284:T:G	6	24953284	T	G	0.934951	448430	0.22648	0.0710422	2.84383	0.00312593
6:24953299:T:C	6	24953299	T	C	0.948939	448434	0.266858	0.0811718	2.99543	0.00271093
6:24953329:GC:G	6	24953329	GC	G	0.966322	448420	0.14754	0.0924651	0.95636	0.000856788
6:24953334:C:T	6	24953334	C	T	0.936628	447335	0.200195	0.0725535	2.2371	0.00315627
6:24953335:C:T	6	24953335	C	T	0.031964	448348	-0.276144	0.101015	2.20324	0.00240658
6:24953566:G:A	6	24953566	G	A	0.96787	448426	0.146003	0.0946463	0.910362	0.000435261
6:24953609:G:A	6	24953609	G	A	0.0147652	448419	-0.0928437	0.134892	0.308675	0.00051916
6:24953907:T:TA	6	24953907	T	TA	0.934941	448415	0.226721	0.0710395	2.8491	0.0031079
6:24953909:C:T	6	24953909	C	T	0.00437777	406828	0.374586	0.251409	0.865702	0.000156183
6:24954007:T:C	6	24954007	T	C	0.9669	448434	0.157509	0.0932393	1.04018	0.000828819
6:24954402:C:T	6	24954402	C	T	0.00144314	443131	-0.375145	0.460864	0.38128	3.64856e-05
6:24954454:TC:T	6	24954454	TC	T	0.027587	432649	-0.294293	0.111233	2.08878	0.00198993
6:24954454:TCC:T	6	24954454	TCC	T	0.0047995	432649	-0.240377	0.234385	0.515562	0.000460669
6:24954456:C:CTTTT	6	24954456	C	CTTTT	0.140184	443278	-0.144227	0.0483139	2.54761	0.000343624
6:24954456:C:CTTTTT	6	24954456	C	CTTTTT	0.00135242	443278	-0.0197464	0.440272	0.0158209	4.38915e-05
6:24954456:C:T	6	24954456	C	T	0.801416	443278	0.18154	0.0423074	4.74986	0.00129372
6:24954655:T:C	6	24954655	T	C	0.966918	448416	0.156595	0.0932894	1.03044	0.000827952
6:24954770:G:GTT	6	24954770	G	GTT	0.0404967	448320	-0.457573	0.0932858	6.02968	0.00106773
6:24954771:C:CTT	6	24954771	C	CTT	0.0404496	448274	-0.456622	0.0933083	6.00453	0.00106788
6:24955044:G:A	6	24955044	G	A	0.0118199	448437	-0.23052	0.159888	0.825738	0.000147727
6:24955510:TCCC:T	6	24955510	TCCC	T	0.934326	448394	0.226647	0.0707063	2.87017	0.0031578
6:24955611:C:T	6	24955611	C	T	0.011769	447744	-0.336045	0.156723	1.49462	0.00148635
6:24955698:C:CA	6	24955698	C	CA	0.197912	445775	-0.222586	0.0424634	6.79862	0.00189875
6:24955698:CA:C	6	24955698	CA	C	0.406371	445775	0.233086	0.0324211	12.1864	0.00556882
6:24955698:CAA:C	6	24955698	CAA	C	0.00157927	445775	-0.234132	0.440038	0.225719	0.000246412
6:24955698:CAAA:C	6	24955698	CAAA	C	0.00336268	445775	-0.569209	0.295729	1.26553	9.23743e-05
6:24956004:T:A	6	24956004	T	A	0.326977	448058	-0.316019	0.0355049	18.2559	0.00333337
6:24956004:T:C	6	24956004	T	C	0.607363	448058	0.339161	0.0336525	23.1618	0.00744566
6:24956009:CA:C	6	24956009	CA	C	0.00730909	447183	-0.177158	0.199822	0.425613	0.000467905
6:24956009:CAA:C	6	24956009	CAA	C	0.802567	447183	0.16138	0.0422795	3.86938	0.00195453
6:24956009:CAAA:C	6	24956009	CAAA	C	0.00201819	447183	-0.299393	0.377807	0.368457	0.00055726
6:24956175:TC:T	6	24956175	TC	T	0.014779	448000	-0.0921635	0.13493	0.305766	0.000520103
6:24956198:G:A	6	24956198	G	A	0.142673	447633	-0.141094	0.0479795	2.48484	0.000377539
6:24956199:C:T	6	24956199	C	T	0.934316	448429	0.226794	0.0707047	2.87341	0.00315205
6:24956218:T:C	6	24956218	T	C	0.0189798	448423	-0.0858813	0.118944	0.327648	2.30355e-05
6:24956290:T:G	6	24956290	T	G	0.934374	448406	0.225909	0.0707207	2.85348	0.00315237
6:24956332:G:T	6	24956332	G	T	0.0325858	448416	-0.275108	0.099981	2.22691	0.0024316
6:24956392:A:T	6	24956392	A	T	0.155617	448400	-0.141795	0.0462169	2.6666	0.000623017
6:24956432:C:G	6	24956432	C	G	0.0325928	448427	-0.275349	0.0999729	2.2304	0.00243489
6:24956467:A:G	6	24956467	A	G	0.934344	448428	0.226459	0.0707115	2.86581	0.00315392
6:24956507:A:G	6	24956507	A	G	0.00111053	448434	0.969706	0.344332	2.3134	0.000223228
6:24956561:C:T	6	24956561	C	T	0.934355	448418	0.22621	0.0707145	2.86031	0.00315335
6:24956623:G:A	6	24956623	G	A	0.934343	448429	0.226359	0.0707094	2.86382	0.00315272
6:24956689:C:CT	6	24956689	C	CT	0.934365	448426	0.226064	0.0707191	2.85688	0.0031523
6:24956875:C:T	6	24956875	C	T	0.966943	448433	0.1563	0.0933104	1.02722	0.000826046
6:24956903:G:A	6	24956903	G	A	0.388759	448409	-0.133334	0.0335564	4.1497	0.00151144
6:24956997:T:C	6	24956997	T	C	0.966944	448433	0.156257	0.0933136	1.02676	0.000826683
6:24957013:C:T	6	24957013	C	T	0.934346	448430	0.22613	0.0707153	2.85854	0.0031527
6:24957219:TA:T	6	24957219	TA	T	0.934355	448418	0.22606	0.0707171	2.85692	0.00315177
6:24957250:T:C	6	24957250	T	C	0.967904	448431	0.136485	0.0947115	0.825158	0.000437882
6:24957265:A:G	6	24957265	A	G	0.0147714	448433	-0.0927713	0.134886	0.308394	0.000520389
6:24957283:T:C	6	24957283	T	C	0.0117286	448434	-0.335525	0.156785	1.4901	0.00147823
6:24957356:T:C	6	24957356	T	C	0.00288002	448435	-0.181652	0.321433	0.242616	0.000176478
6:24957594:T:C	6	24957594	T	C	0.934334	448429	0.226619	0.0707097	2.86934	0.00315453
6:24957612:G:A	6	24957612	G	A	0.00609011	448432	0.0207635	0.203794	0.0367562	0.000103088
6:24957626:C:A	6	24957626	C	A	0.00346989	448429	-0.591697	0.288951	1.39163	0.000145568
6:24957630:A:T	6	24957630	A	T	0.96791	448427	0.136528	0.0947088	0.825568	0.000431084
6:24957691:A:G	6	24957691	A	G	0.934354	448419	0.226208	0.0707133	2.86034	0.00315485
6:24957715:AT:A	6	24957715	AT	A	0.00345329	448413	-0.589917	0.289559	1.38069	0.000145743
6:24957717:ACAAAAAAATTAGCTGGG:A	6	24957717	ACAAAAAAATTAGCTGGG	A	0.00347101	448428	-0.591938	0.288869	1.39311	0.000145921
6:24957752:G:A	6	24957752	G	A	0.0183151	446708	-0.119326	0.125468	0.466505	0.000122166
6:24957785:A:C	6	24957785	A	C	0.0316162	448425	-0.243999	0.0947808	1.99814	0.00212485
6:24957805:G:T	6	24957805	G	T	0.00164685	448433	-0.220704	0.398687	0.236671	6.77968e-05
6:24957860:G:A	6	24957860	G	A	0.00347431	448434	-0.592194	0.28878	1.39471	0.000139629
6:24957862:G:A	6	24957862	G	A	0.934346	448430	0.226275	0.0707136	2.86175	0.00314679
6:24957911:A:C	6	24957911	A	C	0.0117276	448430	-0.335595	0.156779	1.49067	0.0014961
6:24957986:G:C	6	24957986	G	C	0.155403	448425	-0.139993	0.0462292	2.60908	0.000621211
6:24958025:T:C	6	24958025	T	C	0.0461463	448432	-0.255277	0.0848294	2.58195	0.000363436
6:24958094:T:C	6	24958094	T	C	0.00164795	448435	-0.22162	0.398453	0.238017	6.77968e-05
6:24958153:G:A	6	24958153	G	A	0.00331601	448431	-0.679229	0.288286	1.73357	2.35921e-05
6:24958167:T:C	6	24958167	T	C	0.00181855	448434	-0.502423	0.356976	0.797795	6.95186e-05
6:24958177:T:C	6	24958177	T	C	0.00274957	448433	0.0626916	0.327626	0.0714759	4.51066e-05
6:24958279:T:C	6	24958279	T	C	0.933325	448431	0.225433	0.0702144	2.87797	0.0031869
6:24958321:T:C	6	24958321	T	C	0.00106481	448435	-0.466349	0.521808	0.430073	4.27498e-07
6:24958384:G:A	6	24958384	G	A	0.388784	448360	0.249216	0.0324451	13.8023	0.00822584
6:24958443:A:C	6	24958443	A	C	0.934349	448425	0.226251	0.0707135	2.86123	0.0031519
6:24958451:T:G	6	24958451	T	G	0.934351	448423	0.226261	0.0707134	2.86146	0.00314715
6:24958486:C:T	6	24958486	C	T	0.0419036	448422	-0.259491	0.088448	2.4752	7.52929e-05
6:24958499:T:G	6	24958499	T	G	0.934354	448420	0.226306	0.0707076	2.86281	0.00314493
6:24958657:G:A	6	24958657	G	A	0.00245745	448432	-0.63205	0.354013	1.1296	9.27807e-06
6:24958707:G:T	6	24958707	G	T	0.38864	448353	-0.132773	0.0335586	4.11877	0.00151079
6:24958767:C:A	6	24958767	C	A	0.96785	448415	0.129758	0.0946001	0.769107	0.000411644
6:24958958:C:CTTTCTTTTT	6	24958958	C	CTTTCTTTTT	0.421735	442114	0.202643	0.0324372	9.37906	0.00695682
6:24958958:C:CTTTCTTTTTT	6	24958958	C	CTTTCTTTTTT	0.51057	442114	-0.154034	0.0324343	5.68972	0.0025719
6:24958958:C:CTTTCTTTTTTT	6	24958958	C	CTTTCTTTTTTT	0.00328648	442114	0.146823	0.298897	0.205322	2.86046e-05
6:24958958:C:CTTTTTTT	6	24958958	C	CTTTTTTT	0.0024462	442114	-0.751328	0.357445	1.44906	1.02726e-05
6:24958958:C:CTTTTTTTTTT	6	24958958	C	CTTTTTTTTTT	0.014822	442114	-0.118654	0.134054	0.424707	0.00092034
6:24958958:C:CTTTTTTTTTTT	6	24958958	C	CTTTTTTTTTTT	0.00300036	442114	-0.201191	0.300993	0.297688	0.000533892
6:24958958:C:CTTTTTTTTTTTT	6	24958958	C	CTTTTTTTTTTTT	0.0112335	442114	-0.372398	0.160845	1.68616	0.00163827
6:24959022:C:T	6	24959022	C	T	0.935538	447785	0.226382	0.0718284	2.78962	0.00313154
6:24959110:G:C	6	24959110	G	C	0.967877	448432	0.145874	0.0946882	0.908614	0.000422276
6:24959235:G:T	6	24959235	G	T	0.967891	448429	0.145639	0.0946969	0.906361	0.000435912
6:24959278:T:G	6	24959278	T	G	0.0117265	448430	-0.33534	0.156806	1.48851	0.00149567
6:24959555:T:C	6	24959555	T	C	0.934278	448431	0.232482	0.0708026	2.9892	0.00314348
6:24959616:C:T	6	24959616	C	T	0.934346	448434	0.23139	0.0708136	2.9647	0.00313144
6:24959876:G:A	6	24959876	G	A	0.0010124	448438	-0.737281	0.52387	0.79774	8.31055e-05
6:24959998:T:C	6	24959998	T	C	0.98694	448431	0.174339	0.145659	0.635737	0.000174535
6:24960025:T:C	6	24960025	T	C	0.934367	448422	0.235719	0.0709089	3.05229	0.00313407
6:24960137:G:T	6	24960137	G	T	0.00139597	448435	-0.812694	0.443865	1.17323	1.95849e-05
6:24960162:A:G	6	24960162	A	G	0.934368	448420	0.231048	0.0708199	2.95685	0.00313486
6:24960330:C:T	6	24960330	C	T	0.00187542	448432	-0.538609	0.345899	0.922853	0.000964215
6:24960419:C:T	6	24960419	C	T	0.388972	448396	-0.132994	0.0335517	4.13223	0.00160648
6:24960430:A:T	6	24960430	A	T	0.0316193	448429	-0.266149	0.101736	2.05086	0.00212386
6:24960527:T:C	6	24960527	T	C	0.0300048	448428	-0.245824	0.0973111	1.93811	0.00207128
6:24960685:G:A	6	24960685	G	A	0.155199	448391	-0.142991	0.0462808	2.6981	0.000604124
6:24960690:T:C	6	24960690	T	C	0.93435	448413	0.231223	0.0708145	2.96102	0.00312586
6:24960902:T:C	6	24960902	T	C	0.00139708	448434	-0.81294	0.443604	1.1748	1.95845e-05
6:24960950:C:T	6	24960950	C	T	0.934302	448430	0.227076	0.0707033	2.87956	0.00311005
6:24961023:A:C	6	24961023	A	C	0.967771	448432	0.140729	0.0945076	0.864971	0.000430868
6:24961162:T:C	6	24961162	T	C	0.965922	448427	0.167822	0.0914048	1.17814	0.00104474
6:24961163:G:A	6	24961163	G	A	0.388924	448369	0.247354	0.0324486	13.6057	0.00823487
6:24961428:A:G	6	24961428	A	G	0.934247	448418	0.217598	0.0704849	2.69448	0.00306276
6:24961435:T:C	6	24961435	T	C	0.934308	448417	0.227059	0.0707008	2.87935	0.00310885
6:24961633:CT:C	6	24961633	CT	C	0.932108	448130	0.235129	0.0698957	3.11451	0.00316351
6:24961633:CTT:C	6	24961633	CTT	C	0.00168924	448130	-0.431914	0.436972	0.490871	7.19025e-05
6:24961653:A:T	6	24961653	A	T	0.0152875	445101	-0.467954	0.158355	2.50505	0.00158009
6:24961731:G:T	6	24961731	G	T	0.967777	448422	0.140371	0.0945244	0.86158	0.000415714
6:24961815:T:C	6	24961815	T	C	0.93424	448412	0.228165	0.0706818	2.90438	0.00311738
6:24961874:G:A	6	24961874	G	A	0.00104923	448425	-0.144801	0.537124	0.103761	3.32836e-05
6:24961995:A:G	6	24961995	A	G	0.00435416	448422	-0.296835	0.255397	0.610598	0.00032334
6:24962027:T:C	6	24962027	T	C	0.0227697	448424	0.115603	0.107427	0.549935	8.33328e-05
6:24962061:A:C	6	24962061	A	C	0.935164	448421	0.256631	0.0717219	3.46086	0.0031863
6:24962083:C:A	6	24962083	C	A	0.935163	448417	0.256637	0.0717228	3.46093	0.00318593
6:24962200:T:G	6	24962200	T	G	0.933394	448419	0.224577	0.0702269	2.85873	0.00315094
6:24962392:T:G	6	24962392	T	G	0.934241	448420	0.228051	0.0706881	2.90147	0.00311791
6:24962398:G:T	6	24962398	G	T	0.934242	448415	0.22806	0.0706882	2.90166	0.00311932
6:24962456:G:A	6	24962456	G	A	0.934231	448430	0.22824	0.0706875	2.90557	0.003118
6:24962635:TG:T	6	24962635	TG	T	0.545197	448132	0.176607	0.0326813	7.18572	0.00486638
6:24962796:G:A	6	24962796	G	A	0.934234	448424	0.228205	0.0706875	2.90483	0.00311868
6:24962829:G:A	6	24962829	G	A	0.967774	448427	0.148833	0.0945186	0.938021	0.000416948
6:24962863:G:A	6	24962863	G	A	0.00182524	448435	-0.294789	0.379428	0.359321	6.48054e-05
6:24962956:G:A	6	24962956	G	A	0.934229	448432	0.232817	0.0707756	2.99842	0.00311881
6:24962960:C:A	6	24962960	C	A	0.00347437	448426	-0.592216	0.28878	1.39479	0.000142791
6:24963007:C:T	6	24963007	C	T	0.00106484	448426	-0.438559	0.440222	0.496016	0.000305099
6:24963027:G:A	6	24963027	G	A	0.934224	448430	0.228369	0.0706849	2.90853	0.00311986
6:24963140:C:T	6	24963140	C	T	0.0176271	448430	-0.443246	0.145277	2.64198	0.00181274
6:24963150:G:A	6	24963150	G	A	0.934225	448431	0.228352	0.0706863	2.90807	0.00311982
6:24963176:C:T	6	24963176	C	T	0.388217	448394	-0.133807	0.0335679	4.17293	0.00158154
6:24963274:C:T	6	24963274	C	T	0.0088732	448429	-0.107192	0.180307	0.257919	6.32526e-05
6:24963401:A:C	6	24963401	A	C	0.934224	448428	0.228384	0.0706806	2.90916	0.00311752
6:24963514:G:A	6	24963514	G	A	0.00100237	448437	-0.171296	0.529015	0.12721	1.62198e-06
6:24963581:A:G	6	24963581	A	G	0.0316035	448432	-0.265841	0.101741	2.04687	0.00212302
6:24963649:T:C	6	24963649	T	C	0.93423	448427	0.228333	0.0706862	2.90767	0.0031193
6:24963746:A:ATG	6	24963746	A	ATG	0.943616	448392	0.266237	0.0773439	3.2389	0.00244297
6:24963774:T:G	6	24963774	T	G	0.948999	448426	0.266659	0.0811439	2.99341	0.00255868
6:24963964:G:A	6	24963964	G	A	0.0194772	443262	-0.097081	0.118241	0.385501	2.98031e-05
6:24963976:T:C	6	24963976	T	C	0.948996	448430	0.266727	0.0811442	2.99467	0.00255971
6:24964003:T:C	6	24964003	T	C	0.948966	448433	0.267832	0.0811254	3.01689	0.00256066
6:24964097:C:G	6	24964097	C	G	0.786496	443287	0.201846	0.0420969	5.78822	0.00331594
6:24964147:C:CTG	6	24964147	C	CTG	0.0138615	446921	-0.487781	0.165204	2.50153	0.00187879
6:24964147:C:CTGTG	6	24964147	C	CTGTG	0.020686	446921	0.00372812	0.118846	0.0110065	0.000304684
6:24964147:C:CTGTGTG	6	24964147	C	CTGTGTG	0.3533	446921	0.275338	0.0327703	16.3578	0.00894665
6:24964147:C:CTGTGTGTG	6	24964147	C	CTGTGTGTG	0.125249	446921	-0.113734	0.0499459	1.64248	0.000208798
6:24964147:C:CTGTGTGTGTG	6	24964147	C	CTGTGTGTGTG	0.0425187	446921	-0.254951	0.0865828	2.49028	0.000411828
6:24964147:C:CTGTGTGTGTGTG	6	24964147	C	CTGTGTGTGTGTG	0.00265371	446921	-0.373704	0.326309	0.598412	0.000321379
6:24964147:C:CTGTGTGTGTGTGTG	6	24964147	C	CTGTGTGTGTGTGTG	0.00282265	446921	-0.664508	0.296264	1.6038	0.000450784
6:24964147:CTG:C	6	24964147	CTG	C	0.00719367	446921	-0.0724124	0.198694	0.145373	0.000200841
6:24964147:CTGTG:C	6	24964147	CTGTG	C	0.38117	446921	-0.137611	0.0337744	4.33601	0.00154418
6:24964267:C:T	6	24964267	C	T	0.0184562	447410	-0.246711	0.12421	1.32784	0.000134541
6:24964440:G:A	6	24964440	G	A	0.00414086	447492	0.0594448	0.244564	0.0926125	8.69086e-05
6:24964441:G:A	6	24964441	G	A	0.0130935	447627	-0.119327	0.145393	0.385309	0.000321303
6:24964505:C:A	6	24964505	C	A	0.948997	448432	0.266683	0.0811445	2.99382	0.00255951
6:24964533:A:G	6	24964533	A	G	0.949086	448430	0.26464	0.0811732	2.95336	0.00253233
6:24964642:G:C	6	24964642	G	C	0.949013	448418	0.2728	0.0812916	3.10167	0.00256119
6:24965141:AT:A	6	24965141	AT	A	0.948975	448425	0.267072	0.0811396	3.00153	0.0025611
6:24965149:T:A	6	24965149	T	A	0.948995	448427	0.26687	0.0811419	2.99753	0.00255692
6:24965554:G:A	6	24965554	G	A	0.388161	448413	-0.133263	0.0335674	4.14343	0.00158237
6:24965627:G:A	6	24965627	G	A	0.0352027	448432	-0.124557	0.0886548	0.795799	5.4483e-05
6:24965921:G:A	6	24965921	G	A	0.948993	448429	0.26678	0.0811393	2.99598	0.00256046
6:24966378:C:T	6	24966378	C	T	0.0151896	448432	-0.471453	0.158454	2.53361	0.00158468
6:24966381:C:T	6	24966381	C	T	0.00347318	448436	-0.592085	0.288816	1.39405	0.000141471
6:24966413:A:G	6	24966413	A	G	0.949003	448432	0.273636	0.0813069	3.11682	0.00256144
6:24966461:G:T	6	24966461	G	T	0.170035	448413	-0.142591	0.0444949	2.86894	0.00100185
6:24966755:A:G	6	24966755	A	G	0.155302	448423	-0.143663	0.0462777	2.71968	0.000632
6:24966821:C:T	6	24966821	C	T	0.388814	448393	0.249889	0.0324408	13.8762	0.00827546
6:24966887:G:T	6	24966887	G	T	0.94897	448425	0.267033	0.0811413	3.00068	0.00255914
6:24966956:C:T	6	24966956	C	T	0.00126886	448434	-1.01237	0.468919	1.51068	4.66384e-05
6:24967012:G:A	6	24967012	G	A	0.386985	448399	0.255469	0.0324314	14.4753	0.0089603
6:24967066:C:G	6	24967066	C	G	0.389115	448375	-0.133357	0.0335502	4.15228	0.00159661
6:24967321:T:C	6	24967321	T	C	0.792315	448419	0.189058	0.0415738	5.26536	0.00285887
6:24967333:T:A	6	24967333	T	A	0.0168377	448428	-0.446494	0.14879	2.56984	0.00164212
6:24967470:G:A	6	24967470	G	A	0.949054	448428	0.272302	0.0813223	3.09006	0.00258399
6:24967507:A:G	6	24967507	A	G	0.0168419	448169	-0.446427	0.148812	2.56858	0.00164234
6:24967845:G:T	6	24967845	G	T	0.0168208	448105	-0.445095	0.148868	2.55425	0.00163883
6:24967909:C:CT	6	24967909	C	CT	0.0132612	441099	-0.289709	0.147123	1.31039	0.00153607
6:24967909:CT:C	6	24967909	CT	C	0.402937	441099	-0.139087	0.0334056	4.50403	0.00241224
6:24967909:CTT:C	6	24967909	CTT	C	0.390482	441099	0.257865	0.0326597	14.5388	0.00810349
6:24967909:CTTTT:C	6	24967909	CTTTT	C	0.00251871	441099	-0.569686	0.334377	1.05339	2.6486e-05
6:24967912:T:C	6	24967912	T	C	0.40868	418776	0.246971	0.0340855	12.3661	0.00897011
6:24968073:T:C	6	24968073	T	C	0.94909	448402	0.271973	0.0813389	3.08266	0.00257811
6:24968165:G:A	6	24968165	G	A	0.155264	448398	-0.143429	0.0462816	2.71187	0.000632371
6:24968397:G:A	6	24968397	G	A	0.155328	448403	-0.145557	0.0462897	2.77889	0.000632571
6:24968426:C:A	6	24968426	C	A	0.948704	448406	0.271797	0.0810834	3.09577	0.0025715
6:24968454:C:A	6	24968454	C	A	0.0168408	448434	-0.446709	0.148773	2.5724	0.00163604
6:24968791:T:C	6	24968791	T	C	0.0151907	448433	-0.471436	0.158454	2.53346	0.00158265
6:24968814:T:A	6	24968814	T	A	0.137099	448397	-0.261932	0.0502466	6.73077	0.000676412
6:24969147:G:A	6	24969147	G	A	0.00420237	448437	0.102413	0.242755	0.171911	8.32902e-05
6:24969253:C:T	6	24969253	C	T	0.948962	448430	0.267187	0.0811401	3.00368	0.00257368
6:24969255:C:T	6	24969255	C	T	0.170023	448395	-0.144671	0.0445113	2.9381	0.00100933
6:24969314:G:A	6	24969314	G	A	0.00829334	448432	-0.193023	0.18545	0.525854	0.000162894
6:24969700:C:T	6	24969700	C	T	0.0168398	448432	-0.446717	0.14874	2.57344	0.00164228
6:24969755:G:A	6	24969755	G	A	0.170086	448385	-0.143077	0.0444908	2.88591	0.00100758
6:24969959:A:C	6	24969959	A	C	0.949072	448426	0.279089	0.0814893	3.21103	0.00259662
6:24970022:G:A	6	24970022	G	A	0.00544249	448416	-0.518741	0.223211	1.69624	2.02647e-05
6:24970025:G:T	6	24970025	G	T	0.155351	448387	-0.145782	0.0462896	2.78612	0.000634593
6:24970126:A:G	6	24970126	A	G	0.949048	448421	0.271682	0.081305	3.07924	0.00259074
6:24970161:G:A	6	24970161	G	A	0.38932	448298	-0.119718	0.0335182	3.45024	0.00147563
6:24970161:G:GA	6	24970161	G	GA	0.57648	448298	0.139476	0.0330004	4.6246	0.00259938
6:24970507:G:A	6	24970507	G	A	0.0011083	448436	-0.449351	0.436002	0.518958	0.000736683
6:24970698:C:T	6	24970698	C	T	0.949064	448431	0.271902	0.0813275	3.08203	0.00259483
6:24970769:T:A	6	24970769	T	A	0.967836	448426	0.15625	0.094621	1.0058	0.000442413
6:24970779:G:A	6	24970779	G	A	0.155338	448375	-0.145603	0.0462897	2.78037	0.000635614
6:24970788:G:C	6	24970788	G	C	0.949043	448428	0.272598	0.0813191	3.09599	0.00260039
6:24970835:T:A	6	24970835	T	A	0.00116995	448311	0.182791	0.447112	0.165791	1.68262e-05
6:24970847:G:C	6	24970847	G	C	0.356726	448261	-0.101622	0.034247	2.52231	0.00113313
6:24970886:A:G	6	24970886	A	G	0.949068	448431	0.272059	0.081327	3.08507	0.002595
6:24970895:A:AT	6	24970895	A	AT	0.948976	448413	0.27336	0.0813067	3.1115	0.00259651
6:24971000:G:T	6	24971000	G	T	0.388887	448359	0.252175	0.0324333	14.123	0.00837373
6:24971079:G:A	6	24971079	G	A	0.560083	448358	0.175313	0.0328292	7.03214	0.00421037
6:24971079:G:T	6	24971079	G	T	0.388973	448358	-0.134092	0.0335514	4.19211	0.00162913
6:24971175:A:G	6	24971175	A	G	0.94906	448436	0.272192	0.081324	3.08784	0.00259389
6:24971235:G:A	6	24971235	G	A	0.0139897	448438	-0.0807872	0.138439	0.252186	0.000389485
6:24971387:G:C	6	24971387	G	C	0.00335609	448438	0.185156	0.25875	0.323991	5.19095e-05
6:24971389:T:A	6	24971389	T	A	0.0168396	448436	-0.446706	0.148782	2.57212	0.00164416
6:24971493:A:G	6	24971493	A	G	0.0168396	448437	-0.446726	0.148781	2.57234	0.00164437
6:24971755:T:C	6	24971755	T	C	0.968063	448433	0.169082	0.0948631	1.12675	0.000350494
6:24971756:G:A	6	24971756	G	A	0.00271898	448330	-0.449807	0.333996	0.749429	2.82049e-05
6:24971769:C:G	6	24971769	C	G	0.00103384	448330	0.221979	0.497243	0.183564	2.49644e-05
6:24971879:TGTCAAATTCTTCAACTATA:T	6	24971879	TGTCAAATTCTTCAACTATA	T	0.402973	448415	-0.135846	0.0333212	4.34058	0.00201337
6:24972056:G:A	6	24972056	G	A	0.949076	448432	0.279075	0.08149	3.21071	0.00258401
6:24972061:G:A	6	24972061	G	A	0.949078	448430	0.278892	0.081493	3.20692	0.00258401
6:24972213:T:C	6	24972213	T	C	0.793653	448416	0.192939	0.0416757	5.43592	0.00272903
6:24972289:C:G	6	24972289	C	G	0.00173714	448437	-0.175389	0.409358	0.175013	0.000197473
6:24972501:A:C	6	24972501	A	C	0.949183	448420	0.277229	0.0815257	3.17224	0.00258103
6:24972568:A:T	6	24972568	A	T	0.0168322	448426	-0.446285	0.148797	2.56766	0.00164634
6:24972595:A:G	6	24972595	A	G	0.00156768	448432	-0.200552	0.403753	0.208038	3.93826e-05
6:24972675:T:G	6	24972675	T	G	0.949148	448428	0.277677	0.0815133	3.1818	0.00257338
6:24972717:C:T	6	24972717	C	T	0.949137	448434	0.277918	0.0815086	3.18682	0.00257947
6:24972880:A:G	6	24972880	A	G	0.142287	448367	-0.141499	0.047999	2.495	0.000382597
6:24972929:T:A	6	24972929	T	A	0.0434709	448380	-0.238913	0.0863697	2.24627	0.000109296
6:24972969:T:A	6	24972969	T	A	0.142365	448126	-0.141518	0.0480019	2.49533	0.000383642
6:24973082:G:GA	6	24973082	G	GA	0.949106	448401	0.278102	0.0815082	3.19045	0.00255456
6:24973156:T:C	6	24973156	T	C	0.0509402	448153	-0.278736	0.0815028	3.2032	0.00257127
6:24973315:C:T	6	24973315	C	T	0.0389934	448127	-0.218307	0.085889	1.9574	0.00125928
6:24973376:G:T	6	24973376	G	T	0.0148474	448058	-0.12936	0.137092	0.46171	0.000562941
6:24973495:G:T	6	24973495	G	T	0.00105473	447980	-0.538052	0.486965	0.569927	3.47668e-06
6:24973505:G:C	6	24973505	G	C	0.00347401	447897	-0.591884	0.288931	1.39246	0.000143783
6:24973595:C:CA	6	24973595	C	CA	0.501682	446167	0.135899	0.0324224	4.55738	0.00244361
6:24973595:C:CAA	6	24973595	C	CAA	0.00346171	446167	0.502282	0.268536	1.21168	7.39004e-05
6:24973595:CAAAA:C	6	24973595	CAAAA	C	0.039372	446167	-0.241157	0.0911854	2.08742	0.00128648
6:24973895:G:C	6	24973895	G	C	0.15536	448393	-0.14435	0.0462719	2.7421	0.000634663
6:24973949:C:T	6	24973949	C	T	0.00151415	448436	0.335374	0.437834	0.352925	0.000874004
6:24973950:G:A	6	24973950	G	A	0.0331023	448428	-0.176619	0.0931472	1.237	0.000468705
6:24974204:T:C	6	24974204	T	C	0.00329479	448435	-0.219172	0.282076	0.359359	8.75829e-09
6:24974375:C:A	6	24974375	C	A	0.03917	448353	-0.216541	0.0856282	1.94143	0.00124809
6:24974383:C:CAAACAAACAAAA	6	24974383	C	CAAACAAACAAAA	0.039045	448290	-0.254898	0.0916258	2.26733	0.00116812
6:24974587:C:T	6	24974587	C	T	0.0139843	448432	-0.080532	0.138458	0.251182	0.000380566
6:24974835:C:T	6	24974835	C	T	0.0341543	448436	-0.169421	0.0913411	1.19639	0.00105021
6:24975036:T:TCC	6	24975036	T	TCC	0.00173496	448426	-0.17651	0.408612	0.176682	0.000197681
6:24975037:A:C	6	24975037	A	C	0.997855	448430	0.324633	0.370827	0.418688	0.000248124
6:24975037:AAT:A	6	24975037	AAT	A	0.00173494	448430	-0.176161	0.408696	0.176236	0.000196309
6:24975038:A:C	6	24975038	A	C	0.99597	448426	0.439513	0.268469	0.993073	0.000332316
6:24975038:A:T	6	24975038	A	T	0.00188771	448426	-0.561448	0.387297	0.832227	9.10412e-05
6:24975039:T:G	6	24975039	T	G	0.997871	448411	0.322629	0.371802	0.413937	0.000238363
6:24975053:T:G	6	24975053	T	G	0.155392	448411	-0.144494	0.0462725	2.74663	0.000634389
6:24975212:A:C	6	24975212	A	C	0.162248	448418	-0.159865	0.0456126	3.34022	0.000885361
6:24975257:G:T	6	24975257	G	T	0.157112	448410	-0.145521	0.0460885	2.79815	0.000727681
6:24975305:A:G	6	24975305	A	G	0.15541	448418	-0.144747	0.0462698	2.75497	0.000634455
6:24975309:G:A	6	24975309	G	A	0.00164907	448435	-0.22185	0.398397	0.238353	6.39812e-05
6:24975375:A:G	6	24975375	A	G	0.157124	448420	-0.145531	0.0460891	2.7984	0.000727887
6:24975385:C:G	6	24975385	C	G	0.157116	448412	-0.145481	0.0460894	2.79674	0.000727591
6:24975466:A:G	6	24975466	A	G	0.00934249	448435	-0.300426	0.18069	1.01601	0.000101628
6:24975478:T:C	6	24975478	T	C	0.157094	448396	-0.145339	0.0460901	2.7921	0.000724908
6:24975658:A:G	6	24975658	A	G	0.00951862	448437	-0.16564	0.174511	0.465292	7.28263e-05
6:24975963:T:C	6	24975963	T	C	0.598714	448384	-0.23638	0.0323929	12.5322	0.00648531
6:24976358:T:C	6	24976358	T	C	0.0323539	448431	-0.152946	0.0943514	0.978762	0.000429119
6:24976388:C:T	6	24976388	C	T	0.0172789	448437	0.094956	0.12735	0.341139	0.000110387
6:24976409:G:A	6	24976409	G	A	0.154631	448425	-0.13978	0.0463386	2.59224	0.000617278
6:24976451:C:G	6	24976451	C	G	0.00144503	448434	-0.220226	0.445429	0.206899	4.96753e-05
6:24976511:G:C	6	24976511	G	C	0.387956	448387	-0.133833	0.033571	4.17367	0.00163302
6:24976905:C:T	6	24976905	C	T	0.00628969	448432	-0.264453	0.210382	0.680373	1.66751e-05
6:24976946:A:C	6	24976946	A	C	0.156589	448356	-0.143644	0.0461269	2.73401	0.000710291
6:24977059:T:C	6	24977059	T	C	0.161497	448402	-0.155277	0.0456464	3.17418	0.000846418
6:24977178:T:G	6	24977178	T	G	0.00940654	448305	-0.185848	0.175619	0.537687	8.89666e-05
6:24977212:AACTC:A	6	24977212	AACTC	A	0.15678	447867	-0.141516	0.0461137	2.66781	0.00070965
6:24977285:A:AATCATG	6	24977285	A	AATCATG	0.387638	448354	-0.132768	0.0335767	4.11464	0.00159543
6:24977297:G:A	6	24977297	G	A	0.156643	448375	-0.142516	0.046114	2.69939	0.000711555
6:24977363:C:G	6	24977363	C	G	0.154931	448403	-0.141653	0.0462898	2.65514	0.000617886
6:24977406:AT:A	6	24977406	AT	A	0.156363	448389	-0.144246	0.046183	2.74765	0.000708473
6:24977661:G:A	6	24977661	G	A	0.00131457	448436	-0.782638	0.47846	0.991856	0.000551104
6:24977663:C:T	6	24977663	C	T	0.00155986	448437	-0.195735	0.404934	0.201467	4.31438e-05
6:24977714:G:A	6	24977714	G	A	0.00161004	448437	-0.464723	0.371948	0.674675	0.000851085
6:24977928:C:T	6	24977928	C	T	0.156589	448417	-0.142002	0.0461148	2.68302	0.00070298
6:24978093:G:T	6	24978093	G	T	0.00127777	448437	0.2821	0.430671	0.290346	1.00499e-05
6:24978276:C:T	6	24978276	C	T	0.154767	448419	-0.140375	0.0463021	2.61411	0.000616541
6:24978283:C:G	6	24978283	C	G	0.0615761	448429	1.16586	0.0448132	148.487	0.0935812
6:24978456:A:G	6	24978456	A	G	0.0157402	448437	-0.308179	0.129412	1.76327	0.000166863
6:24978645:G:T	6	24978645	G	T	0.0168343	448429	0.0749384	0.129005	0.250797	3.77206e-05
6:24978655:T:C	6	24978655	T	C	0.0019345	448437	-0.538871	0.345677	0.924369	0.00093461
6:24978733:A:G	6	24978733	A	G	0.00101798	448437	-0.514935	0.499387	0.519307	0.000211708
6:24978936:T:A	6	24978936	T	A	0.436899	448374	-0.161342	0.0328786	6.03442	0.00262355
6:24979125:G:A	6	24979125	G	A	0.00192534	447972	-0.536826	0.346436	0.916336	0.000927683
6:24979142:A:ACTTT	6	24979142	A	ACTTT	0.00492959	447907	0.251036	0.234775	0.54523	4.63192e-05
6:24979283:C:CT	6	24979283	C	CT	0.0389179	434453	-0.0876107	0.0863164	0.508487	0.00144731
6:24979283:CT:C	6	24979283	CT	C	0.0204303	434453	-0.201365	0.118639	1.04749	0.000563986
6:24979283:CTTT:C	6	24979283	CTTT	C	0.0100356	434453	-0.103604	0.160193	0.28584	3.50291e-07
6:24979283:CTTTT:C	6	24979283	CTTTT	C	0.148175	434453	-0.155158	0.0482086	2.88984	0.000665934
6:24979283:CTTTTTT:C	6	24979283	CTTTTTT	C	0.00104154	434453	-0.510643	0.502276	0.509598	0.000213965
6:24979548:T:C	6	24979548	T	C	0.00447333	448436	-0.0341715	0.233851	0.0536349	2.44244e-05
6:24979549:T:C	6	24979549	T	C	0.00450119	448437	-0.420496	0.233406	1.145	0.00111881
6:24980383:C:G	6	24980383	C	G	0.401275	448405	0.238693	0.0323821	12.7716	0.00649522
6:24980546:C:T	6	24980546	C	T	0.00171484	448438	-0.161982	0.412606	0.158248	0.000185822
6:24980836:C:T	6	24980836	C	T	0.00172376	448438	-0.48623	0.363938	0.741024	3.15003e-05
6:24980928:C:G	6	24980928	C	G	0.00155651	448438	-0.194018	0.405361	0.199145	4.26613e-05
6:24980995:T:C	6	24980995	T	C	0.436996	448409	-0.160676	0.032882	5.98852	0.00269363
6:24981162:G:T	6	24981162	G	T	0.00169589	448436	-0.157038	0.413805	0.152231	0.000172309
6:24981319:C:T	6	24981319	C	T	0.00169589	448437	-0.157129	0.413783	0.152341	0.00016643
6:24981354:T:A	6	24981354	T	A	0.580024	448394	-0.230742	0.0322834	12.0533	0.00447431
6:24981477:C:T	6	24981477	C	T	0.00183973	448436	-0.52639	0.350208	0.876739	0.000902013
6:24981510:G:A	6	24981510	G	A	0.00155651	448438	-0.194018	0.405361	0.199145	4.39521e-05
6:24981575:A:G	6	24981575	A	G	0.0156032	448435	-0.101759	0.131778	0.356552	0.00050744
6:24981772:T:C	6	24981772	T	C	0.00847609	448438	-0.115604	0.182639	0.278388	3.86995e-05
6:24981792:G:T	6	24981792	G	T	0.00169589	448438	-0.157127	0.413783	0.152339	0.000166205
6:24981839:C:A	6	24981839	C	A	0.00169589	448438	-0.157127	0.413783	0.152339	0.000165212
6:24981857:G:A	6	24981857	G	A	0.00109937	448438	-0.536473	0.488367	0.565455	0.000257583
6:24982177:G:C	6	24982177	G	C	0.0316915	448432	-0.287353	0.0977832	2.48199	0.000274822
6:24982240:T:C	6	24982240	T	C	0.0015554	448438	-0.42286	0.384659	0.566019	2.80712e-05
6:24982379:T:C	6	24982379	T	C	0.00151972	448438	-0.647367	0.426783	0.888388	9.20035e-05
6:24982586:A:G	6	24982586	A	G	0.0014361	448438	-0.111901	0.424111	0.101332	3.55227e-05
6:24982688:C:T	6	24982688	C	T	0.00538091	448437	-0.405379	0.225679	1.13995	6.98034e-05
6:24982764:A:G	6	24982764	A	G	0.0134824	448435	-0.199147	0.143582	0.781348	0.000165324
6:24982786:G:T	6	24982786	G	T	0.00169589	448436	-0.158451	0.413474	0.153937	0.00016401
6:24983043:A:G	6	24983043	A	G	0.00608897	448434	0.0218068	0.203934	0.0386531	0.000102559
6:24983098:A:T	6	24983098	A	T	0.0164386	448366	-0.270798	0.124397	1.53033	3.94774e-05
6:24983120:C:T	6	24983120	C	T	0.00170873	448286	-0.166684	0.411581	0.164	0.00017495
6:24983193:T:TAC	6	24983193	T	TAC	0.050311	447397	-0.25896	0.0785252	3.01122	0.00138536
6:24983193:T:TACAC	6	24983193	T	TACAC	0.249671	447397	-0.140661	0.0384717	3.59183	0.00136882
6:24983193:T:TACACAC	6	24983193	T	TACACAC	0.136852	447397	-0.0430056	0.0479153	0.432463	0.000154965
6:24983193:T:TACACACAC	6	24983193	T	TACACACAC	0.00151208	447397	0.649716	0.429716	0.884249	2.46763e-05
6:24983193:TAC:T	6	24983193	TAC	T	0.151301	447397	-0.149127	0.0469493	2.82638	0.000654519
6:24983219:T:C	6	24983219	T	C	0.00218726	447821	-0.226641	0.362402	0.274318	0.000201977
6:24983262:G:A	6	24983262	G	A	0.567739	448356	-0.218533	0.032288	10.8849	0.00423558
6:24983492:T:C	6	24983492	T	C	0.00170811	446106	-0.161129	0.413191	0.157039	0.000172899
6:24983494:C:T	6	24983494	C	T	0.429384	445902	0.223003	0.0324329	11.2101	0.00531841
6:24983994:C:G	6	24983994	C	G	0.417684	442859	0.231948	0.0326605	11.9095	0.00624034
6:24984015:A:T	6	24984015	A	T	0.997938	448437	0.371211	0.359059	0.521132	0.000139302
6:24984016:G:A	6	24984016	G	A	0.0194467	448431	-0.105037	0.117771	0.42892	3.57084e-05
6:24984219:T:C	6	24984219	T	C	0.00185199	448437	-0.528071	0.349603	0.882999	0.000895356
6:24984323:G:C	6	24984323	G	C	0.00145059	448438	-0.221787	0.444985	0.208877	5.07522e-05
6:24984593:G:A	6	24984593	G	A	0.0612255	448400	-0.0793209	0.068944	0.602175	1.86048e-05
6:24984640:A:AC	6	24984640	A	AC	0.997874	448436	0.389094	0.354046	0.565796	0.000145655
6:24984651:C:CA	6	24984651	C	CA	0.413488	448174	0.231867	0.0323491	12.1174	0.00620325
6:24984651:C:CAA	6	24984651	C	CAA	0.00288839	448174	-0.304949	0.317489	0.472624	0.000102582
6:24984651:C:CAAA	6	24984651	C	CAAA	0.568611	448174	-0.219631	0.0322875	10.9874	0.00490436
6:24984655:A:AAAG	6	24984655	A	AAAG	0.0145785	443460	-0.0674969	0.136782	0.20643	0.000676918
6:24984710:A:G	6	24984710	A	G	0.583929	448395	-0.227786	0.0323396	11.7273	0.0059865
6:24984989:A:C	6	24984989	A	C	0.0015164	448430	-0.646992	0.427011	0.886957	9.1558e-05
6:24985102:C:T	6	24985102	C	T	0.412272	448408	0.232073	0.0323479	12.1386	0.0064227
6:24985230:G:A	6	24985230	G	A	0.0137147	448424	-0.0836041	0.139693	0.260019	0.000321375
6:24985248:C:T	6	24985248	C	T	0.41108	448373	0.234536	0.032344	12.3843	0.00670539
6:24985370:AT:A	6	24985370	AT	A	0.587317	448193	-0.233564	0.0323313	12.2972	0.00674806
6:24985370:ATT:A	6	24985370	ATT	A	0.410346	448193	0.237768	0.0323268	12.7195	0.00703332
6:24985612:C:G	6	24985612	C	G	0.00208948	448436	0.273129	0.378033	0.327914	0.000474523
6:24985803:G:GT	6	24985803	G	GT	0.427711	448341	-0.162669	0.0329581	6.0975	0.00208139
6:24985935:A:C	6	24985935	A	C	0.411466	448394	0.233339	0.0323519	12.2603	0.00656379
6:24986075:T:C	6	24986075	T	C	0.997956	448437	0.366031	0.3605	0.50872	0.000120153
6:24986098:T:C	6	24986098	T	C	0.00163458	448432	-0.309793	0.419373	0.337162	5.72496e-05
6:24986102:A:G	6	24986102	A	G	0.232684	448405	-0.0697014	0.0388233	1.13907	0.00046662
6:24986105:T:A	6	24986105	T	A	0.00165352	448437	-0.680838	0.407815	1.02217	6.44726e-05
6:24986150:T:G	6	24986150	T	G	0.00163568	448438	-0.309815	0.419364	0.337201	5.80866e-05
6:24986715:T:C	6	24986715	T	C	0.00274206	448385	-0.571764	0.332191	1.06948	5.824e-05
6:24986824:G:A	6	24986824	G	A	0.00645763	448384	-0.332605	0.207133	0.96526	2.85965e-05
6:24986919:T:TA	6	24986919	T	TA	0.2288	447903	-0.0805956	0.0390543	1.4084	0.000591619
6:24986919:TA:T	6	24986919	TA	T	0.434782	447903	0.22477	0.032247	11.4999	0.00546401
6:24986919:TAA:T	6	24986919	TAA	T	0.0017381	447903	-0.351406	0.406979	0.411292	6.27e-05
6:24986930:A:AG	6	24986930	A	AG	0.0021699	448177	-0.570389	0.334294	1.05571	0.000924504
6:24986986:G:A	6	24986986	G	A	0.415569	448341	0.233102	0.0323167	12.262	0.0065868
6:24986998:A:C	6	24986998	A	C	0.230035	448403	-0.0646927	0.0389535	1.0143	0.000410536
6:24987156:C:T	6	24987156	C	T	0.014137	448432	-0.108882	0.137799	0.367099	0.000387033
6:24987207:C:T	6	24987207	C	T	0.00552923	448435	-0.353759	0.225197	0.934759	0.000374641
6:24987393:A:G	6	24987393	A	G	0.00216753	448437	-0.570187	0.334371	1.05479	0.000928013
6:24987394:C:T	6	24987394	C	T	0.00216753	448437	-0.570187	0.334371	1.05479	0.000928013
6:24987613:A:G	6	24987613	A	G	0.0015699	448437	-0.200792	0.403682	0.208375	6.58254e-05
6:24987640:G:A	6	24987640	G	A	0.00345756	448438	-0.168504	0.276995	0.265225	3.01345e-05
6:24987732:G:A	6	24987732	G	A	0.00103693	448438	-0.217191	0.513494	0.172425	5.20352e-06
6:24987877:C:G	6	24987877	C	G	0.0410405	448435	-0.490284	0.0935228	6.79998	0.00112579
6:24988195:T:A	6	24988195	T	A	0.00175164	448438	-0.35248	0.406462	0.413596	6.78534e-05
6:24988196:A:G	6	24988196	A	G	0.007331	448438	0.333595	0.18901	1.1103	0.000109847
6:24988292:T:C	6	24988292	T	C	0.56385	448399	-0.217025	0.0322586	10.7634	0.00430114
6:24988587:T:C	6	24988587	T	C	0.0231954	448429	-0.0267233	0.110326	0.0922615	5.16631e-05
6:24988669:T:TTG	6	24988669	T	TTG	0.565145	448389	-0.223033	0.0322444	11.3359	0.00495961
6:24988673:G:C	6	24988673	G	C	0.416316	447605	0.230911	0.0323667	12.0117	0.00652347
6:24988680:T:C	6	24988680	T	C	0.00175059	448421	-0.351414	0.406795	0.411543	6.86574e-05
6:24988684:T:G	6	24988684	T	G	0.00175059	448420	-0.351411	0.406795	0.411539	6.86582e-05
6:24988832:T:C	6	24988832	T	C	0.0020494	448425	-0.551006	0.341916	0.970351	0.000903285
6:24988925:C:A	6	24988925	C	A	0.229456	448386	-0.0620123	0.0389891	0.951864	0.000389048
6:24988995:A:C	6	24988995	A	C	0.582307	448364	-0.230063	0.0323203	11.9612	0.00634645
6:24989043:A:G	6	24989043	A	G	0.00992302	448402	0.22451	0.168145	0.740389	6.34137e-05
6:24989156:T:C	6	24989156	T	C	0.012084	448403	0.155473	0.149151	0.526903	3.72278e-06
6:24989301:C:CT	6	24989301	C	CT	0.352338	447502	-0.208704	0.0345808	8.79939	0.00419389
6:24989301:C:CTT	6	24989301	C	CTT	0.0141709	447502	-0.12895	0.137717	0.457056	0.000390013
6:24989546:C:T	6	24989546	C	T	0.00108839	448367	0.0742821	0.520183	0.0523466	6.05856e-06
6:24989547:G:T	6	24989547	G	T	0.00157571	448370	-0.289833	0.425477	0.304739	9.74893e-05
6:24989771:G:C	6	24989771	G	C	0.580655	448232	-0.224341	0.0323315	11.4028	0.00619605
6:24989777:A:C	6	24989777	A	C	0.415674	448141	0.229217	0.032332	11.8709	0.00650961
6:24989857:C:A	6	24989857	C	A	0.401211	447351	0.246246	0.0323658	13.5561	0.00895885
6:24989885:C:A	6	24989885	C	A	0.332832	447924	-0.195435	0.0351183	7.58156	0.00248415
6:24990012:T:C	6	24990012	T	C	0.582393	448327	-0.226551	0.0323328	11.613	0.00633225
6:24990037:TA:T	6	24990037	TA	T	0.0309983	448380	-0.523138	0.110674	5.64194	0.00069525
6:24990377:C:G	6	24990377	C	G	0.415669	448399	0.232859	0.0323142	12.2397	0.00653246
6:24990434:T:C	6	24990434	T	C	0.0142463	448433	-0.115148	0.137352	0.395948	0.00053771
6:24990532:G:A	6	24990532	G	A	0.00219541	448435	-0.399231	0.349947	0.595269	3.79953e-05
6:24990558:C:T	6	24990558	C	T	0.415641	448392	0.233175	0.0323149	12.2704	0.00653122
6:24990711:G:GA	6	24990711	G	GA	0.997903	448436	0.382107	0.356033	0.547959	0.000127995
6:24990800:A:T	6	24990800	A	T	0.0142363	448431	-0.11481	0.137375	0.394371	0.000513321
6:24990890:A:C	6	24990890	A	C	0.401748	448411	0.252065	0.032337	14.1908	0.0090283
6:24990944:G:T	6	24990944	G	T	0.0142529	448434	-0.115495	0.137305	0.397659	0.000538195
6:24991693:C:T	6	24991693	C	T	0.332908	448372	-0.200917	0.0351278	7.97157	0.00250348
6:24991998:T:C	6	24991998	T	C	0.229566	448402	-0.0611371	0.0389806	0.932598	0.000400803
6:24992134:A:G	6	24992134	A	G	0.00132126	448437	0.538777	0.469759	0.599612	0.00108555
6:24992407:G:A	6	24992407	G	A	0.00175164	448438	-0.352234	0.406534	0.413128	6.36623e-05
6:24992421:C:A	6	24992421	C	A	0.00173157	448438	1.33011	0.252678	6.85106	0.000971105
6:24992422:T:G	6	24992422	T	G	0.00173157	448438	1.33011	0.252678	6.85106	0.000971105
6:24992806:C:T	6	24992806	C	T	0.00157547	448438	-0.20219	0.403327	0.210309	4.99945e-05
6:24992899:C:T	6	24992899	C	T	0.401703	448390	0.252309	0.0323376	14.2164	0.00899501
6:24992900:G:A	6	24992900	G	A	0.00455051	448411	-0.166936	0.246037	0.303246	5.38329e-06
6:24992933:A:C	6	24992933	A	C	0.00156776	448411	-0.198749	0.404208	0.20556	4.88214e-05
6:24993075:A:G	6	24993075	A	G	0.997381	448437	0.139624	0.312096	0.184021	5.41808e-05
6:24993078:A:T	6	24993078	A	T	0.579805	448354	-0.229631	0.0323096	11.9265	0.00630006
6:24993104:T:C	6	24993104	T	C	0.00481451	448436	-0.0182559	0.242211	0.0269096	1.34357e-05
6:24993219:C:T	6	24993219	C	T	0.00681487	448431	-0.460591	0.187353	1.85526	1.56048e-05
6:24993316:C:T	6	24993316	C	T	0.229386	448414	-0.0611187	0.0389889	0.931901	0.000407392
6:24993451:C:T	6	24993451	C	T	0.00174829	448438	-0.350915	0.406939	0.410601	6.31528e-05
6:24993506:G:A	6	24993506	G	A	0.0351911	448437	-0.523211	0.102835	6.44111	0.000664059
6:24993607:T:C	6	24993607	T	C	0.00275846	448438	-0.250322	0.30835	0.379969	0.000131179
6:24993800:T:C	6	24993800	T	C	0.00174941	448438	-0.351047	0.406898	0.410855	6.33225e-05
6:24993976:C:T	6	24993976	C	T	0.997953	448434	0.36801	0.359964	0.513408	0.000139093
6:24993991:T:C	6	24993991	T	C	0.00635661	448431	-0.457333	0.207109	1.56491	0.00014817
6:24994379:A:G	6	24994379	A	G	0.00559276	448437	-0.0655038	0.223614	0.11375	3.97826e-05
6:24994775:T:A	6	24994775	T	A	0.997929	448436	0.386913	0.354733	0.560038	0.000140221
6:24995266:C:T	6	24995266	C	T	0.0133219	448435	-0.192558	0.14409	0.741297	0.00016579
6:24995292:A:G	6	24995292	A	G	0.997955	448437	0.367642	0.360064	0.512533	0.000132421
6:24995402:G:A	6	24995402	G	A	0.40113	448407	0.254297	0.0323326	14.4329	0.00902357
6:24995440:G:A	6	24995440	G	A	0.00204489	448435	-0.550447	0.342115	0.968079	0.000903798
6:24995617:T:A	6	24995617	T	A	0.0678582	448428	-0.236202	0.0695922	3.16203	0.000729455
6:24995729:T:G	6	24995729	T	G	0.415755	448395	0.23254	0.0323174	12.206	0.00654794
6:24995800:A:AT	6	24995800	A	AT	0.0226304	447208	-0.143505	0.109033	0.725571	0.000265747
6:24995800:AT:A	6	24995800	AT	A	0.00452474	447208	0.417303	0.23914	1.09161	1.04558e-06
6:24995800:ATT:A	6	24995800	ATT	A	0.001468	447208	-0.191289	0.453304	0.171964	0.0010893
6:24995960:A:G	6	24995960	A	G	0.00175085	448069	-0.351927	0.40689	0.412195	6.2467e-05
6:24996110:T:C	6	24996110	T	C	0.415811	448374	0.232516	0.0323179	12.2033	0.00654106
6:24996311:A:T	6	24996311	A	T	0.997953	448437	0.36786	0.360004	0.513051	0.000138884
6:24996522:G:A	6	24996522	G	A	0.00562063	448437	-0.319962	0.222999	0.820043	0.00019332
6:24996682:C:G	6	24996682	C	G	0.00190997	448437	-0.514201	0.35464	0.832449	0.000697819
6:24996757:C:T	6	24996757	C	T	0.00923539	448438	-0.0488906	0.162408	0.117255	1.57989e-05
6:24996847:A:T	6	24996847	A	T	0.00291694	448415	-0.2558	0.308497	0.390402	0.000103585
6:24996906:C:G	6	24996906	C	G	0.00204833	448415	-0.55083	0.341999	0.969548	0.000905584
6:24996998:T:C	6	24996998	T	C	0.333722	448405	-0.200741	0.0350993	7.97055	0.00265229
6:24997149:G:A	6	24997149	G	A	0.014215	448435	-0.112016	0.137583	0.381378	0.000432562
6:24997234:G:A	6	24997234	G	A	0.332686	448390	-0.193402	0.0351177	7.43833	0.00242017
6:24997323:G:A	6	24997323	G	A	0.00155653	448432	-0.196611	0.404718	0.202656	5.06394e-05
6:24997913:C:G	6	24997913	C	G	0.00189882	448437	-0.526114	0.350957	0.873375	0.000626741
6:24998120:C:T	6	24998120	C	T	0.00519016	448252	-0.174132	0.236586	0.335623	0.000271729
6:24998155:C:T	6	24998155	C	T	0.00510997	448437	-0.345975	0.235744	0.847048	2.44477e-08
6:24998437:C:T	6	24998437	C	T	0.0410913	448428	-0.490909	0.0935184	6.8163	0.00113007
6:24998685:C:CA	6	24998685	C	CA	0.0150393	448424	-0.0735917	0.133772	0.234905	0.000749809
6:24998877:AT:A	6	24998877	AT	A	0.460587	448124	0.197122	0.0322785	8.99317	0.0047931
6:24998877:ATT:A	6	24998877	ATT	A	0.536412	448124	-0.188818	0.0323004	8.29714	0.0039656
6:24998933:A:G	6	24998933	A	G	0.410373	448386	0.23544	0.0323549	12.4662	0.00711561
6:24998969:C:G	6	24998969	C	G	0.410341	448371	0.235357	0.032355	12.4579	0.00712346
6:24999026:C:T	6	24999026	C	T	0.0192414	448433	-0.143679	0.117513	0.65471	0.00142329
6:24999432:C:T	6	24999432	C	T	0.00883075	448433	-5.16219e-05	0.173447	0.000103144	1.1364e-05
6:24999512:T:C	6	24999512	T	C	0.576171	442741	-0.219477	0.0328228	10.6416	0.00469396
6:24999558:C:CT	6	24999558	C	CT	0.401209	446896	0.24577	0.0324121	13.4704	0.00781035
6:24999558:CT:C	6	24999558	CT	C	0.333151	446896	-0.207396	0.0352238	8.40776	0.00338347
6:24999739:G:T	6	24999739	G	T	0.409727	448298	0.236787	0.0323609	12.5961	0.00717964
6:24999772:G:A	6	24999772	G	A	0.00159332	448436	-0.213331	0.400597	0.225953	6.49539e-05
6:25000046:T:A	6	25000046	T	A	0.00179178	448438	-0.493346	0.362371	0.761015	0.000368105
6:25000385:C:G	6	25000385	C	G	0.00130788	448437	-0.593832	0.457827	0.710838	5.02205e-05
6:25000462:C:G	6	25000462	C	G	0.0175276	448435	-0.460469	0.139578	3.01311	0.000137447
6:25000568:T:C	6	25000568	T	C	0.0086913	448437	-0.192582	0.181864	0.538158	0.000294246
6:25000645:T:G	6	25000645	T	G	0.00193269	448339	-0.532944	0.348567	0.898684	0.000640047
6:25000860:T:TG	6	25000860	T	TG	0.409668	448362	0.236529	0.0323635	12.5685	0.00722758
6:25000984:G:A	6	25000984	G	A	0.00595403	448436	-0.807965	0.276238	2.46272	6.75528e-05
6:25001080:G:A	6	25001080	G	A	0.00132237	448437	-0.598776	0.455131	0.725139	5.01387e-05
6:25001723:A:G	6	25001723	A	G	0.410627	439439	0.239722	0.0325068	12.7827	0.00721316
6:25001730:C:T	6	25001730	C	T	0.00877733	443301	-0.18659	0.181992	0.51536	0.000461129
6:25001847:G:A	6	25001847	G	A	0.00871503	446126	-0.187637	0.182103	0.518806	0.000291718
6:25001954:C:T	6	25001954	C	T	0.00725682	446821	0.319814	0.190565	1.03012	8.75168e-05
6:25001991:A:G	6	25001991	A	G	0.0227743	448158	-0.172269	0.105881	0.984076	3.03401e-05
6:25002169:C:A	6	25002169	C	A	0.0035867	448184	-0.447648	0.284975	0.934715	0.000205734
6:25002205:A:G	6	25002205	A	G	0.393224	448396	0.252996	0.0324355	14.2081	0.00965643
6:25002232:C:A	6	25002232	C	A	0.00193451	448435	-0.533745	0.348227	0.901917	0.000638048
6:25002448:A:T	6	25002448	A	T	0.00622607	448437	-0.23254	0.214498	0.555462	0.000615109
6:25002812:C:T	6	25002812	C	T	0.569243	448400	-0.219073	0.0323019	10.9264	0.00493315
6:25002921:G:A	6	25002921	G	A	0.00528289	448429	0.285303	0.228345	0.67468	8.68472e-05
6:25003384:C:CATT	6	25003384	C	CATT	0.00144948	445332	-1.01279	0.450025	1.61231	0.000403387
6:25003384:CATT:C	6	25003384	CATT	C	0.0685837	445332	-0.305532	0.0695657	4.94955	0.00050142
6:25003384:CATTATT:C	6	25003384	CATTATT	C	0.351576	445332	0.31065	0.0328551	20.4913	0.00961829
6:25003384:CATTATTATT:C	6	25003384	CATTATTATT	C	0.00134394	445332	-0.318643	0.480617	0.294701	0.000181383
6:25003384:CATTATTATTATT:C	6	25003384	CATTATTATTATT	C	0.00303706	445332	-0.402006	0.295986	0.758447	0.000129128
6:25003423:T:C	6	25003423	T	C	0.41957	446991	-0.124239	0.0330877	3.76081	0.00232525
6:25003423:T:TATC	6	25003423	T	TATC	0.101161	446991	-0.0820829	0.0543336	0.883195	3.98553e-05
6:25003423:T:TATTATC	6	25003423	T	TATTATC	0.0447011	446991	-0.475726	0.0892971	7.00173	0.00149627
6:25003423:T:TATTATTATC	6	25003423	T	TATTATTATC	0.00270363	446991	-0.294367	0.319485	0.447511	0.000188922
6:25003800:C:T	6	25003800	C	T	0.00181519	448437	-0.349819	0.406703	0.409253	0.000108906
6:25004497:C:G	6	25004497	C	G	0.548989	448333	0.284713	0.0327276	17.477	0.0104161
6:25004775:T:TTG	6	25004775	T	TTG	0.00127667	448433	-0.589271	0.458796	0.701132	4.67805e-05
6:25004986:TAC:T	6	25004986	TAC	T	0.0117756	447153	-0.19471	0.156084	0.673206	0.000304509
6:25004986:TACAC:T	6	25004986	TACAC	T	0.0478695	447153	-0.323969	0.0816512	4.13928	0.000827053
6:25004986:TACACAC:T	6	25004986	TACACAC	T	0.0650762	447153	-0.0404481	0.0665556	0.264909	1.43666e-05
6:25004986:TACACACAC:T	6	25004986	TACACACAC	T	0.707677	447153	0.258383	0.0368418	11.6331	0.00402488
6:25004986:TACACACACAC:T	6	25004986	TACACACACAC	T	0.0724003	447153	-0.220104	0.0675016	2.95418	0.000683851
6:25004986:TACACACACACAC:T	6	25004986	TACACACACACAC	T	0.0193737	447153	-0.175638	0.118368	0.860587	0.000215522
6:25004986:TACACACACACACAC:T	6	25004986	TACACACACACACAC	T	0.0690189	447153	-0.226694	0.0684798	3.03073	0.00160383
6:25004986:TACACACACACACACAC:T	6	25004986	TACACACACACACACAC	T	0.00120764	447153	-0.572216	0.46913	0.652544	4.95223e-05
6:25005003:AC:A	6	25005003	AC	A	0.00502133	441716	-0.388286	0.23952	0.978828	1.79557e-07
6:25005005:ACACACACACACAC:A	6	25005005	ACACACACACACAC	A	0.00513916	442971	-0.400676	0.236871	1.04223	1.47467e-07
6:25005029:A:T	6	25005029	A	T	0.0166218	447634	-0.522267	0.146294	3.44734	0.000101414
6:25005395:G:C	6	25005395	G	C	0.599464	448040	0.244886	0.0335567	12.5335	0.00586647
6:25005406:A:G	6	25005406	A	G	0.599462	448059	0.244849	0.0335562	12.5303	0.00586606
6:25006298:A:G	6	25006298	A	G	0.0262805	446472	-0.245582	0.10211	1.79132	0.000597556
6:25006482:T:C	6	25006482	T	C	0.685788	448408	0.197817	0.0357657	7.49684	0.00295447
6:25006483:G:C	6	25006483	G	C	0.0149957	448429	-0.0707269	0.133917	0.223732	0.000768398
6:25006557:A:G	6	25006557	A	G	0.599753	448393	0.24568	0.0335358	12.6248	0.00577011
6:25006713:C:T	6	25006713	C	T	0.034032	448431	-0.264307	0.0939879	2.30791	0.000423638
6:25006823:A:G	6	25006823	A	G	0.00192557	448438	-0.529896	0.349595	0.887449	0.000605385
6:25007122:GTTA:G	6	25007122	GTTA	G	0.0660293	448422	-0.217512	0.0695136	2.75605	0.00117743
6:25007378:A:G	6	25007378	A	G	0.00189547	448437	-0.180309	0.372239	0.201965	7.45554e-05
6:25007409:C:T	6	25007409	C	T	0.00117185	448437	-1.01176	0.467237	1.51774	3.56221e-05
6:25007419:A:G	6	25007419	A	G	0.00883069	448436	-0.201177	0.177285	0.590958	5.11487e-06
6:25007588:T:C	6	25007588	T	C	0.0149889	448432	-0.0702037	0.133952	0.221696	0.000769756
6:25007946:C:T	6	25007946	C	T	0.00111721	448438	0.587569	0.478094	0.659402	4.65552e-05
6:25008041:A:T	6	25008041	A	T	0.00119081	448433	-0.565684	0.471439	0.637943	4.20084e-05
6:25008202:A:AT	6	25008202	A	AT	0.599282	448149	0.248823	0.0335283	12.9356	0.00568998
6:25008296:G:A	6	25008296	G	A	0.00232015	448246	-0.437653	0.338984	0.706243	3.08758e-05
6:25008304:C:T	6	25008304	C	T	0.549864	448401	0.270819	0.032729	15.8898	0.0088255
6:25008408:G:T	6	25008408	G	T	0.0149867	448431	-0.0699855	0.133964	0.220853	0.000763914
6:25008504:C:A	6	25008504	C	A	0.0787391	448424	-0.221399	0.0643197	3.23876	0.00164936
6:25008813:G:C	6	25008813	G	C	0.0843463	448419	-0.236377	0.0625474	3.80312	0.00143382
6:25009093:G:A	6	25009093	G	A	0.54113	448382	0.280184	0.0326279	17.0503	0.0106789
6:25009619:G:C	6	25009619	G	C	0.00213185	448436	-0.498034	0.359329	0.780565	0.000254969
6:25009628:C:T	6	25009628	C	T	0.0149933	448433	-0.0705365	0.13393	0.222991	0.000787653
6:25009749:G:T	6	25009749	G	T	0.584867	448379	0.249239	0.0332632	13.1716	0.00670014
6:25010070:A:G	6	25010070	A	G	0.0144738	448430	-0.0448537	0.135706	0.130177	0.00030356
6:25010371:C:T	6	25010371	C	T	0.0149813	448427	-0.0700103	0.133965	0.220943	0.000766595
6:25010457:T:C	6	25010457	T	C	0.685972	448406	0.197669	0.0357777	7.48195	0.00292809
6:25010458:G:T	6	25010458	G	T	0.0149877	448433	-0.0703127	0.133945	0.22212	0.000767002
6:25010771:G:A	6	25010771	G	A	0.574647	448393	0.255427	0.0331013	13.9224	0.00750179
6:25010852:G:C	6	25010852	G	C	0.01499	448433	-0.0701943	0.133953	0.221659	0.00076819
6:25011094:A:G	6	25011094	A	G	0.0226276	448434	-0.218455	0.110467	1.31896	0.000195245
6:25011115:C:T	6	25011115	C	T	0.0149988	448437	-0.070678	0.133919	0.223544	0.000768788
6:25011702:C:T	6	25011702	C	T	0.0149943	448437	-0.0705752	0.133926	0.223143	0.00076819
6:25011742:C:A	6	25011742	C	A	0.00130341	448438	-0.59233	0.458643	0.70656	4.80002e-05
6:25011939:G:A	6	25011939	G	A	0.0856369	448428	-0.244135	0.0622402	4.05726	0.00165078
6:25012038:A:G	6	25012038	A	G	0.00118634	448437	1.07673	0.310957	3.27171	0.000179335
6:25012064:G:A	6	25012064	G	A	0.0856284	448420	-0.244021	0.0622418	4.05377	0.00163963
6:25012219:T:C	6	25012219	T	C	0.0216889	448433	0.15352	0.110673	0.78147	0.000103384
6:25012470:C:A	6	25012470	C	A	0.00135694	448437	-0.266774	0.432602	0.269662	5.2246e-05
6:25012478:C:T	6	25012478	C	T	0.00247191	448438	-0.761805	0.353996	1.50313	0.000131839
6:25012549:G:A	6	25012549	G	A	0.0131101	448432	-0.213873	0.145864	0.84594	0.000168114
6:25012666:T:C	6	25012666	T	C	0.0149956	448431	-0.0706665	0.133921	0.223498	0.000770438
6:25013023:GT:G	6	25013023	GT	G	0.68132	448063	0.207585	0.0356299	8.24623	0.00353282
6:25013163:T:G	6	25013163	T	G	0.00355011	448437	-0.396423	0.263168	0.879501	0.000632751
6:25013273:A:AT	6	25013273	A	AT	0.00117858	448421	-0.485876	0.509743	0.467884	3.2413e-05
6:25013410:C:A	6	25013410	C	A	0.00188211	448434	-0.215116	0.364803	0.255388	2.33285e-06
6:25013422:T:G	6	25013422	T	G	0.00172265	448436	-0.075448	0.395401	0.0712605	4.94755e-05
6:25013517:G:A	6	25013517	G	A	0.049446	448429	-0.174333	0.0765612	1.64237	0.000361554
6:25013754:A:G	6	25013754	A	G	0.0104419	448435	-0.193834	0.166008	0.614462	0.00051101
6:25013816:A:T	6	25013816	A	T	0.548494	448379	0.27514	0.0327036	16.3988	0.00900906
6:25013892:G:A	6	25013892	G	A	0.0339785	448431	-0.263612	0.0939955	2.29763	0.00042306
6:25014202:C:T	6	25014202	C	T	0.0148159	448437	-0.0616224	0.134541	0.189137	0.000760488
6:25014259:T:C	6	25014259	T	C	0.0102456	448438	-0.390004	0.169477	1.67001	0.000404288
6:25014279:A:G	6	25014279	A	G	0.0856992	448423	-0.244914	0.062226	4.08149	0.00165371
6:25014609:A:C	6	25014609	A	C	0.00355122	448437	-0.396901	0.263069	0.881517	0.000633912
6:25014994:CAG:C	6	25014994	CAG	C	0.0855255	448422	-0.24265	0.062254	4.0128	0.0016323
6:25015054:A:AT	6	25015054	A	AT	0.00363376	448433	-0.632656	0.275125	1.66806	6.07863e-06
6:25015328:C:G	6	25015328	C	G	0.00200475	448436	-0.132223	0.382698	0.136845	9.58054e-05
6:25015391:T:C	6	25015391	T	C	0.0093014	448427	-0.207931	0.176676	0.621179	0.000352627
6:25015452:A:G	6	25015452	A	G	0.00543586	448411	-0.115483	0.23022	0.210465	0.000272016
6:25015453:T:G	6	25015453	T	G	0.542686	448255	0.275908	0.0326547	16.5329	0.0105263
6:25015475:C:T	6	25015475	C	T	0.0226872	445758	-0.203736	0.110623	1.18365	0.000194229
6:25015560:A:G	6	25015560	A	G	0.00365112	445617	-0.4083	0.260589	0.931247	0.000679092
6:25015996:T:C	6	25015996	T	C	0.118748	435292	-0.208576	0.0534828	4.01662	0.00217633
6:25016107:A:G	6	25016107	A	G	0.012482	444439	-0.321441	0.152825	1.45054	0.00118922
6:25016705:C:T	6	25016705	C	T	0.0151536	444878	-0.0560447	0.133835	0.170444	0.000823026
6:25016856:G:A	6	25016856	G	A	0.00123965	444882	-0.339907	0.472743	0.325934	6.6291e-05
6:25016874:T:G	6	25016874	T	G	0.00426635	444994	-0.213452	0.258757	0.38783	5.1641e-05
6:25016899:A:G	6	25016899	A	G	0.732719	448409	0.180813	0.0378444	5.7515	0.00237552
6:25017326:T:C	6	25017326	T	C	0.00171735	448365	-0.438438	0.37878	0.607185	1.72814e-05
6:25017476:T:C	6	25017476	T	C	0.585225	448392	0.243276	0.0332903	12.5659	0.00905435
6:25017481:A:C	6	25017481	A	C	0.00366497	448435	-0.549409	0.259521	1.46522	1.67971e-05
6:25017567:G:A	6	25017567	G	A	0.0233548	448431	-0.444431	0.126157	3.36965	0.000350836
6:25018646:G:C	6	25018646	G	C	0.731003	448382	0.188551	0.0377966	6.2159	0.00251307
6:25019055:T:A	6	25019055	T	A	0.00225895	448438	-0.407437	0.347569	0.617807	3.18868e-05
6:25019387:AG:A	6	25019387	AG	A	0.0150322	448436	-0.0544789	0.133826	0.164979	0.000813723
6:25019822:A:G	6	25019822	A	G	0.00208757	448368	-0.316896	0.341607	0.451509	9.00227e-05
6:25020079:G:C	6	25020079	G	C	0.00559833	448437	-0.232014	0.20931	0.572417	0.000203171
6:25020211:C:A	6	25020211	C	A	0.00126774	448436	0.21143	0.494177	0.174726	2.23181e-05
6:25020792:G:T	6	25020792	G	T	0.0388621	448432	0.0170114	0.0859435	0.0741241	3.97444e-05
6:25021137:G:A	6	25021137	G	A	0.0101821	448436	-0.190415	0.168903	0.585714	0.00106624
6:25021151:A:G	6	25021151	A	G	0.128838	448393	-0.212931	0.0508606	4.5479	0.00261843
6:25021171:A:G	6	25021171	A	G	0.128834	448394	-0.212941	0.0508591	4.54852	0.00261996
6:25021335:C:CTCTG	6	25021335	C	CTCTG	0.731054	448416	0.188447	0.0377941	6.21047	0.00250727
6:25021673:G:A	6	25021673	G	A	0.730859	448412	0.189087	0.0377927	6.24895	0.00255482
6:25022531:C:CTTTTTTTTTTTTTTTT	6	25022531	C	CTTTTTTTTTTTTTTTT	0.00117498	420008	1.25704	0.49009	1.98631	0.00252851
6:25022531:C:CTTTTTTTTTTTTTTTTT	6	25022531	C	CTTTTTTTTTTTTTTTTT	0.0080308	420008	1.08848	0.123737	17.8511	0.0193322
6:25022531:C:CTTTTTTTTTTTTTTTTTT	6	25022531	C	CTTTTTTTTTTTTTTTTTT	0.00228448	420008	0.79984	0.259377	2.68943	0.00552702
6:25022531:C:CTTTTTTTTTTTTTTTTTTT	6	25022531	C	CTTTTTTTTTTTTTTTTTTT	0.00344874	420008	0.877481	0.199488	4.9629	0.00843946
6:25022531:C:CTTTTTTTTTTTTTTTTTTTT	6	25022531	C	CTTTTTTTTTTTTTTTTTTTT	0.00439515	420008	1.17019	0.162757	12.1877	0.0116977
6:25022531:C:CTTTTTTTTTTTTTTTTTTTTT	6	25022531	C	CTTTTTTTTTTTTTTTTTTTTT	0.00201901	420008	0.950425	0.258754	3.62043	0.00463396
6:25022531:CA:C	6	25022531	CA	C	0.0271542	420008	-0.130615	0.0988578	0.729508	0.00010644
6:25022961:T:C	6	25022961	T	C	0.123981	430417	-0.202174	0.0526889	3.90487	0.00227195
6:25022990:GCAGT:G	6	25022990	GCAGT	G	0.0168402	436635	-0.163231	0.133129	0.657265	0.000117636
6:25022997:A:AT	6	25022997	A	AT	0.0922297	447020	-0.186887	0.0591632	2.80026	0.0022829
6:25022997:AT:A	6	25022997	AT	A	0.0149378	447020	-0.0533293	0.133801	0.16102	0.000395151
6:25023025:A:G	6	25023025	A	G	0.119054	447469	-0.197504	0.0524499	3.77945	0.00202089
6:25023035:A:T	6	25023035	A	T	0.119039	447441	-0.197361	0.0524521	3.77445	0.00216731
6:25023246:G:T	6	25023246	G	T	0.118912	447823	-0.19632	0.0524359	3.74204	0.00206236
6:25023272:C:G	6	25023272	C	G	0.118973	447831	-0.196664	0.0524325	3.75383	0.00216712
6:25023499:C:G	6	25023499	C	G	0.0029693	448422	-0.00609798	0.316611	0.00672537	0.000140394
6:25023570:T:C	6	25023570	T	C	0.00115851	448422	-0.779887	0.480018	0.982024	0.000499259
6:25023601:T:C	6	25023601	T	C	0.119964	448400	-0.191671	0.0521257	3.62726	0.00217812
6:25023686:C:T	6	25023686	C	T	0.00296591	448429	0.100935	0.304494	0.130604	6.41216e-06
6:25023688:C:T	6	25023688	C	T	0.0219196	448435	-0.24251	0.112179	1.51382	0.000181247
6:25023738:A:T	6	25023738	A	T	0.118874	448415	-0.19818	0.0524321	3.80413	0.00213677
6:25023776:G:C	6	25023776	G	C	0.118803	448422	-0.197668	0.0524406	3.78607	0.0021681
6:25023951:T:G	6	25023951	T	G	0.00615694	448437	0.224538	0.203575	0.568575	0.000303745
6:25024217:G:A	6	25024217	G	A	0.0148717	448436	-0.0468595	0.134328	0.138343	0.000459998
6:25024407:C:T	6	25024407	C	T	0.00542551	448437	-0.0571556	0.231016	0.0944248	1.99266e-06
6:25024586:GA:G	6	25024586	GA	G	0.118857	448405	-0.198425	0.052433	3.81216	0.00216559
6:25024671:C:G	6	25024671	C	G	0.00657965	448428	-0.020748	0.195856	0.038278	9.44715e-05
6:25024706:C:G	6	25024706	C	G	0.118886	448416	-0.198618	0.0524321	3.81872	0.00214935
6:25024819:C:T	6	25024819	C	T	0.128604	448423	-0.209114	0.0508491	4.40729	0.00264701
6:25025123:C:T	6	25025123	C	T	0.128551	448411	-0.206862	0.0508293	4.32731	0.00263883
6:25025311:T:C	6	25025311	T	C	0.128547	448412	-0.206746	0.0508298	4.32297	0.00264094
6:25025320:T:C	6	25025320	T	C	0.128551	448416	-0.206771	0.0508277	4.32421	0.00264165
6:25025393:G:A	6	25025393	G	A	0.0194254	448433	-0.205497	0.12155	1.0414	0.00015142
6:25025436:G:A	6	25025436	G	A	0.128561	448415	-0.206842	0.0508284	4.32671	0.00264059
6:25025489:G:T	6	25025489	G	T	0.560866	448339	0.262013	0.0328847	14.7911	0.0103579
6:25025494:T:C	6	25025494	T	C	0.120149	448415	-0.206101	0.0523151	4.08823	0.00276669
6:25025612:T:C	6	25025612	T	C	0.128558	448413	-0.206743	0.0508302	4.32281	0.00264044
6:25026042:G:GT	6	25026042	G	GT	0.120792	448075	-0.17847	0.0519242	3.23067	0.0024396
6:25026045:G:GT	6	25026045	G	GT	0.0201696	448174	0.00990259	0.116135	0.0305615	0.000703102
6:25026045:G:T	6	25026045	G	T	0.128619	448174	-0.207286	0.0508336	4.34221	0.00265635
6:25026054:T:TG	6	25026054	T	TG	0.00709924	448076	-0.474053	0.197267	1.78897	0.000105642
6:25026200:C:T	6	25026200	C	T	0.12855	448412	-0.206789	0.0508297	4.32457	0.00264277
6:25026232:G:A	6	25026232	G	A	0.128549	448411	-0.20661	0.0508305	4.31788	0.00264337
6:25026296:G:T	6	25026296	G	T	0.561233	448369	0.261706	0.0328894	14.7543	0.010331
6:25026353:G:A	6	25026353	G	A	0.128546	448405	-0.206801	0.0508291	4.32508	0.00264
6:25026401:T:C	6	25026401	T	C	0.128543	448403	-0.206787	0.05083	4.32445	0.00263979
6:25026830:G:A	6	25026830	G	A	0.12865	448417	-0.204888	0.0507891	4.2611	0.00265274
6:25026867:C:T	6	25026867	C	T	0.128632	448394	-0.204633	0.0507921	4.2514	0.00265309
6:25026878:G:C	6	25026878	G	C	0.00966708	448429	-0.238746	0.172866	0.776642	0.000506475
6:25027060:A:C	6	25027060	A	C	0.585601	448399	0.245087	0.0332892	12.7431	0.00899163
6:25027165:G:T	6	25027165	G	T	0.010075	448435	-0.22021	0.166268	0.731982	0.000153445
6:25027318:C:G	6	25027318	C	G	0.128638	448419	-0.204804	0.0507905	4.25787	0.00254334
6:25027347:G:C	6	25027347	G	C	0.00114174	448437	-0.787251	0.475741	1.00892	1.48347e-05
6:25027405:C:A	6	25027405	C	A	0.00277632	448436	-0.0718284	0.306963	0.088849	1.09375e-05
6:25027441:A:C	6	25027441	A	C	0.128637	448414	-0.202136	0.0507642	4.16509	0.00264199
6:25027579:G:A	6	25027579	G	A	0.128658	448430	-0.204983	0.0507921	4.26414	0.0026473
6:25027610:C:A	6	25027610	C	A	0.128651	448429	-0.204934	0.0507924	4.26232	0.00264579
6:25027677:T:G	6	25027677	T	G	0.128672	448424	-0.205075	0.0507916	4.26755	0.00264495
6:25027678:C:G	6	25027678	C	G	0.128671	448426	-0.205071	0.0507915	4.26742	0.0026447
6:25027804:G:C	6	25027804	G	C	0.128658	448413	-0.202291	0.0507615	4.17105	0.002647
6:25027820:C:T	6	25027820	C	T	0.0032892	448437	-0.0565925	0.282772	0.0750104	2.04176e-07
6:25027821:G:A	6	25027821	G	A	0.00152641	448437	-0.713377	0.387965	1.18079	3.41843e-05
6:25027838:C:T	6	25027838	C	T	0.584262	448399	0.243442	0.0332673	12.5984	0.00925652
6:25027972:C:A	6	25027972	C	A	0.118974	448426	-0.196584	0.0523869	3.75683	0.00201618
6:25027979:T:C	6	25027979	T	C	0.143724	448421	-0.192772	0.0482528	4.18921	0.00349755
6:25028002:G:C	6	25028002	G	C	0.129631	448427	-0.211019	0.0506661	4.50654	0.00270478
6:25028083:C:G	6	25028083	C	G	0.128746	448421	-0.205561	0.0507872	4.28594	0.00264292
6:25028435:T:C	6	25028435	T	C	0.730924	448399	0.185797	0.0377769	6.05897	0.00259819
6:25028572:T:C	6	25028572	T	C	0.00170152	447541	-0.240583	0.393131	0.267156	0.000104494
6:25028578:A:G	6	25028578	A	G	0.0151028	447533	-0.0545528	0.133692	0.165427	0.000822298
6:25028981:G:A	6	25028981	G	A	0.0220052	446894	-0.22918	0.112138	1.38743	0.00021502
6:25029017:G:A	6	25029017	G	A	0.00520427	440119	-0.410076	0.225865	1.15843	5.42837e-05
6:25029372:TCCAA:T	6	25029372	TCCAA	T	0.00101023	432078	-0.758487	0.510709	0.861696	6.87848e-05
6:25029411:G:GA	6	25029411	G	GA	0.00320067	425848	0.0180907	0.298683	0.0214985	0.000916452
6:25029411:G:GAA	6	25029411	G	GAA	0.544812	425848	0.235838	0.0329861	12.0603	0.0067386
6:25029411:G:GAAA	6	25029411	G	GAAA	0.04037	425848	0.036337	0.0838826	0.177258	0.000112977
6:25029411:GA:G	6	25029411	GA	G	0.00226137	425848	0.176907	0.361935	0.204122	0.000540228
6:25029411:GAA:G	6	25029411	GAA	G	0.00104732	425848	-0.7448	0.507154	0.847882	0.000106588
6:25029587:C:T	6	25029587	C	T	0.00371525	448422	-0.563098	0.27329	1.40498	8.71884e-06
6:25029771:T:C	6	25029771	T	C	0.0073858	448428	0.296048	0.188849	0.931945	7.62661e-05
6:25029826:A:C	6	25029826	A	C	0.12883	448416	-0.203568	0.0507518	4.2186	0.00274505
6:25030098:G:A	6	25030098	G	A	0.584506	448270	0.243528	0.0332796	12.5979	0.00926748
6:25030294:G:A	6	25030294	G	A	0.0219654	448433	-0.231878	0.112055	1.41436	0.000212783
6:25030637:T:C	6	25030637	T	C	0.00308627	448438	-0.572893	0.297218	1.26829	3.50872e-05
6:25030907:G:A	6	25030907	G	A	0.00966584	448435	-0.238567	0.172923	0.775452	0.000529935
6:25030960:A:G	6	25030960	A	G	0.130241	448411	-0.21044	0.0505657	4.50049	0.0030056
6:25030998:C:T	6	25030998	C	T	0.0149689	448364	-0.186321	0.129763	0.820899	2.01633e-05
6:25031144:C:T	6	25031144	C	T	0.584502	448317	0.242378	0.0332849	12.4827	0.00928043
6:25031420:G:C	6	25031420	G	C	0.0138018	447079	-0.442187	0.159704	2.24977	0.000207983
6:25031556:G:GAT	6	25031556	G	GAT	0.0147336	442560	-0.150651	0.138394	0.558545	0.000240582
6:25031556:GAT:G	6	25031556	GAT	G	0.0575854	442560	-0.390727	0.0777461	6.2996	0.00202584
6:25031753:A:AATATCCATAGAATATATATATATTCTATGG	6	25031753	A	AATATCCATAGAATATATATATATTCTATGG	0.00197105	419066	-0.606945	0.36978	0.996881	8.29582e-05
6:25032187:G:GT	6	25032187	G	GT	0.0128699	447674	-0.338653	0.150194	1.61712	0.00066412
6:25032187:GT:G	6	25032187	GT	G	0.00118166	447674	-0.579421	0.464168	0.673827	6.19263e-05
6:25032332:G:T	6	25032332	G	T	0.00549928	448422	-0.201175	0.225807	0.428321	1.59501e-06
6:25033207:CA:C	6	25033207	CA	C	0.608115	448188	0.290703	0.0337709	17.1291	0.0102594
6:25033207:CAA:C	6	25033207	CAA	C	0.135867	448188	-0.18975	0.0493439	3.91965	0.00370517
6:25033207:CAAA:C	6	25033207	CAAA	C	0.23884	448188	-0.240718	0.0398923	8.79658	0.00341676
6:25033296:A:T	6	25033296	A	T	0.00472084	448437	-0.40054	0.247596	0.975827	2.07095e-06
6:25033314:C:G	6	25033314	C	G	0.0150255	448438	-0.0542871	0.133863	0.164259	0.000728874
6:25033747:G:C	6	25033747	G	C	0.254878	448410	-0.198383	0.0386004	6.55972	0.00268171
6:25033777:A:G	6	25033777	A	G	0.00120544	448383	-0.786496	0.473341	1.01504	0.000426962
6:25033863:C:CT	6	25033863	C	CT	0.0035238	448379	-0.208129	0.284365	0.333272	0.000164165
6:25033956:G:A	6	25033956	G	A	0.00960241	448377	-0.0543168	0.15974	0.134403	2.45915e-05
6:25034092:T:TTA	6	25034092	T	TTA	0.378329	448171	-0.165416	0.0340063	5.93975	0.00566827
6:25034092:T:TTATA	6	25034092	T	TTATA	0.030215	448171	-0.281178	0.100929	2.27263	0.000400099
6:25034149:G:A	6	25034149	G	A	0.0343937	435240	0.0871537	0.0907129	0.472795	5.41078e-05
6:25034220:A:G	6	25034220	A	G	0.274826	433287	-0.154299	0.0383014	4.25088	0.00176095
6:25034455:A:G	6	25034455	A	G	0.0187967	447872	-0.394317	0.136634	2.40865	0.00045532
6:25035265:T:C	6	25035265	T	C	0.0159835	448431	-0.0180332	0.128381	0.0514445	0.000652845
6:25035356:A:G	6	25035356	A	G	0.389481	448389	0.319556	0.0322197	22.4591	0.00962292
6:25035486:G:A	6	25035486	G	A	0.0347119	448434	0.0443121	0.0906572	0.204125	0.00049668
6:25035692:G:A	6	25035692	G	A	0.305883	448374	-0.350016	0.0364577	21.0997	0.00704813
6:25035755:C:T	6	25035755	C	T	0.0182838	448429	0.0377649	0.122309	0.120617	0.000503503
6:25035800:G:A	6	25035800	G	A	0.0659837	448429	-0.0702819	0.064878	0.554897	0.000144756
6:25035949:C:T	6	25035949	C	T	0.00540097	448438	-0.330228	0.221703	0.865334	8.30004e-05
6:25036157:C:A	6	25036157	C	A	0.0663672	448422	-0.0793233	0.0647704	0.656209	0.000345138
6:25036159:G:A	6	25036159	G	A	0.00302273	448435	0.187233	0.303895	0.269362	6.98452e-07
6:25036267:C:T	6	25036267	C	T	0.0659376	448424	-0.0820836	0.0649335	0.685738	0.000160562
6:25036269:G:A	6	25036269	G	A	0.0659434	448430	-0.0821655	0.064931	0.686727	0.000160611
6:25036351:C:G	6	25036351	C	G	0.0659393	448420	-0.0821906	0.0649311	0.687019	0.0001611
6:25036379:AC:A	6	25036379	AC	A	0.0658836	448389	-0.081434	0.0649545	0.677888	0.000159976
6:25036381:G:T	6	25036381	G	T	0.0658781	448381	-0.0813686	0.0649586	0.677072	0.000160286
6:25036383:G:T	6	25036383	G	T	0.464703	440423	0.197275	0.0328072	8.74012	0.00454658
6:25036389:G:T	6	25036389	G	T	0.0658888	448384	-0.0814128	0.0649565	0.677614	0.000160637
6:25036425:G:A	6	25036425	G	A	0.0660537	448423	-0.0836323	0.0648937	0.704472	0.000176133
6:25036560:TA:T	6	25036560	TA	T	0.0659042	448386	-0.0816602	0.0649516	0.680553	0.0001644
6:25036694:G:C	6	25036694	G	C	0.00501191	448432	-0.152999	0.219572	0.313431	0.000157229
6:25036752:A:G	6	25036752	A	G	0.456223	448387	0.262307	0.0320999	15.5166	0.00749122
6:25037444:G:C	6	25037444	G	C	0.309389	448359	0.370911	0.0330988	28.42	0.0134698
6:25037822:A:AATCTGCCAAACCCCAAAAACAAAGAACCCTAACACCAGC	6	25037822	A	AATCTGCCAAACCCCAAAAACAAAGAACCCTAACACCAGC	0.00299933	448433	0.0593564	0.299342	0.074266	4.79744e-05
6:25037923:G:T	6	25037923	G	T	0.00500956	448343	-0.151837	0.219746	0.31017	0.000158246
6:25038004:G:A	6	25038004	G	A	0.00506406	448356	-0.217342	0.230821	0.460427	9.65074e-05
6:25038145:C:T	6	25038145	C	T	0.00776253	448372	-0.243075	0.187771	0.708895	6.42459e-05
6:25038214:A:T	6	25038214	A	T	0.0444415	448421	-0.51613	0.0906883	7.89925	0.00116638
6:25038492:A:C	6	25038492	A	C	0.425624	448408	-0.14753	0.0330307	5.09948	0.00192021
6:25038493:A:C	6	25038493	A	C	0.00320241	448412	-0.0237521	0.300292	0.0282809	0.000159464
6:25038495:A:C	6	25038495	A	C	0.498834	448405	-0.168282	0.0323633	6.69999	0.00358179
6:25038836:C:T	6	25038836	C	T	0.49849	448414	-0.167965	0.0323668	6.67584	0.0035963
6:25038866:T:G	6	25038866	T	G	0.00138035	448437	1.04817	0.283266	3.66689	0.00174369
6:25039062:T:C	6	25039062	T	C	0.498757	448404	-0.167975	0.0323639	6.6776	0.00363827
6:25039076:T:C	6	25039076	T	C	0.00578679	448435	-0.22454	0.22257	0.50439	0.000850021
6:25039212:G:C	6	25039212	G	C	0.294011	448396	0.393827	0.0332588	31.6221	0.0147341
6:25039374:G:A	6	25039374	G	A	0.512078	448402	-0.190174	0.0322815	8.41613	0.00405739
6:25039565:G:A	6	25039565	G	A	0.512474	448406	-0.189954	0.0322796	8.39918	0.00410758
6:25039750:A:T	6	25039750	A	T	0.512633	448373	-0.190451	0.0322761	8.44129	0.00415316
6:25039790:A:G	6	25039790	A	G	0.512655	448391	-0.190591	0.0322769	8.45232	0.0041568
6:25039829:C:T	6	25039829	C	T	0.0659521	448409	-0.0832109	0.0649093	0.699279	0.000152766
6:25039896:G:T	6	25039896	G	T	0.0025847	448408	-0.488266	0.324345	0.878692	0.000199946
6:25039904:C:CAAATTGT	6	25039904	C	CAAATTGT	0.00586952	448418	-0.425097	0.198955	1.48643	9.76055e-05
6:25040075:T:C	6	25040075	T	C	0.0420279	448405	0.0527949	0.0819579	0.284444	8.09968e-05
6:25040120:C:CT	6	25040120	C	CT	0.484991	447191	-0.216125	0.0323909	10.5992	0.00507903
6:25040135:T:TC	6	25040135	T	TC	0.0131718	448344	0.547862	0.118978	5.38402	0.00140275
6:25040411:C:T	6	25040411	C	T	0.182001	448373	0.644805	0.0355563	72.7711	0.0361474
6:25040494:C:T	6	25040494	C	T	0.0660736	448341	-0.0756787	0.0648852	0.613547	0.000142151
6:25040557:C:T	6	25040557	C	T	0.299082	448170	0.385151	0.0332162	30.361	0.0145124
6:25040592:C:CT	6	25040592	C	CT	0.298915	446076	0.385833	0.0332234	30.4524	0.0144721
6:25040592:CT:C	6	25040592	CT	C	0.189102	446076	-0.294724	0.044042	10.657	0.00338512
6:25040749:C:T	6	25040749	C	T	0.298112	448341	0.385803	0.0332286	30.4387	0.0145692
6:25040918:C:T	6	25040918	C	T	0.299044	448401	0.382864	0.0332264	29.9949	0.0145063
6:25041370:A:G	6	25041370	A	G	0.0019869	448438	-0.582857	0.379046	0.906147	9.53566e-05
6:25041449:A:C	6	25041449	A	C	0.00134133	448437	-0.612724	0.447582	0.766977	4.58923e-05
6:25041763:A:G	6	25041763	A	G	0.0594564	448362	-0.242736	0.0739672	2.98635	0.00141298
6:25041884:A:G	6	25041884	A	G	0.0137551	448414	-0.481426	0.162962	2.50381	0.000130236
6:25042034:A:AC	6	25042034	A	AC	0.00522833	444884	-0.224974	0.216525	0.524625	0.000146936
6:25042058:T:TA	6	25042058	T	TA	0.0649537	447850	-0.161336	0.066906	1.79882	0.00138955
6:25042058:T:TAA	6	25042058	T	TAA	0.002953	447850	-0.489297	0.295458	1.01006	0.000265059
6:25042058:TA:T	6	25042058	TA	T	0.522844	447850	-0.199417	0.0322507	9.2023	0.00596671
6:25042497:T:C	6	25042497	T	C	0.0625254	448426	-0.242217	0.0722447	3.09681	0.00155366
6:25042656:A:G	6	25042656	A	G	0.00503419	448434	-0.203512	0.219265	0.451822	0.000155339
6:25042750:G:C	6	25042750	G	C	0.0445938	448414	-0.519649	0.0906148	8.01017	0.00116865
6:25042786:G:A	6	25042786	G	A	0.012588	448363	-0.445235	0.16684	2.11828	0.000174758
6:25042786:G:C	6	25042786	G	C	0.263003	448363	0.441009	0.0337458	38.3027	0.0214349
6:25042933:T:A	6	25042933	T	A	0.262987	448346	0.441553	0.0337414	38.4047	0.0214222
6:25043131:T:C	6	25043131	T	C	0.263592	448396	0.440714	0.0337343	38.2784	0.0213114
6:25043497:T:C	6	25043497	T	C	0.00449229	448435	-0.207308	0.249571	0.391293	0.000119035
6:25043653:G:A	6	25043653	G	A	0.00106035	448435	0.0414751	0.512689	0.0289452	2.60378e-06
6:25043682:A:G	6	25043682	A	G	0.263062	448415	0.441268	0.0337451	38.3482	0.0214146
6:25043737:G:A	6	25043737	G	A	0.00501296	448438	-0.200743	0.219633	0.442828	0.000142293
6:25043760:A:G	6	25043760	A	G	0.00205269	448436	-0.610671	0.365125	1.02491	0.000211836
6:25043936:C:CACCCTAA	6	25043936	C	CACCCTAA	0.0174952	448437	-0.101809	0.1263	0.376552	7.85787e-05
6:25044249:A:G	6	25044249	A	G	0.00283653	448435	-0.0978754	0.318271	0.120075	2.67313e-05
6:25044349:C:T	6	25044349	C	T	0.240426	448383	0.470869	0.0343332	42.0813	0.022606
6:25044431:T:G	6	25044431	T	G	0.00339409	448427	-0.399575	0.276656	0.827824	0.000355187
6:25044486:T:C	6	25044486	T	C	0.240343	448334	0.471304	0.034333	42.1577	0.0226052
6:25044580:C:G	6	25044580	C	G	0.240369	448353	0.47061	0.0343392	42.0219	0.022614
6:25044678:A:G	6	25044678	A	G	0.00266489	448423	-0.460178	0.304988	0.881601	0.000839772
6:25045009:C:A	6	25045009	C	A	0.240357	448356	0.471167	0.0343337	42.1322	0.0226057
6:25045053:TAC:T	6	25045053	TAC	T	0.00501531	448427	-0.20096	0.21961	0.443514	0.000143161
6:25045083:A:T	6	25045083	A	T	0.00266602	448422	-0.46148	0.30466	0.886593	0.000839152
6:25045134:A:G	6	25045134	A	G	0.00856357	447477	-0.026438	0.181808	0.0533602	5.88146e-06
6:25045155:GA:G	6	25045155	GA	G	0.150155	448357	-0.266749	0.0483366	7.46629	0.001755
6:25045157:T:G	6	25045157	T	G	0.150166	448373	-0.266838	0.0483371	7.47067	0.00175477
6:25045315:A:T	6	25045315	A	T	0.24038	448384	0.471048	0.0343349	42.1085	0.0226175
6:25045358:A:G	6	25045358	A	G	0.243094	448398	0.46218	0.03429	40.6796	0.0205619
6:25045548:A:G	6	25045548	A	G	0.240428	448281	0.471356	0.034333	42.1667	0.0226075
6:25045570:A:G	6	25045570	A	G	0.545735	448313	0.183347	0.0326907	7.69024	0.00231294
6:25045575:CA:C	6	25045575	CA	C	0.327217	420655	-0.164121	0.0368142	5.08253	0.00683778
6:25045585:A:AC	6	25045585	A	AC	0.240041	448281	0.471277	0.0343414	42.1328	0.0226665
6:25045640:CCT:C	6	25045640	CCT	C	0.240347	448316	0.470731	0.0343364	42.0497	0.0225952
6:25045645:G:A	6	25045645	G	A	0.240367	448351	0.471172	0.0343322	42.1365	0.0225949
6:25045646:G:A	6	25045646	G	A	0.240367	448354	0.47117	0.0343322	42.1361	0.022603
6:25045676:A:T	6	25045676	A	T	0.240386	448371	0.47104	0.034334	42.1091	0.0226051
6:25045882:A:G	6	25045882	A	G	0.00779832	448430	-0.279639	0.19208	0.837332	0.000682397
6:25045893:A:G	6	25045893	A	G	0.0621758	448422	-0.23571	0.072338	2.9507	0.00151132
6:25045913:G:A	6	25045913	G	A	0.240383	448387	0.471021	0.0343348	42.1039	0.0226152
6:25046178:T:A	6	25046178	T	A	0.00158329	448433	-0.21452	0.40055	0.227487	0.000104323
6:25046296:A:C	6	25046296	A	C	0.0634703	441884	-0.214562	0.0717606	2.55438	0.0015381
6:25046311:C:CAG	6	25046311	C	CAG	0.240382	448391	0.471085	0.0343348	42.1152	0.0226018
6:25046315:T:C	6	25046315	T	C	0.240374	448376	0.471105	0.0343344	42.1195	0.0226008
6:25046392:G:A	6	25046392	G	A	0.240387	448387	0.47104	0.0343344	42.1083	0.0226062
6:25046626:AAGAG:A	6	25046626	AAGAG	A	0.00504311	448434	-0.203659	0.219236	0.45233	0.000158503
6:25046640:A:G	6	25046640	A	G	0.00185534	448435	1.0083	0.252988	4.17185	0.000378456
6:25046866:T:A	6	25046866	T	A	0.240373	448352	0.470564	0.0343399	42.0123	0.0226125
6:25046868:C:G	6	25046868	C	G	0.0621861	448420	-0.235835	0.072336	2.95349	0.00151973
6:25047072:A:G	6	25047072	A	G	0.240407	448405	0.470929	0.0343357	42.0858	0.0226053
6:25047280:T:C	6	25047280	T	C	0.240407	448402	0.4709	0.0343359	42.0804	0.0226045
6:25047438:A:ATAC	6	25047438	A	ATAC	0.240403	448416	0.470405	0.0343398	41.9846	0.0226067
6:25047739:TTAAAAAAA:T	6	25047739	TTAAAAAAA	T	0.239991	445525	0.470415	0.0343874	41.8731	0.0225632
6:25047756:A:T	6	25047756	A	T	0.240256	447643	0.471234	0.034345	42.1167	0.0225753
6:25047816:C:T	6	25047816	C	T	0.240408	448286	0.471473	0.0343337	42.1855	0.0226185
6:25047850:G:A	6	25047850	G	A	0.00602552	448426	-0.395128	0.197355	1.34417	9.50289e-05
6:25047965:A:T	6	25047965	A	T	0.240391	448389	0.470955	0.0343346	42.0928	0.0226081
6:25048180:G:A	6	25048180	G	A	0.240394	448393	0.470955	0.0343345	42.0931	0.0226113
6:25048193:A:T	6	25048193	A	T	0.240396	448383	0.470924	0.0343337	42.0897	0.0226075
6:25048566:A:ATTAAAAT	6	25048566	A	ATTAAAAT	0.00101687	448437	0.0348807	0.511777	0.0242644	3.87098e-05
6:25048595:C:A	6	25048595	C	A	0.00160112	448436	-0.479234	0.421906	0.591746	0.000752772
6:25048607:C:T	6	25048607	C	T	0.00271832	448438	-0.0903314	0.320489	0.10899	1.96425e-05
6:25048773:C:T	6	25048773	C	T	0.00795874	448438	-0.255276	0.190544	0.743916	0.000688807
6:25048919:A:G	6	25048919	A	G	0.240418	448425	0.470885	0.0343348	42.0801	0.0226159
6:25048976:C:G	6	25048976	C	G	0.240404	448408	0.470921	0.0343352	42.0857	0.022609
6:25048986:G:A	6	25048986	G	A	0.00270325	448349	0.365811	0.325743	0.582634	9.18122e-07
6:25049126:C:CA	6	25049126	C	CA	0.240387	448328	0.470108	0.0343425	41.9264	0.0226133
6:25049219:A:C	6	25049219	A	C	0.240391	448385	0.471013	0.0343354	42.1012	0.0226074
6:25049453:C:T	6	25049453	C	T	0.240407	448412	0.470928	0.0343358	42.0853	0.0226108
6:25049519:G:A	6	25049519	G	A	0.00300156	448434	0.0582759	0.299191	0.0728522	4.78429e-05
6:25049832:C:A	6	25049832	C	A	0.24032	448380	0.471332	0.0343346	42.1588	0.0225857
6:25049988:A:G	6	25049988	A	G	0.00331818	448438	-0.146661	0.294852	0.208377	0.000190407
6:25049999:G:A	6	25049999	G	A	0.00502301	448436	-0.201472	0.219537	0.445185	0.00015936
6:25050058:C:T	6	25050058	C	T	0.0014361	448438	-0.21864	0.444829	0.205469	2.33813e-05
6:25050128:C:T	6	25050128	C	T	0.00300934	448437	0.212137	0.306971	0.310226	3.98252e-07
6:25050263:A:G	6	25050263	A	G	0.0681571	448427	-0.0619905	0.0640696	0.477204	0.000144436
6:25050403:C:T	6	25050403	C	T	0.240472	448317	0.4701	0.0343413	41.9281	0.0226215
6:25050467:C:CT	6	25050467	C	CT	0.228042	443314	0.498079	0.0345904	46.282	0.0236554
6:25050467:C:CTT	6	25050467	C	CTT	0.0112212	443314	-0.630781	0.195167	2.91037	0.000594658
6:25050467:CT:C	6	25050467	CT	C	0.0944139	443314	-0.16041	0.057385	2.28529	0.000417811
6:25050729:A:G	6	25050729	A	G	0.00140009	436044	0.325094	0.407869	0.371183	1.00875e-07
6:25050733:T:G	6	25050733	T	G	0.0051571	436098	-0.190318	0.219568	0.413346	0.000151672
6:25050736:C:G	6	25050736	C	G	0.679064	448394	0.282871	0.0356367	14.6859	0.00671442
6:25050794:C:T	6	25050794	C	T	0.679029	448403	0.283105	0.0356407	14.7059	0.00671462
6:25050917:C:T	6	25050917	C	T	0.679074	448406	0.284036	0.0356421	14.7963	0.00671478
6:25051041:T:C	6	25051041	T	C	0.689544	448414	0.28323	0.036057	14.3984	0.00673765
6:25051474:T:C	6	25051474	T	C	0.689462	448404	0.283762	0.0360505	14.4545	0.00667424
6:25051608:T:C	6	25051608	T	C	0.448516	448395	-0.170825	0.0327422	6.74092	0.0022148
6:25051736:A:C	6	25051736	A	C	0.0067691	448435	0.288821	0.198897	0.834252	0.00013977
6:25051801:G:A	6	25051801	G	A	0.679082	448409	0.282725	0.0356403	14.6688	0.00671288
6:25051828:T:G	6	25051828	T	G	0.0645215	448424	-0.0673453	0.0656337	0.515906	0.000108087
6:25051981:A:G	6	25051981	A	G	0.00501854	448437	-0.201965	0.21947	0.446787	0.000151061
6:25052256:G:C	6	25052256	G	C	0.679071	448367	0.282781	0.0356417	14.6732	0.00671535
6:25052260:GA:G	6	25052260	GA	G	0.679086	448334	0.28272	0.0356423	14.6668	0.00671544
6:25052722:T:TGGGGTGGGGGGGAGGA	6	25052722	T	TGGGGTGGGGGGGAGGA	0.660834	429949	0.26669	0.0356633	13.1223	0.00645809
6:25052763:G:C	6	25052763	G	C	0.679468	447638	0.288572	0.0356722	15.2227	0.00677686
6:25052917:G:T	6	25052917	G	T	0.679154	448368	0.288454	0.0356592	15.2214	0.00678282
6:25053063:T:G	6	25053063	T	G	0.679204	448358	0.288328	0.0356624	15.2062	0.00677438
6:25053079:A:G	6	25053079	A	G	0.00275517	448429	-0.381896	0.301512	0.687619	0.000904907
6:25053141:A:T	6	25053141	A	T	0.679154	448399	0.288945	0.0356615	15.2687	0.00678182
6:25053282:T:C	6	25053282	T	C	0.679099	448395	0.288717	0.0356593	15.2476	0.00674844
6:25053439:G:A	6	25053439	G	A	0.438603	448355	-0.162128	0.0328489	6.09738	0.00248492
6:25053724:G:A	6	25053724	G	A	0.679195	448384	0.28942	0.0356655	15.3129	0.00677596
6:25054858:CT:C	6	25054858	CT	C	0.00489595	448432	-0.21356	0.231455	0.448339	3.55499e-05
6:25054937:T:G	6	25054937	T	G	0.679364	448372	0.292397	0.0356788	15.602	0.00676324
6:25055311:G:A	6	25055311	G	A	0.0103773	448285	-0.381573	0.166426	1.66029	0.00139676
6:25055498:A:G	6	25055498	A	G	0.680918	447278	0.290776	0.0358334	15.3123	0.00673916
6:25055623:TAA:T	6	25055623	TAA	T	0.00100202	447097	0.242458	0.559999	0.177151	3.74517e-05
6:25056365:T:A	6	25056365	T	A	0.195576	448386	0.60296	0.0351956	65.0649	0.0324381
6:25056541:G:A	6	25056541	G	A	0.0554559	448428	-0.521678	0.0819677	9.7077	0.00252923
6:25056770:C:T	6	25056770	C	T	0.00676682	448438	0.289443	0.198946	0.836536	0.000140583
6:25057201:A:G	6	25057201	A	G	0.437931	448409	-0.159672	0.0328543	5.9304	0.00209751
6:25057271:A:G	6	25057271	A	G	0.833218	448422	0.275166	0.0461909	8.59059	0.0018646
6:25057466:C:T	6	25057466	C	T	0.00461382	448435	-0.242847	0.227566	0.543778	9.88338e-05
6:25057736:C:T	6	25057736	C	T	0.00505981	448436	-0.207518	0.218694	0.465122	0.000157718
6:25057852:T:C	6	25057852	T	C	0.0022768	448436	-0.620874	0.359905	1.0731	0.000134361
6:25057988:C:T	6	25057988	C	T	0.633636	448393	0.349243	0.0342568	23.6798	0.00902499
6:25058994:A:G	6	25058994	A	G	0.00172822	448437	-0.516313	0.407069	0.688954	0.000838812
6:25059013:T:A	6	25059013	T	A	0.770695	448411	0.358281	0.0407989	17.7928	0.00489919
6:25059168:T:TA	6	25059168	T	TA	0.00772264	448163	-0.349809	0.192761	1.15761	0.000507768
6:25059168:TA:T	6	25059168	TA	T	0.770755	448163	0.357852	0.0408094	17.7436	0.00489655
6:25059312:T:A	6	25059312	T	A	0.201544	448338	0.585684	0.0350571	61.9303	0.029215
6:25059375:C:T	6	25059375	C	T	0.0012388	448417	-0.364505	0.464798	0.363602	6.45055e-06
6:25059376:G:A	6	25059376	G	A	0.00934062	448418	-0.269176	0.162635	1.00919	0.000181296
6:25059527:G:A	6	25059527	G	A	0.210878	415074	0.607508	0.0362183	62.4188	0.0325813
6:25059565:A:G	6	25059565	A	G	0.21067	414813	0.606103	0.0362438	62.0498	0.0322776
6:25059607:T:C	6	25059607	T	C	0.835707	446398	0.260244	0.0464255	7.68296	0.00160807
6:25059609:C:CA	6	25059609	C	CA	0.00522951	433023	-0.148508	0.23361	0.279868	0.000525957
6:25059609:CA:C	6	25059609	CA	C	0.00439122	433023	-0.617209	0.257341	1.7834	0.00142548
6:25059609:CAA:C	6	25059609	CAA	C	0.00204262	433023	-0.724455	0.379165	1.25144	5.80782e-05
6:25059609:CAAA:C	6	25059609	CAAA	C	0.192774	433023	0.617314	0.0357494	66.0853	0.032649
6:25059609:CAAAAA:C	6	25059609	CAAAAA	C	0.0196063	433023	-0.183626	0.120549	0.893823	0.000105124
6:25059609:CAAAAAA:C	6	25059609	CAAAAAA	C	0.421547	433023	-0.154645	0.0334526	5.42186	0.00196767
6:25059831:AAAC:A	6	25059831	AAAC	A	0.573465	448023	-0.241557	0.0322257	13.1811	0.0055664
6:25059900:T:C	6	25059900	T	C	0.00196162	448354	-0.282717	0.382461	0.337447	0.000879414
6:25060118:A:G	6	25060118	A	G	0.258312	448373	0.475887	0.0336791	44.6057	0.0190726
6:25060274:C:T	6	25060274	C	T	0.00505981	448436	-0.207582	0.218685	0.465334	0.000153271
6:25060298:C:T	6	25060298	C	T	0.00506649	448437	-0.208327	0.218585	0.467814	0.000154675
6:25060361:A:G	6	25060361	A	G	0.0629774	448423	-0.266668	0.0724794	3.63089	0.00172752
6:25060387:A:G	6	25060387	A	G	0.00497059	448438	-0.274989	0.230238	0.633886	3.92251e-05
6:25060396:T:A	6	25060396	T	A	0.00492823	448437	-0.270441	0.230946	0.616917	3.83578e-05
6:25060620:A:G	6	25060620	A	G	0.00696866	448436	0.0828692	0.205804	0.162918	1.81619e-05
6:25060635:T:C	6	25060635	T	C	0.439758	448403	-0.166038	0.0328364	6.36964	0.00261304
6:25060953:A:T	6	25060953	A	T	0.4396	448349	-0.164771	0.0328371	6.28184	0.00256378
6:25061148:T:A	6	25061148	T	A	0.195197	448403	0.60308	0.0352167	65.0139	0.0325171
6:25061462:C:T	6	25061462	C	T	0.00894106	448437	-0.0701403	0.177854	0.159073	1.65444e-05
6:25061618:C:A	6	25061618	C	A	0.00756515	448438	-0.334594	0.194809	1.06612	0.000503073
6:25061692:C:T	6	25061692	C	T	0.00233254	448438	-0.577555	0.330028	1.09628	5.86374e-06
6:25062047:C:G	6	25062047	C	G	0.439289	448384	-0.165649	0.0328374	6.34231	0.00257164
6:25062059:G:T	6	25062059	G	T	0.0101309	448430	-0.20544	0.162161	0.687836	5.42889e-05
6:25062239:C:T	6	25062239	C	T	0.202517	448388	0.599558	0.0348553	65.5858	0.030339
6:25062294:TTGTGTGTGTCTGTG:T	6	25062294	TTGTGTGTGTCTGTG	T	0.00502258	448375	-0.292174	0.227626	0.700507	4.47783e-05
6:25062303:TCTGTGTGTGTGTGC:T	6	25062303	TCTGTGTGTGTGTGC	T	0.00385117	446618	-0.262658	0.274621	0.469992	0.00121786
6:25062332:C:CTG	6	25062332	C	CTG	0.0116267	448063	-0.00230446	0.154347	0.0052045	0.000198458
6:25062332:C:CTGTG	6	25062332	C	CTGTG	0.0521958	448063	-0.512963	0.0841857	8.95604	0.0018595
6:25062332:CTG:C	6	25062332	CTG	C	0.0261593	448063	-0.479861	0.118995	4.25837	0.00133999
6:25062332:CTGTGTG:C	6	25062332	CTGTGTG	C	0.00532738	448063	-0.240114	0.214363	0.580609	0.000126199
6:25062598:G:A	6	25062598	G	A	0.202522	448395	0.600624	0.0348468	65.8471	0.0303561
6:25062677:G:A	6	25062677	G	A	0.0627985	448418	-0.274715	0.0727213	3.80046	0.00171435
6:25062858:G:A	6	25062858	G	A	0.00253102	448436	-0.435059	0.311756	0.788183	0.000801914
6:25062887:A:G	6	25062887	A	G	0.0605189	448422	-0.125025	0.0675452	1.19265	0.000257867
6:25062969:A:G	6	25062969	A	G	0.00237268	448438	-0.404288	0.31985	0.685641	0.000595662
6:25063321:C:T	6	25063321	C	T	0.0261646	448431	0.0213303	0.104032	0.076992	9.91576e-05
6:25063653:G:A	6	25063653	G	A	0.00174049	448438	-0.690712	0.401656	1.06806	6.71135e-05
6:25063714:T:C	6	25063714	T	C	0.00289338	448437	-0.405576	0.295887	0.768366	0.000909762
6:25063834:C:G	6	25063834	C	G	0.00100014	448435	-0.414537	0.449313	0.448288	0.000123667
6:25064068:G:A	6	25064068	G	A	0.00163679	448438	-0.488991	0.418041	0.615979	0.000750006
6:25064096:C:T	6	25064096	C	T	0.00289338	448438	-0.405575	0.295887	0.768364	0.000892391
6:25064413:G:A	6	25064413	G	A	0.202916	448391	0.597545	0.0348518	65.1666	0.0302087
6:25064528:G:A	6	25064528	G	A	0.0334572	448423	-0.0554793	0.0905845	0.267418	2.46776e-05
6:25064561:G:T	6	25064561	G	T	0.202474	448381	0.600748	0.0348445	65.8821	0.0303898
6:25064624:T:C	6	25064624	T	C	0.00570653	448434	-0.417707	0.222805	1.21592	0.000185361
6:25064691:C:T	6	25064691	C	T	0.437988	448365	-0.163181	0.0328549	6.16689	0.00210273
6:25064974:G:T	6	25064974	G	T	0.00128112	448435	-0.550885	0.477354	0.604702	8.83465e-05
6:25065030:C:T	6	25065030	C	T	0.439975	448403	-0.16319	0.0328282	6.17652	0.00262411
6:25065174:C:T	6	25065174	C	T	0.00126996	448438	-0.765497	0.495088	0.913426	6.90919e-05
6:25065277:C:A	6	25065277	C	A	0.202527	448402	0.600644	0.0348445	65.8599	0.030359
6:25065318:G:A	6	25065318	G	A	0.202539	448414	0.600501	0.0348455	65.8256	0.0303708
6:25065441:A:G	6	25065441	A	G	0.642559	448392	0.363978	0.0345218	25.2638	0.00854284
6:25065471:C:CT	6	25065471	C	CT	0.00111431	448259	-0.0975686	0.478327	0.0765642	1.67543e-05
6:25065525:A:G	6	25065525	A	G	0.708113	448404	0.376481	0.0371634	23.3926	0.0075161
6:25065620:C:G	6	25065620	C	G	0.00269382	448433	-0.592749	0.323725	1.1733	0.000653972
6:25065831:A:T	6	25065831	A	T	0.708067	448371	0.376748	0.0371596	23.4292	0.00754271
6:25065943:T:A	6	25065943	T	A	0.43812	448354	-0.159576	0.0328522	5.92465	0.00206925
6:25066165:A:G	6	25066165	A	G	0.439887	448372	-0.166907	0.0328332	6.4311	0.00265818
6:25066339:C:T	6	25066339	C	T	0.00500019	448383	-0.286723	0.228485	0.678774	2.3127e-05
6:25066397:C:T	6	25066397	C	T	0.00174121	447389	-0.519253	0.406326	0.696206	0.00084189
6:25066467:G:T	6	25066467	G	T	0.439427	446633	-0.167772	0.0329394	6.45371	0.0020992
6:25066495:G:T	6	25066495	G	T	0.439386	446348	-0.167405	0.032944	6.42658	0.00209555
6:25066570:C:CA	6	25066570	C	CA	0.0615825	427167	-0.491146	0.0787973	9.33962	0.00272029
6:25066570:C:CAA	6	25066570	C	CAA	0.0306309	427167	-0.281272	0.105158	2.12621	0.000995687
6:25066570:C:CAAA	6	25066570	C	CAAA	0.393957	427167	-0.161581	0.034483	5.5546	0.00178588
6:25066570:C:CAAAA	6	25066570	C	CAAAA	0.00432267	427167	0.633024	0.209672	2.59601	7.56411e-05
6:25066795:A:T	6	25066795	A	T	0.439731	448355	-0.169301	0.0328354	6.59827	0.00304565
6:25066796:C:A	6	25066796	C	A	0.00214413	448433	-0.593504	0.373796	0.949478	0.000130203
6:25067215:G:A	6	25067215	G	A	0.00471975	448435	-0.331745	0.239094	0.78176	4.75926e-05
6:25067238:C:A	6	25067238	C	A	0.201891	448401	0.601904	0.0348656	66.0531	0.0306848
6:25067259:G:A	6	25067259	G	A	0.00492934	448437	-0.270671	0.230911	0.617762	3.79861e-05
6:25067716:G:A	6	25067716	G	A	0.00184312	448425	-0.540276	0.39715	0.760178	0.00103279
6:25067720:CAGAAGGA:C	6	25067720	CAGAAGGA	C	0.00162364	448374	-0.226354	0.397577	0.244789	0.000104542
6:25067777:AT:A	6	25067777	AT	A	0.503367	446598	-0.206381	0.0323443	9.75395	0.00562486
6:25067777:ATTT:A	6	25067777	ATTT	A	0.201681	446598	0.605529	0.0349186	66.6382	0.0322208
6:25067782:T:C	6	25067782	T	C	0.201327	447437	0.605604	0.034898	66.7317	0.0322337
6:25067822:A:G	6	25067822	A	G	0.00873357	448385	-0.390266	0.181635	1.49943	0.000750284
6:25067928:G:A	6	25067928	G	A	0.00119197	448418	-0.0549393	0.489457	0.0406586	6.42389e-05
6:25067951:G:C	6	25067951	G	C	0.00447555	448437	-0.371661	0.223555	1.01587	2.42329e-06
6:25068432:G:A	6	25068432	G	A	0.00368504	448435	0.173751	0.264654	0.291164	5.20575e-06
6:25068619:C:A	6	25068619	C	A	0.0409848	448434	-0.388159	0.0937146	4.46293	0.000278704
6:25068751:T:TA	6	25068751	T	TA	0.263485	447997	0.515731	0.0331169	53.9548	0.0223576
6:25068751:TA:T	6	25068751	TA	T	0.00129688	447997	-0.592888	0.458	0.70888	0.000124675
6:25069135:A:G	6	25069135	A	G	0.835319	448416	0.271472	0.0464219	8.303	0.00202025
6:25069151:A:G	6	25069151	A	G	0.00740469	448432	0.421634	0.164989	1.97458	0.000655156
6:25069747:C:T	6	25069747	C	T	0.0017102	441761	-0.501759	0.414172	0.646442	0.000815989
6:25069829:T:C	6	25069829	T	C	0.0016404	441966	-0.227968	0.398016	0.246565	0.000103197
6:25070117:A:G	6	25070117	A	G	0.778207	443707	0.37141	0.042164	17.8975	0.00580538
6:25070610:C:T	6	25070610	C	T	0.0629816	438485	-0.513959	0.0773839	10.5085	0.00307543
6:25070741:G:T	6	25070741	G	T	0.00252157	439806	0.0249127	0.340266	0.0261176	0.000180793
6:25070764:T:C	6	25070764	T	C	0.00185481	440208	-0.533293	0.401299	0.735477	0.000933327
6:25070853:C:T	6	25070853	C	T	0.0544676	440326	-0.524034	0.0834929	9.46026	0.00222642
6:25071019:G:A	6	25071019	G	A	0.515821	448379	-0.231818	0.0322059	12.2139	0.00477735
6:25071350:GAGC:G	6	25071350	GAGC	G	0.00231824	447323	-0.158747	0.350094	0.186933	3.61064e-05
6:25071373:T:TAA	6	25071373	T	TAA	0.164761	448418	-0.270818	0.0463986	8.27392	0.00196523
6:25071959:CAT:C	6	25071959	CAT	C	0.0027005	448436	0.0423137	0.325119	0.0474743	0.000166945
6:25072294:G:T	6	25072294	G	T	0.252668	448392	0.525117	0.0333489	55.1369	0.0257132
6:25073125:T:C	6	25073125	T	C	0.00169143	448438	-0.499768	0.413691	0.643935	0.00082713
6:25073266:T:A	6	25073266	T	A	0.835321	448403	0.266785	0.0463799	8.05499	0.00200842
6:25073489:A:G	6	25073489	A	G	0.00489127	448350	-0.267017	0.231503	0.604247	3.51574e-05
6:25073535:A:AT	6	25073535	A	AT	0.577881	448058	-0.322994	0.0319327	23.3235	0.0107894
6:25073535:A:ATT	6	25073535	A	ATT	0.00190154	448058	-0.419576	0.385644	0.558147	0.000825142
6:25073535:AT:A	6	25073535	AT	A	0.064187	448058	-0.132787	0.0657145	1.36337	0.000201843
6:25073570:C:G	6	25073570	C	G	0.00169097	447968	-0.498904	0.413783	0.642204	0.000804474
6:25073588:A:G	6	25073588	A	G	0.188791	448101	0.64167	0.0352136	73.4636	0.035671
6:25073637:T:C	6	25073637	T	C	0.835327	448389	0.268936	0.0464029	8.16718	0.00201052
6:25073647:G:A	6	25073647	G	A	0.835342	448390	0.268813	0.0464044	8.15987	0.00201216
6:25073870:C:T	6	25073870	C	T	0.00168703	448421	-0.49809	0.414394	0.639454	0.000758766
6:25073885:A:AT	6	25073885	A	AT	0.0105188	448435	-0.0708761	0.160279	0.181549	4.4482e-05
6:25074161:T:C	6	25074161	T	C	0.188694	448404	0.641373	0.0352078	73.4202	0.0357173
6:25074163:A:AT	6	25074163	A	AT	0.188669	448371	0.641511	0.0352067	73.4559	0.0357176
6:25074428:A:C	6	25074428	A	C	0.0621458	448421	-0.513874	0.0770503	10.5901	0.00316282
6:25074458:C:G	6	25074458	C	G	0.00411431	448435	-0.320418	0.263367	0.65024	4.24398e-06
6:25074686:T:C	6	25074686	T	C	0.516025	448388	-0.231781	0.0322027	12.2126	0.00476821
6:25074798:C:T	6	25074798	C	T	0.0047957	448423	0.279427	0.232686	0.638653	3.45452e-05
6:25074828:A:C	6	25074828	A	C	0.2528	448386	0.52551	0.0333428	55.2378	0.0257642
6:25074964:C:T	6	25074964	C	T	0.0601784	448425	-0.255498	0.0739605	3.25864	0.00158846
6:25075305:T:C	6	25075305	T	C	0.00168697	448437	-0.498193	0.414319	0.639797	0.000825985
6:25075489:G:C	6	25075489	G	C	0.0913297	448414	1.06532	0.0396749	158.087	0.0945623
6:25075530:A:G	6	25075530	A	G	0.188692	448395	0.640362	0.0352186	73.1485	0.0356717
6:25075773:T:C	6	25075773	T	C	0.0640864	448426	-0.131903	0.0657364	1.34873	0.000266354
6:25075803:TCA:T	6	25075803	TCA	T	0.0023114	448429	-0.155751	0.350171	0.182783	3.62348e-05
6:25076218:G:A	6	25076218	G	A	0.00119863	448430	0.423485	0.4534	0.455568	0.000752167
6:25076468:C:CTCT	6	25076468	C	CTCT	0.0956789	435514	-0.373178	0.0616685	8.84272	0.0019985
6:25076468:C:CTCTT	6	25076468	C	CTCTT	0.151466	435514	0.794361	0.0365602	103.947	0.0529778
6:25076468:C:CTCTTT	6	25076468	C	CTCTTT	0.00214459	435514	0.0904812	0.370359	0.09313	0.000522341
6:25076468:CT:C	6	25076468	CT	C	0.0725419	435514	-0.430148	0.0708927	8.88657	0.00273297
6:25076468:CTT:C	6	25076468	CTT	C	0.507167	435514	-0.225522	0.0327691	11.2295	0.00485838
6:25076468:CTTT:C	6	25076468	CTTT	C	0.00132372	435514	-1.00267	0.452976	1.57085	9.55101e-06
6:25076674:A:G	6	25076674	A	G	0.261562	432821	0.52447	0.0339067	53.2439	0.0260904
6:25076690:C:T	6	25076690	C	T	0.00515967	423283	-0.270625	0.232123	0.613204	5.71972e-05
6:25076819:C:CT	6	25076819	C	CT	0.92972	447938	0.477959	0.0720074	10.4966	0.00421443
6:25076819:CT:C	6	25076819	CT	C	0.00173127	447938	-0.508374	0.409919	0.667748	0.000813989
6:25077330:C:CAAAA	6	25077330	C	CAAAA	0.0051103	418175	-0.514622	0.238967	1.50477	0.000883792
6:25077330:C:CAAAAA	6	25077330	C	CAAAAA	0.481998	418175	-0.214129	0.0339785	9.53162	0.00461854
6:25077330:C:CAAAAAA	6	25077330	C	CAAAAAA	0.0071274	418175	-0.15188	0.204079	0.340327	0.000214321
6:25077330:CA:C	6	25077330	CA	C	0.31628	418175	0.409908	0.0337571	33.2035	0.0164608
6:25077395:T:A	6	25077395	T	A	0.00153282	445584	-0.294651	0.422292	0.313956	4.63171e-05
6:25077477:CAT:C	6	25077477	CAT	C	0.00145596	445755	-0.381286	0.398918	0.469579	0.000338423
6:25077479:T:A	6	25077479	T	A	0.0191447	447042	-9.48401e-05	0.120203	0.000273488	0.000552326
6:25077774:GCTT:G	6	25077774	GCTT	G	0.0127191	447672	-0.135573	0.147211	0.447235	9.77963e-05
6:25077822:T:C	6	25077822	T	C	0.0564135	447765	-0.279092	0.0769575	3.54181	0.00185485
6:25077838:G:T	6	25077838	G	T	0.0641414	447784	-0.135956	0.0657584	1.41245	0.00026002
6:25077841:C:A	6	25077841	C	A	0.772827	448408	0.352746	0.0409336	17.1648	0.00502679
6:25078368:A:G	6	25078368	A	G	0.065732	448427	-0.144826	0.0650253	1.58616	0.000590198
6:25078475:GTTCTGT:G	6	25078475	GTTCTGT	G	0.00594732	448437	-0.0908178	0.220757	0.16699	7.93232e-06
6:25078654:T:C	6	25078654	T	C	0.774201	448412	0.349576	0.0410447	16.7857	0.00473912
6:25079230:T:C	6	25079230	T	C	0.0640488	448010	-0.138512	0.0657835	1.45295	0.000261933
6:25079329:C:CA	6	25079329	C	CA	0.00383869	430746	0.241189	0.271546	0.42663	6.49591e-06
6:25079329:CA:C	6	25079329	CA	C	0.544811	430746	-0.307121	0.0323412	20.6625	0.00847121
6:25079329:CAA:C	6	25079329	CAA	C	0.0932789	430746	-0.166413	0.0587141	2.33794	0.001025
6:25079395:G:A	6	25079395	G	A	0.0641237	447206	-0.13558	0.0658139	1.40457	0.000209151
6:25079536:G:T	6	25079536	G	T	0.774835	448403	0.353108	0.0411213	17.0492	0.00466826
6:25079544:GATAA:G	6	25079544	GATAA	G	0.00261165	448375	0.0770675	0.330439	0.0885308	0.00018459
6:25079796:T:C	6	25079796	T	C	0.064017	448428	-0.13518	0.0657695	1.39963	0.000262627
6:25079880:T:TAA	6	25079880	T	TAA	0.0640196	448433	-0.135195	0.0657703	1.39985	0.000263728
6:25080003:G:A	6	25080003	G	A	0.0172658	448431	-0.425427	0.140747	2.60103	0.000266812
6:25080126:A:G	6	25080126	A	G	0.00101687	448436	-0.468198	0.522124	0.431952	3.18351e-06
6:25080230:C:T	6	25080230	C	T	0.0536093	448430	-0.537349	0.0836494	9.87651	0.00226561
6:25080231:G:A	6	25080231	G	A	0.0642473	448431	-0.138064	0.065682	1.44913	0.000275248
6:25080241:A:C	6	25080241	A	C	0.00162565	448437	0.55994	0.418109	0.743524	2.26883e-05
6:25080293:T:C	6	25080293	T	C	0.00901912	448436	-0.0808014	0.176831	0.188618	1.28114e-05
6:25080346:C:G	6	25080346	C	G	0.0639569	448427	-0.138339	0.0657948	1.44975	0.000209065
6:25080401:G:T	6	25080401	G	T	0.0640116	448419	-0.135151	0.0657709	1.39913	0.000262856
6:25080457:T:C	6	25080457	T	C	0.52036	448398	-0.238108	0.0321846	12.86	0.00513575
6:25080620:C:A	6	25080620	C	A	0.0557798	448415	-0.549909	0.082377	10.6084	0.00288944
6:25080895:A:G	6	25080895	A	G	0.0640096	448417	-0.134966	0.0657777	1.39595	0.000263001
6:25081259:C:T	6	25081259	C	T	0.834725	448401	0.252231	0.0461631	7.33187	0.00174047
6:25081700:T:C	6	25081700	T	C	0.00130119	448437	-0.803395	0.458926	1.09683	7.85193e-06
6:25081728:A:C	6	25081728	A	C	0.00398385	448435	-0.216428	0.258463	0.395356	2.50857e-06
6:25081877:T:C	6	25081877	T	C	0.0599431	448425	-0.530408	0.0790166	10.7186	0.00289186
6:25082034:T:G	6	25082034	T	G	0.525816	448388	-0.241735	0.0321714	13.2413	0.00532102
6:25082312:G:A	6	25082312	G	A	0.835067	448424	0.252327	0.046201	7.32596	0.00175892
6:25082450:T:C	6	25082450	T	C	0.255455	448402	0.518642	0.0333026	53.9585	0.0243307
6:25082471:A:G	6	25082471	A	G	0.255459	448406	0.518616	0.0333023	53.9542	0.0243328
6:25083201:T:G	6	25083201	T	G	0.775188	448390	0.354792	0.0411552	17.1773	0.00484063
6:25083264:G:T	6	25083264	G	T	0.00951835	448292	-0.393465	0.173071	1.63827	0.000450796
6:25083300:A:T	6	25083300	A	T	0.835226	448362	0.257729	0.0462737	7.59308	0.00182838
6:25083386:G:GT	6	25083386	G	GT	0.721459	437285	0.341059	0.0389766	17.6722	0.00657253
6:25083386:G:GTTTTTTTTTTTT	6	25083386	G	GTTTTTTTTTTTT	0.0016934	437285	-0.493645	0.42055	0.618937	0.000712825
6:25083386:G:GTTTTTTTTTTTTT	6	25083386	G	GTTTTTTTTTTTTT	0.0631808	437285	-0.123312	0.0671164	1.17936	0.000200831
6:25083387:G:GTTTTTTTT	6	25083387	G	GTTTTTTTT	0.00810975	447671	-0.380363	0.188413	1.3614	0.000544205
6:25083387:G:GTTTTTTTTTT	6	25083387	G	GTTTTTTTTTT	0.00256103	447671	-0.00484284	0.335082	0.00503703	0.000178525
6:25083387:G:GTTTTTTTTTTTT	6	25083387	G	GTTTTTTTTTTTT	0.167969	447671	-0.302741	0.046136	10.2748	0.00362326
6:25083387:G:GTTTTTTTTTTTTT	6	25083387	G	GTTTTTTTTTTTTT	0.0106484	447671	-0.57076	0.193318	2.50132	0.0002981
6:25083387:G:T	6	25083387	G	T	0.771806	447671	0.3533	0.040917	17.2295	0.00557681
6:25083620:C:T	6	25083620	C	T	0.00153392	441354	-0.403864	0.393444	0.516181	0.000532643
6:25083653:C:T	6	25083653	C	T	0.0396988	448364	-0.177523	0.0809742	1.54737	9.3244e-05
6:25084039:T:C	6	25084039	T	C	0.00180653	448373	-0.701082	0.393617	1.12557	7.13976e-05
6:25084059:A:G	6	25084059	A	G	0.00247229	448370	0.026253	0.340047	0.0275836	0.000144671
6:25084111:G:A	6	25084111	G	A	0.515378	448365	-0.235667	0.0322016	12.6007	0.00492936
6:25084463:C:T	6	25084463	C	T	0.835113	448413	0.258444	0.0462642	7.63447	0.00182807
6:25084490:A:G	6	25084490	A	G	0.840515	448421	0.262601	0.0469625	7.64812	0.00177586
6:25084612:A:G	6	25084612	A	G	0.0015108	448438	-0.399942	0.393282	0.509782	0.000533212
6:25084630:C:G	6	25084630	C	G	0.00150969	448437	-0.399758	0.393341	0.509368	0.000533212
6:25084714:C:T	6	25084714	C	T	0.065649	448423	-0.143911	0.0650612	1.56909	0.000509016
6:25084741:C:T	6	25084741	C	T	0.00151191	448438	-0.399926	0.393235	0.509837	0.00053322
6:25084744:C:T	6	25084744	C	T	0.00151191	448438	-0.399926	0.393235	0.509837	0.000532935
6:25084774:T:TTGTACTA	6	25084774	T	TTGTACTA	0.0015108	448438	-0.399942	0.393282	0.509782	0.000533212
6:25084933:C:G	6	25084933	C	G	0.00186537	448437	-0.408985	0.387937	0.534965	0.000119509
6:25084963:C:T	6	25084963	C	T	0.00112948	448437	-0.736156	0.524398	0.794863	5.78981e-05
6:25084986:G:A	6	25084986	G	A	0.00144836	448438	-0.382846	0.39874	0.472389	0.000339407
6:25085126:T:C	6	25085126	T	C	0.189963	448399	0.640749	0.0351216	73.6344	0.0352523
6:25085187:A:G	6	25085187	A	G	0.00144837	448435	-0.38285	0.39874	0.472395	0.000339407
6:25085324:T:G	6	25085324	T	G	0.00557382	448436	-0.240405	0.220368	0.560186	0.00013888
6:25085359:G:A	6	25085359	G	A	0.00247304	448436	0.0261716	0.340009	0.0274987	0.000144673
6:25085517:G:T	6	25085517	G	T	0.00144836	448437	-0.382847	0.39874	0.47239	0.000339407
6:25085525:T:C	6	25085525	T	C	0.0101353	448432	-0.0433944	0.167302	0.0994447	4.04338e-05
6:25085640:A:C	6	25085640	A	C	0.00161562	448435	-0.351823	0.406632	0.412377	8.65478e-05
6:25085818:A:G	6	25085818	A	G	0.0024753	448431	0.0258966	0.339966	0.0272046	0.000178974
6:25085834:C:T	6	25085834	C	T	0.251893	448396	0.525605	0.0333604	55.1998	0.0237838
6:25086203:A:AT	6	25086203	A	AT	0.777202	448357	0.36692	0.0413364	18.161	0.00522578
6:25086365:C:A	6	25086365	C	A	0.255358	448353	0.522467	0.0332903	54.781	0.0239217
6:25086416:G:A	6	25086416	G	A	0.0599473	448419	-0.530383	0.0790127	10.7186	0.00289576
6:25086464:C:T	6	25086464	C	T	0.00414885	448438	-0.246448	0.253585	0.480012	4.57299e-05
6:25086730:T:C	6	25086730	T	C	0.0865545	448417	-0.22299	0.0615402	3.53663	0.000673275
6:25086740:G:A	6	25086740	G	A	0.515436	448401	-0.235962	0.0322024	12.6298	0.00498249
6:25087219:T:A	6	25087219	T	A	0.255604	448373	0.520825	0.033295	54.4291	0.0238597
6:25087327:C:T	6	25087327	C	T	0.250385	448401	0.529521	0.0333829	55.9355	0.0247839
6:25087340:G:C	6	25087340	G	C	0.255578	448395	0.521801	0.033288	54.6518	0.0238677
6:25087404:T:A	6	25087404	T	A	0.523287	448358	-0.23823	0.032187	12.8706	0.00551389
6:25087430:C:T	6	25087430	C	T	0.00104923	448423	-0.233635	0.509617	0.189346	2.69824e-05
6:25087493:T:C	6	25087493	T	C	0.520873	448356	-0.238765	0.0321839	12.9273	0.00505802
6:25087621:G:GA	6	25087621	G	GA	0.00282871	448438	-0.55215	0.304011	1.15903	8.55933e-05
6:25087724:C:A	6	25087724	C	A	0.00168809	448437	-0.498654	0.414138	0.641001	0.000794681
6:25087810:A:G	6	25087810	A	G	0.255785	448415	0.521052	0.0332888	54.4954	0.0238181
6:25088178:A:G	6	25088178	A	G	0.255696	448413	0.521311	0.0332887	54.5487	0.023856
6:25088350:T:C	6	25088350	T	C	0.00123205	448438	-0.538225	0.48618	0.571424	7.1494e-05
6:25088391:C:T	6	25088391	C	T	0.00101463	448438	-0.41834	0.447864	0.455605	0.000193703
6:25088633:C:T	6	25088633	C	T	0.189927	448418	0.640853	0.0351187	73.67	0.0352687
6:25088691:G:T	6	25088691	G	T	0.0639738	448426	-0.134739	0.0657894	1.39195	0.000212681
6:25088806:G:A	6	25088806	G	A	0.00233814	448434	-0.00499054	0.335009	0.0051927	3.14541e-05
6:25088946:AC:A	6	25088946	AC	A	0.255552	448345	0.522031	0.033287	54.7022	0.0238666
6:25088990:C:T	6	25088990	C	T	0.00231025	448437	-0.154671	0.350386	0.18118	3.20647e-05
6:25089339:C:CA	6	25089339	C	CA	0.255633	448351	0.521121	0.0332915	54.5009	0.0238546
6:25089383:G:A	6	25089383	G	A	0.515295	448343	-0.234337	0.0322053	12.4647	0.00492337
6:25089432:A:G	6	25089432	A	G	0.255863	448393	0.520722	0.03329	54.4241	0.0238099
6:25089784:C:T	6	25089784	C	T	0.250339	448384	0.529742	0.033382	55.984	0.0247746
6:25089817:G:A	6	25089817	G	A	0.00146177	448429	-0.388488	0.39696	0.484458	0.000340018
6:25089948:T:C	6	25089948	T	C	0.00120978	448427	-0.765608	0.493801	0.917084	4.17987e-05
6:25089963:T:G	6	25089963	T	G	0.2557	448364	0.521223	0.0332854	54.5413	0.023828
6:25089987:T:G	6	25089987	T	G	0.255633	448349	0.521566	0.0332853	54.6123	0.0238423
6:25090029:A:C	6	25090029	A	C	0.779146	448395	0.362958	0.0414754	17.6754	0.00503846
6:25090111:A:T	6	25090111	A	T	0.255648	448378	0.521531	0.0332862	54.6021	0.0238406
6:25090181:T:G	6	25090181	T	G	0.523429	448339	-0.237798	0.032189	12.8252	0.00558335
6:25090215:G:C	6	25090215	G	C	0.189968	448385	0.639831	0.0351221	73.4249	0.0349893
6:25090371:T:C	6	25090371	T	C	0.25587	448370	0.521406	0.0332822	54.5891	0.0237942
6:25090485:G:A	6	25090485	G	A	0.00188545	448435	-0.00804812	0.379142	0.00741802	3.49992e-06
6:25090529:A:C	6	25090529	A	C	0.255751	448410	0.521255	0.0332879	54.5401	0.0238326
6:25090587:G:A	6	25090587	G	A	0.00239276	448437	-0.636922	0.35227	1.1512	0.000150511
6:25090769:G:A	6	25090769	G	A	0.0128369	448434	-0.587512	0.173513	3.1492	0.000310398
6:25090793:G:A	6	25090793	G	A	0.00221659	448436	-0.624723	0.359426	1.08518	0.000716397
6:25090902:A:G	6	25090902	A	G	0.840602	448421	0.261908	0.0469658	7.61027	0.001789
6:25091112:A:G	6	25091112	A	G	0.255827	448405	0.520813	0.0332895	54.4443	0.023835
6:25091234:G:C	6	25091234	G	C	0.255791	448375	0.520953	0.0332882	54.4771	0.0238368
6:25091486:T:C	6	25091486	T	C	0.258364	448243	0.518301	0.0332363	54.0999	0.0231814
6:25091498:C:G	6	25091498	C	G	0.25625	447233	0.523101	0.033317	54.8252	0.0238789
6:25091803:T:A	6	25091803	T	A	0.774211	448252	0.356177	0.0410897	17.3578	0.00510406
6:25092080:A:T	6	25092080	A	T	0.00413083	448215	-0.239773	0.254148	0.461608	5.61329e-05
6:25092107:A:G	6	25092107	A	G	0.523794	448361	-0.241596	0.0321858	13.2159	0.00570626
6:25092197:T:C	6	25092197	T	C	0.779529	448388	0.359104	0.0415103	17.2919	0.00504523
6:25092237:C:T	6	25092237	C	T	0.25038	448350	0.529059	0.0333801	55.8488	0.0245278
6:25092238:G:A	6	25092238	G	A	0.523541	448366	-0.2408	0.0321853	13.1344	0.00568013
6:25092311:A:C	6	25092311	A	C	0.523768	448372	-0.241593	0.032184	13.217	0.0056965
6:25092484:G:A	6	25092484	G	A	0.00559053	448437	0.249696	0.220455	0.589447	3.24611e-08
6:25092519:G:A	6	25092519	G	A	0.00469636	448432	-0.270122	0.2398	0.585065	4.60177e-05
6:25092659:G:A	6	25092659	G	A	0.514268	448396	-0.235822	0.0322058	12.6132	0.00476301
6:25092817:C:T	6	25092817	C	T	0.00403846	448438	-0.16811	0.255638	0.291758	0.00069523
6:25093086:C:T	6	25093086	C	T	0.518158	448387	-0.238898	0.0322002	12.9285	0.00545865
6:25093100:C:T	6	25093100	C	T	0.962873	448433	0.350731	0.0953187	3.63146	0.000126782
6:25093172:C:T	6	25093172	C	T	0.774105	448395	0.356399	0.0410855	17.3818	0.00503208
6:25093205:G:A	6	25093205	G	A	0.774079	448406	0.354849	0.0410741	17.2473	0.00510254
6:25093969:T:TC	6	25093969	T	TC	0.0656823	448424	-0.144219	0.065052	1.57471	0.000544074
6:25094341:A:G	6	25094341	A	G	0.71875	441869	0.362417	0.0384329	20.3865	0.00613748
6:25094359:G:A	6	25094359	G	A	0.0195824	422063	0.347105	0.105507	2.99898	0.000687686
6:25094416:C:G	6	25094416	C	G	0.718896	441685	0.362077	0.038441	20.3417	0.00613248
6:25094518:A:T	6	25094518	A	T	0.729049	427239	0.367179	0.0399936	19.3692	0.00670931
6:25094725:C:T	6	25094725	C	T	0.774004	448373	0.35526	0.0410718	17.2872	0.00510546
6:25094756:C:T	6	25094756	C	T	0.00108379	448425	0.309025	0.469767	0.291876	1.39356e-05
6:25094859:A:C	6	25094859	A	C	0.773976	448411	0.355371	0.0410694	17.2994	0.00510511
6:25095055:A:G	6	25095055	A	G	0.0656473	448427	-0.143801	0.0650652	1.56706	0.000541608
6:25095223:G:A	6	25095223	G	A	0.00582689	448438	-0.386801	0.22891	1.0406	0.000286299
6:25095244:G:A	6	25095244	G	A	0.0656521	448417	-0.143819	0.0650643	1.56741	0.000544321
6:25095387:A:G	6	25095387	A	G	0.0656481	448429	-0.143836	0.0650639	1.56772	0.000540897
6:25095399:T:A	6	25095399	T	A	0.00503527	448437	-0.529641	0.232272	1.64605	0.000403004
6:25095472:C:T	6	25095472	C	T	0.055116	448427	-0.255148	0.0772641	3.01819	0.00168763
6:25095610:A:G	6	25095610	A	G	0.00161784	448437	-0.22522	0.397838	0.243121	0.000102527
6:25095731:G:A	6	25095731	G	A	0.773987	448408	0.356946	0.0410835	17.4343	0.00502819
6:25096018:C:T	6	25096018	C	T	0.773975	448381	0.357093	0.0410786	17.452	0.00510334
6:25096052:A:C	6	25096052	A	C	0.00100683	448438	-0.415558	0.448919	0.450249	0.000195467
6:25096579:A:G	6	25096579	A	G	0.00100348	448438	-0.68094	0.572283	0.630601	2.44379e-05
6:25096647:C:T	6	25096647	C	T	0.0547221	448420	-0.531863	0.0827565	9.88513	0.00242328
6:25096719:C:T	6	25096719	C	T	0.065649	448423	-0.147912	0.0650644	1.63813	0.000542965
6:25096823:G:A	6	25096823	G	A	0.0656804	448429	-0.144183	0.0650485	1.57423	0.000540579
6:25097070:C:G	6	25097070	C	G	0.0656623	448431	-0.143905	0.0650597	1.56905	0.000540971
6:25097183:G:GT	6	25097183	G	GT	0.063945	448409	-0.134092	0.0658087	1.38102	0.000211288
6:25097222:T:C	6	25097222	T	C	0.835116	448402	0.262932	0.0462997	7.86788	0.00192051
6:25097334:AG:A	6	25097334	AG	A	0.0547053	448412	-0.523545	0.082587	9.63678	0.00241279
6:25097494:A:G	6	25097494	A	G	0.704325	448411	0.336323	0.036766	19.2353	0.0067297
6:25097927:C:T	6	25097927	C	T	0.0656439	448412	-0.143163	0.0650814	1.55558	0.000541544
6:25097998:T:G	6	25097998	T	G	0.835202	448216	0.259402	0.0462682	7.68515	0.00192167
6:25098001:A:G	6	25098001	A	G	0.835235	448257	0.259211	0.0462707	7.67403	0.00183939
6:25098037:G:A	6	25098037	G	A	0.773233	446352	0.360035	0.0413408	17.5132	0.00571239
6:25098105:C:CA	6	25098105	C	CA	0.0591908	446252	-0.513627	0.0793621	10.0144	0.0026287
6:25098105:CA:C	6	25098105	CA	C	0.701516	446252	0.333698	0.0366843	19.0301	0.00628543
6:25098105:CAA:C	6	25098105	CAA	C	0.0081826	446252	-0.218587	0.175711	0.670616	0.000573294
6:25098105:CAAA:C	6	25098105	CAAA	C	0.0651549	446252	-0.160118	0.0653482	1.84537	0.000477017
6:25098139:C:T	6	25098139	C	T	0.0656706	448161	-0.147137	0.0650766	1.62415	0.000541766
6:25098174:A:G	6	25098174	A	G	0.00168908	448173	-0.498673	0.414138	0.641033	0.000797256
6:25098274:G:A	6	25098274	G	A	0.00413291	448231	-0.244199	0.254058	0.473073	4.53269e-05
6:25098315:G:A	6	25098315	G	A	0.0656839	448268	-0.144159	0.0650641	1.57324	0.000540173
6:25098375:C:T	6	25098375	C	T	0.0656616	448253	-0.143946	0.0650725	1.56927	0.000541455
6:25098453:T:C	6	25098453	T	C	0.962917	448421	0.349991	0.0953239	3.6179	0.000124528
6:25098564:T:G	6	25098564	T	G	0.0656337	448398	-0.142821	0.0650754	1.54997	0.000541396
6:25098581:A:G	6	25098581	A	G	0.0656389	448408	-0.142953	0.065073	1.55231	0.000541455
6:25098604:G:T	6	25098604	G	T	0.00364715	448432	0.721636	0.217526	3.04175	0.000214912
6:25098711:T:C	6	25098711	T	C	0.0656603	448429	-0.143894	0.0650611	1.56882	0.00054159
6:25098888:G:A	6	25098888	G	A	0.0569203	448434	-0.537103	0.0813535	10.3921	0.00303231
6:25098918:T:C	6	25098918	T	C	0.0656652	448434	-0.143953	0.0650583	1.56992	0.000540773
6:25098933:G:A	6	25098933	G	A	0.0639729	448432	-0.134556	0.0657931	1.3889	0.000211212
6:25099053:T:G	6	25099053	T	G	0.00391919	448434	-0.145581	0.258976	0.241074	0.000503005
6:25099100:A:C	6	25099100	A	C	0.0143244	448430	-0.0431476	0.140045	0.120326	2.02038e-05
6:25099112:G:A	6	25099112	G	A	0.773875	448404	0.355821	0.0410657	17.3441	0.00510211
6:25099338:A:G	6	25099338	A	G	0.704305	448421	0.336419	0.0367648	19.2469	0.00674291
6:25099591:C:G	6	25099591	C	G	0.00471863	448435	-0.276052	0.238872	0.605855	4.86738e-05
6:25099843:G:A	6	25099843	G	A	0.0657388	448426	-0.148692	0.0650257	1.65334	0.000550051
6:25099897:G:A	6	25099897	G	A	0.773953	448421	0.355497	0.0410704	17.3103	0.00509893
6:25099939:A:C	6	25099939	A	C	0.00144837	448436	-0.382856	0.398736	0.472412	0.000339856
6:25099996:A:G	6	25099996	A	G	0.0656573	448427	-0.143804	0.0650638	1.56718	0.000541139
6:25100183:G:A	6	25100183	G	A	0.00169032	448436	-0.498584	0.414156	0.640837	0.000799552
6:25100375:C:T	6	25100375	C	T	0.0656874	448427	-0.139886	0.0650542	1.50125	0.000541158
6:25100439:T:C	6	25100439	T	C	0.0176793	448434	-0.451402	0.136767	3.01545	0.00046984
6:25100717:T:A	6	25100717	T	A	0.709508	448413	0.337702	0.0370067	19.1461	0.00666012
6:25100932:T:A	6	25100932	T	A	0.0569047	448399	-0.544383	0.0815216	10.6151	0.0030446
6:25100934:A:T	6	25100934	A	T	0.0345772	448417	-0.259976	0.0966729	2.14499	0.000267696
6:25101045:C:G	6	25101045	C	G	0.0656601	448408	-0.143858	0.0650619	1.56816	0.000541571
6:25101055:G:A	6	25101055	G	A	0.00146134	446851	-0.387516	0.397713	0.481647	0.00034478
6:25101067:GT:G	6	25101067	GT	G	0.0656496	448403	-0.143598	0.0650709	1.56339	0.000541633
6:25101079:C:A	6	25101079	C	A	0.237533	448358	-0.316852	0.0398673	14.7212	0.0062737
6:25101241:C:CT	6	25101241	C	CT	0.0136932	413272	-0.205091	0.146556	0.791313	0.000694655
6:25101241:C:CTT	6	25101241	C	CTT	0.00213419	413272	-0.131712	0.379394	0.13759	0.000190685
6:25101241:CT:C	6	25101241	CT	C	0.0527292	413272	-0.164984	0.0744672	1.5731	0.000182077
6:25101241:CTT:C	6	25101241	CTT	C	0.00116146	413272	-0.173771	0.455084	0.153306	0.000113682
6:25101241:CTTTTTT:C	6	25101241	CTTTTTT	C	0.0712703	413272	-0.144915	0.066742	1.52417	0.000892484
6:25101241:CTTTTTTT:C	6	25101241	CTTTTTTT	C	0.456085	413272	-0.205711	0.0338008	8.93638	0.00293724
6:25101241:CTTTTTTTTTTT:C	6	25101241	CTTTTTTTTTTT	C	0.00176518	413272	-0.638538	0.421112	0.88793	0.000718845
6:25101354:C:A	6	25101354	C	A	0.0012189	439742	0.370453	0.480327	0.355997	7.1447e-05
6:25101589:G:A	6	25101589	G	A	0.00172025	440053	-0.500338	0.41415	0.643963	0.000796968
6:25101710:T:TA	6	25101710	T	TA	0.0656708	448099	-0.142362	0.0650805	1.54199	0.000541719
6:25101796:C:T	6	25101796	C	T	0.00134433	448179	-0.613021	0.446858	0.769267	4.6599e-05
6:25101807:A:G	6	25101807	A	G	0.0656891	448172	-0.142588	0.0650703	1.54621	0.000540897
6:25101881:G:A	6	25101881	G	A	0.00413117	448420	-0.243709	0.254071	0.47179	4.50153e-05
6:25102232:TA:T	6	25102232	TA	T	0.0639337	448402	-0.134	0.065811	1.37948	0.000206583
6:25102235:A:C	6	25102235	A	C	0.0639416	448409	-0.13407	0.065808	1.38069	0.000206583
6:25102306:C:G	6	25102306	C	G	0.0656503	448429	-0.143536	0.0650719	1.5623	0.000540536
6:25102437:GT:G	6	25102437	GT	G	0.0697932	448310	-0.151109	0.0632841	1.77083	0.00059029
6:25102473:G:T	6	25102473	G	T	0.825247	448344	0.269035	0.0451896	8.58085	0.00205125
6:25102475:G:T	6	25102475	G	T	0.00539253	448398	-0.477315	0.231801	1.40363	8.07766e-05
6:25102606:A:G	6	25102606	A	G	0.0656464	448387	-0.143646	0.0650715	1.56419	0.000541178
6:25102615:C:T	6	25102615	C	T	0.708125	448375	0.335668	0.0369556	18.9763	0.00612222
6:25102737:A:G	6	25102737	A	G	0.0639575	448415	-0.134301	0.0657975	1.3847	0.000236118
6:25102841:A:C	6	25102841	A	C	0.0656438	448420	-0.143516	0.0650735	1.56188	0.000541125
6:25102858:A:C	6	25102858	A	C	0.0662248	448299	-0.138642	0.0648367	1.48825	0.000563619
6:25103269:CTT:C	6	25103269	CTT	C	0.00401841	448436	-0.165677	0.256002	0.286073	0.000567755
6:25103323:T:G	6	25103323	T	G	0.0656469	448422	-0.143584	0.0650702	1.56317	0.000541163
6:25103343:A:G	6	25103343	A	G	0.0656502	448422	-0.143663	0.0650664	1.56466	0.000542048
6:25103454:T:TC	6	25103454	T	TC	0.00412993	448434	-0.243748	0.254061	0.471915	1.56417e-05
6:25103488:C:T	6	25103488	C	T	0.00184643	448434	-0.583776	0.379143	0.907887	0.000787803
6:25103500:A:T	6	25103500	A	T	0.065644	448419	-0.143557	0.0650701	1.56272	0.00054058
6:25103574:C:T	6	25103574	C	T	0.00147067	448436	-0.517326	0.4077	0.689347	6.17225e-05
6:25103590:C:A	6	25103590	C	A	0.0189961	448433	0.004421	0.120393	0.0129118	0.000552276
6:25103850:A:C	6	25103850	A	C	0.00412768	448436	-0.243294	0.254136	0.470574	3.78217e-06
6:25103891:G:A	6	25103891	G	A	0.066268	448429	-0.149238	0.0647666	1.67348	0.000556354
6:25103929:C:T	6	25103929	C	T	0.0656413	448422	-0.143492	0.0650727	1.5615	0.000541346
6:25104026:G:T	6	25104026	G	T	0.708174	448372	0.337518	0.036964	19.1682	0.00611391
6:25104088:C:T	6	25104088	C	T	0.0656499	448424	-0.143729	0.0650658	1.56582	0.000540629
6:25104194:C:G	6	25104194	C	G	0.00144948	448438	-0.383097	0.39866	0.472923	0.000339312
6:25104333:TAACTC:T	6	25104333	TAACTC	T	0.00170592	448438	-0.259674	0.389063	0.297143	0.000236468
6:25104387:T:C	6	25104387	T	C	0.00115735	448438	-0.0633858	0.487144	0.0474624	6.22933e-05
6:25104509:A:C	6	25104509	A	C	0.00364822	448438	-0.465332	0.279691	1.01698	0.000345769
6:25104612:C:T	6	25104612	C	T	0.0656519	448426	-0.143592	0.0650693	1.56334	0.000540248
6:25104642:A:AT	6	25104642	A	AT	0.0660457	448379	-0.144585	0.0648768	1.58771	0.000523317
6:25104794:A:G	6	25104794	A	G	0.0396837	448434	-0.176878	0.0809915	1.53806	9.13586e-05
6:25104959:G:C	6	25104959	G	C	0.0041299	448437	-0.24372	0.254066	0.471831	1.55179e-05
6:25105133:G:T	6	25105133	G	T	0.880223	448375	0.271327	0.0535733	6.38796	0.00166693
6:25105271:C:T	6	25105271	C	T	0.106767	448405	-0.22675	0.0558494	4.30921	0.00158569
6:25105357:T:C	6	25105357	T	C	0.0655785	448417	-0.146595	0.0651026	1.61372	0.000577256
6:25105537:G:C	6	25105537	G	C	0.00153423	448434	-0.817334	0.437149	1.21094	9.34985e-05
6:25105647:C:T	6	25105647	C	T	0.0655861	448426	-0.146787	0.0650967	1.61728	0.000576682
6:25105652:A:G	6	25105652	A	G	0.065589	448429	-0.146849	0.0650949	1.61842	0.000576043
6:25105705:G:C	6	25105705	G	C	0.00412656	448437	-0.243495	0.254102	0.471168	3.74749e-06
6:25105865:A:C	6	25105865	A	C	0.0655886	448424	-0.146753	0.0650954	1.61674	0.000575735
6:25106172:C:T	6	25106172	C	T	0.708146	448414	0.338291	0.0369617	19.2546	0.00616215
6:25106435:G:A	6	25106435	G	A	0.065755	448422	-0.130268	0.0649524	1.34775	0.000506076
6:25106517:A:G	6	25106517	A	G	0.704189	448403	0.339155	0.0367721	19.5399	0.0067798
6:25106555:G:A	6	25106555	G	A	0.708157	448405	0.338239	0.0369625	19.2482	0.00616187
6:25106650:C:T	6	25106650	C	T	0.0655843	448423	-0.146806	0.0650966	1.6176	0.000577025
6:25106700:A:G	6	25106700	A	G	0.0615273	448419	-0.24981	0.0733303	3.18199	0.00162231
6:25106830:A:ATTG	6	25106830	A	ATTG	0.065587	448427	-0.146811	0.0650958	1.61773	0.000576213
6:25106947:T:A	6	25106947	T	A	0.0655891	448428	-0.146781	0.0650972	1.61715	0.000576994
6:25106952:A:C	6	25106952	A	C	0.0016892	448438	-0.498593	0.414078	0.64102	0.000790328
6:25107047:C:T	6	25107047	C	T	0.708162	448376	0.338217	0.0369626	19.2456	0.0061629
6:25107048:T:G	6	25107048	T	G	0.0639095	448298	-0.137125	0.065834	1.42875	0.000235016
6:25107056:T:C	6	25107056	T	C	0.0656068	448307	-0.146542	0.0650966	1.61303	0.000575959
6:25107059:C:T	6	25107059	C	T	0.708221	448388	0.337966	0.0369645	19.2165	0.00615511
6:25107189:T:C	6	25107189	T	C	0.0524186	448429	-0.27613	0.0797062	3.27449	0.00176178
6:25107240:A:G	6	25107240	A	G	0.0655869	448428	-0.146799	0.0650967	1.61748	0.000576129
6:25107250:G:A	6	25107250	G	A	0.0638986	448429	-0.137489	0.0658308	1.43474	0.000235568
6:25107494:G:A	6	25107494	G	A	0.708204	448378	0.337949	0.0369646	19.2145	0.00616088
6:25107542:G:A	6	25107542	G	A	0.06559	448384	-0.146331	0.0650991	1.60927	0.000575941
6:25107570:G:A	6	25107570	G	A	0.00144961	448395	-0.382758	0.39866	0.472372	0.00033791
6:25107720:C:T	6	25107720	C	T	0.065612	448386	-0.146653	0.0650862	1.61537	0.000575753
6:25107865:A:C	6	25107865	A	C	0.0231427	448392	-0.451148	0.1252	3.50296	0.000622161
6:25107869:C:T	6	25107869	C	T	0.941777	448429	0.263161	0.0747144	3.36862	0.000221855
6:25107910:C:T	6	25107910	C	T	0.0190139	448435	0.00313982	0.120322	0.0091368	0.000546614
6:25108054:A:C	6	25108054	A	C	0.0656641	448411	-0.143789	0.0650642	1.5669	0.000541488
6:25108163:T:C	6	25108163	T	C	0.0656333	448416	-0.143445	0.0650713	1.56076	0.000543805
6:25108204:T:C	6	25108204	T	C	0.00246748	448433	0.0274616	0.340221	0.0288787	0.000144956
6:25108313:C:T	6	25108313	C	T	0.238061	448395	-0.317759	0.039829	14.8279	0.00628404
6:25108525:T:C	6	25108525	T	C	0.06566	448424	-0.139589	0.0650634	1.49595	0.000539489
6:25108695:A:G	6	25108695	A	G	0.0656558	448422	-0.14386	0.0650509	1.56861	0.000538972
6:25108761:AC:A	6	25108761	AC	A	0.703698	448347	0.337251	0.0367419	19.361	0.00675153
6:25108763:C:T	6	25108763	C	T	0.703678	448381	0.337333	0.0367412	19.3708	0.00675257
6:25108767:A:G	6	25108767	A	G	0.065659	448408	-0.143733	0.0650663	1.56585	0.000540573
6:25108818:TATTTG:T	6	25108818	TATTTG	T	0.00137813	448435	-1.00424	0.454984	1.56384	1.19747e-06
6:25108997:T:C	6	25108997	T	C	0.00180517	448435	-0.370479	0.400439	0.449928	7.34576e-05
6:25109200:G:T	6	25109200	G	T	0.705516	448384	0.334079	0.0368132	18.9443	0.00617177
6:25109362:G:A	6	25109362	G	A	0.00131124	448431	-0.375766	0.460805	0.38215	1.94219e-05
6:25109475:G:A	6	25109475	G	A	0.0656655	448424	-0.143881	0.0650564	1.56877	0.000541607
6:25109546:G:A	6	25109546	G	A	0.0658227	448424	-0.141813	0.0650004	1.53566	0.00054902
6:25109797:C:G	6	25109797	C	G	0.00469745	448435	-0.226989	0.246489	0.4472	0.000304045
6:25109813:T:G	6	25109813	T	G	0.0656552	448426	-0.143787	0.0650622	1.56694	0.000540209
6:25109831:T:A	6	25109831	T	A	0.519526	448332	-0.241619	0.0321878	13.2167	0.00506163
6:25109861:AC:A	6	25109861	AC	A	0.0656399	448409	-0.143515	0.0650727	1.56189	0.00053993
6:25109869:T:C	6	25109869	T	C	0.168466	448402	-0.350288	0.046598	13.2522	0.00502704
6:25110003:C:T	6	25110003	C	T	0.0041277	448434	-0.243326	0.254131	0.470668	1.51694e-05
6:25110006:C:T	6	25110006	C	T	0.0623109	448421	-0.13484	0.0666268	1.36664	0.000159887
6:25110351:T:C	6	25110351	T	C	0.835374	448393	0.2613	0.0463155	7.7738	0.00171764
6:25110396:C:T	6	25110396	C	T	0.0656495	448427	-0.143668	0.0650672	1.56471	0.000540494
6:25110454:G:A	6	25110454	G	A	0.00163234	448437	-0.534134	0.397985	0.745777	0.000230873
6:25110543:G:A	6	25110543	G	A	0.00898348	448434	-0.301093	0.172976	1.08755	0.000151335
6:25110620:T:C	6	25110620	T	C	0.065662	448425	-0.143883	0.0650531	1.56892	0.00053981
6:25110635:AC:A	6	25110635	AC	A	0.00130788	448434	-0.836379	0.422265	1.32216	3.74542e-06
6:25110655:T:C	6	25110655	T	C	0.0656605	448428	-0.14383	0.065063	1.56765	0.000541792
6:25110716:T:C	6	25110716	T	C	0.00220209	448438	-0.623099	0.360172	1.07764	0.000709048
6:25110813:C:A	6	25110813	C	A	0.0656535	448415	-0.143621	0.0650652	1.56399	0.000541297
6:25110850:G:GGTA	6	25110850	G	GGTA	0.0656657	448415	-0.143759	0.0650661	1.56631	0.000540284
6:25110861:G:T	6	25110861	G	T	0.70822	448363	0.335409	0.0369596	18.9444	0.00621366
6:25111011:A:G	6	25111011	A	G	0.523047	445938	-0.22253	0.0324059	11.1832	0.00505762
6:25111035:TC:T	6	25111035	TC	T	0.708362	448308	0.33493	0.0369704	18.8823	0.00620856
6:25111063:TAAG:T	6	25111063	TAAG	T	0.0656419	448357	-0.143379	0.0650819	1.55924	0.000515867
6:25111092:A:G	6	25111092	A	G	0.704335	448389	0.336208	0.0367675	19.2211	0.00672216
6:25111367:G:C	6	25111367	G	C	0.00168697	448437	-0.498598	0.414155	0.640865	0.000779482
6:25111393:G:A	6	25111393	G	A	0.0551457	448421	-0.263702	0.0774109	3.18179	0.0016834
6:25111437:A:G	6	25111437	A	G	0.0656575	448418	-0.143909	0.0650583	1.56918	0.000539732
6:25111447:A:G	6	25111447	A	G	0.00243959	448436	-0.294206	0.320502	0.445338	1.16248e-10
6:25111841:C:T	6	25111841	C	T	0.00140599	448438	-0.788824	0.471265	1.02613	0.00014386
6:25111869:G:T	6	25111869	G	T	0.0554177	448422	-0.261432	0.0771921	3.15047	0.00167303
6:25112115:G:C	6	25112115	G	C	0.168	448401	-0.351332	0.0466655	13.2904	0.00488788
6:25112215:G:C	6	25112215	G	C	0.00402063	448437	-0.165932	0.255963	0.286666	0.000569144
6:25112407:C:A	6	25112407	C	A	0.0656197	448425	-0.143059	0.0650838	1.55372	0.000533317
6:25112744:T:C	6	25112744	T	C	0.0684537	448427	-0.127923	0.0638779	1.34468	0.00057824
6:25112761:T:A	6	25112761	T	A	0.0129205	448435	-0.14322	0.146432	0.48407	2.50372e-08
6:25112777:C:T	6	25112777	C	T	0.236388	448412	-0.310546	0.0399432	14.1213	0.00571249
6:25112979:C:T	6	25112979	C	T	0.0547625	448427	-0.532622	0.0827432	9.91427	0.00242342
6:25113146:T:G	6	25113146	T	G	0.0219563	448436	-0.474351	0.129349	3.61045	0.000836324
6:25113224:G:A	6	25113224	G	A	0.106771	448415	-0.223192	0.0557928	4.199	0.00157994
6:25113300:C:T	6	25113300	C	T	0.106896	448426	-0.224083	0.0557815	4.22987	0.00160195
6:25113626:T:C	6	25113626	T	C	0.00169031	448438	-0.49927	0.413886	0.642632	0.000780623
6:25113703:G:A	6	25113703	G	A	0.0362451	448433	-0.218071	0.0878971	1.88265	0.00135979
6:25113839:A:G	6	25113839	A	G	0.00404738	448438	-0.106693	0.2551	0.1702	0.000698757
6:25113886:G:A	6	25113886	G	A	0.0434939	448431	-0.22775	0.0862524	2.08207	0.000390657
6:25113895:G:C	6	25113895	G	C	0.0435159	448434	-0.22809	0.086245	2.08742	0.000390792
6:25114019:G:T	6	25114019	G	T	0.0169612	448436	-0.179222	0.126717	0.803382	0.000158602
6:25114040:C:A	6	25114040	C	A	0.068655	448423	-0.134315	0.063797	1.4527	0.000544686
6:25114538:T:C	6	25114538	T	C	0.172069	448415	-0.346617	0.0460995	13.2577	0.00550314
6:25114581:T:G	6	25114581	T	G	0.106898	448427	-0.224198	0.0557834	4.23341	0.00170376
6:25114948:CGTTTTT:C	6	25114948	CGTTTTT	C	0.172011	448399	-0.347098	0.0461105	13.2864	0.0055029
6:25115068:G:T	6	25115068	G	T	0.179891	448392	0.661529	0.0354639	76.9278	0.0376471
6:25115169:G:A	6	25115169	G	A	0.172029	448404	-0.347199	0.046108	13.295	0.00550292
6:25115248:A:G	6	25115248	A	G	0.00168586	448437	-0.49817	0.414327	0.639741	0.000778336
6:25115299:G:T	6	25115299	G	T	0.773693	448398	0.354682	0.0410524	17.2492	0.00511542
6:25115349:A:G	6	25115349	A	G	0.0287191	448395	-0.486261	0.113357	4.74723	0.000657991
6:25115358:C:A	6	25115358	C	A	0.0547862	448425	-0.53268	0.0827431	9.91631	0.0024343
6:25115555:A:G	6	25115555	A	G	0.0140812	448434	-0.543474	0.16336	3.05635	0.0001609
6:25116049:G:A	6	25116049	G	A	0.0180048	448437	-0.368653	0.137563	2.13283	9.29042e-06
6:25116240:TCTG:T	6	25116240	TCTG	T	0.00413013	448412	-0.243921	0.254038	0.472411	4.46012e-05
6:25116264:G:GCTAAT	6	25116264	G	GCTAAT	0.0670635	448433	-0.126432	0.0644475	1.30288	0.000234359
6:25116345:TA:T	6	25116345	TA	T	0.00160781	448437	-0.0936548	0.428027	0.0825988	0.000143598
6:25116391:T:G	6	25116391	T	G	0.0091095	448433	-0.0882286	0.176158	0.210083	1.70104e-05
6:25116736:G:A	6	25116736	G	A	0.00414672	446498	-0.245655	0.254114	0.47666	1.54521e-05
6:25116757:CA:C	6	25116757	CA	C	0.16884	448403	-0.350328	0.0465696	13.2703	0.00500212
6:25116804:T:G	6	25116804	T	G	0.0020538	448436	-1.0027	0.390455	1.99022	8.8336e-05
6:25117036:T:C	6	25117036	T	C	0.169173	448409	-0.352287	0.0465482	13.4221	0.00502935
6:25117384:C:T	6	25117384	C	T	0.00111499	448436	-0.268607	0.497908	0.229471	6.53881e-06
6:25117403:G:A	6	25117403	G	A	0.0686542	448421	-0.134761	0.0637921	1.46038	0.000565311
6:25117420:C:T	6	25117420	C	T	0.237511	448380	-0.311734	0.0398812	14.2653	0.00582056
6:25117681:T:G	6	25117681	T	G	0.00412778	448425	-0.243577	0.254092	0.471402	1.53858e-05
6:25117829:G:A	6	25117829	G	A	0.773017	448408	0.354612	0.0410135	17.2738	0.00518396
6:25117853:A:C	6	25117853	A	C	0.0190586	448433	-0.453784	0.138172	2.99025	0.000264047
6:25117882:G:A	6	25117882	G	A	0.237554	448386	-0.311911	0.0398784	14.2825	0.00582443
6:25117888:T:C	6	25117888	T	C	0.237581	448376	-0.311997	0.0398758	14.2917	0.00582534
6:25118206:C:T	6	25118206	C	T	0.168795	448414	-0.350089	0.0465713	13.2524	0.00499052
6:25118267:T:G	6	25118267	T	G	0.0687309	448423	-0.135477	0.0637684	1.47331	0.000571835
6:25118441:T:G	6	25118441	T	G	0.0256284	448429	0.214643	0.0996856	1.50441	0.000234432
6:25118483:T:G	6	25118483	T	G	0.0670563	448429	-0.126524	0.0644452	1.30439	0.000233887
6:25118594:C:T	6	25118594	C	T	0.0113172	448432	-0.127148	0.157597	0.37697	5.67053e-05
6:25118878:C:A	6	25118878	C	A	0.0453634	448434	-0.542514	0.0905748	8.67726	0.00168063
6:25118892:AAT:A	6	25118892	AAT	A	0.00168474	448437	-0.498298	0.414283	0.64006	0.000750205
6:25118947:C:T	6	25118947	C	T	0.00296362	448438	0.224276	0.308491	0.330479	4.11475e-06
6:25119042:A:G	6	25119042	A	G	0.834153	448413	0.259738	0.046177	7.73125	0.00199533
6:25119293:T:C	6	25119293	T	C	0.778445	448417	0.358867	0.0414435	17.3232	0.00511334
6:25119405:C:A	6	25119405	C	A	0.00275904	448345	-0.0566485	0.325942	0.0644811	0.000155049
6:25119406:A:T	6	25119406	A	T	0.0102611	448343	0.366666	0.161885	1.62868	0.000357452
6:25119451:C:A	6	25119451	C	A	0.00384972	448344	-0.256991	0.274869	0.456167	0.000171043
6:25119455:G:A	6	25119455	G	A	0.704279	448384	0.334054	0.0367849	18.9694	0.00626745
6:25119477:T:C	6	25119477	T	C	0.00131145	448357	-0.376174	0.460712	0.382779	1.95495e-05
6:25119621:G:A	6	25119621	G	A	0.00416588	438923	-0.162053	0.254557	0.280354	0.000661296
6:25119623:C:CA	6	25119623	C	CA	0.0139581	446586	-0.0684151	0.141085	0.202226	7.25927e-05
6:25119623:CA:C	6	25119623	CA	C	0.243894	446586	0.519552	0.0337983	52.5989	0.0200489
6:25119623:CAAA:C	6	25119623	CAAA	C	0.0671136	446586	-0.122954	0.0645639	1.24519	0.000244242
6:25119623:CAAAA:C	6	25119623	CAAAA	C	0.00168165	446586	-0.494709	0.41567	0.630806	0.000777435
6:25119765:C:T	6	25119765	C	T	0.0687092	448426	-0.135083	0.0637788	1.46628	0.000570755
6:25119850:A:T	6	25119850	A	T	0.00410092	448436	-0.304526	0.254729	0.634707	4.29045e-05
6:25120023:G:C	6	25120023	G	C	0.0686621	448384	-0.138057	0.063792	1.5164	0.000570014
6:25120176:T:TCC	6	25120176	T	TCC	0.00155766	442973	-0.442622	0.435668	0.509131	0.000788977
6:25120176:T:TCCCC	6	25120176	T	TCCCC	0.04703	442973	-0.168384	0.0765735	1.55472	0.000232432
6:25120185:A:G	6	25120185	A	G	0.0576328	441441	-0.135074	0.0695242	1.28369	0.000545494
6:25120244:G:C	6	25120244	G	C	0.00570159	448208	-0.328758	0.207108	0.949128	5.22682e-05
6:25120559:T:C	6	25120559	T	C	0.0466479	448402	-0.529511	0.0891429	8.54519	0.0018564
6:25120999:A:G	6	25120999	A	G	0.00409547	448422	-0.30378	0.254867	0.632095	1.39833e-05
6:25121074:GA:G	6	25121074	GA	G	0.712153	448361	0.325973	0.0371064	17.8052	0.00561846
6:25121269:T:C	6	25121269	T	C	0.0449572	448427	-0.547073	0.0909334	8.74819	0.0014356
6:25121693:T:A	6	25121693	T	A	0.0254057	448423	-0.0097329	0.105688	0.0330956	8.78757e-05
6:25121761:T:C	6	25121761	T	C	0.0123775	448435	-0.320403	0.150546	1.47736	0.0012579
6:25121765:A:G	6	25121765	A	G	0.0670063	448413	-0.125805	0.0644677	1.29239	0.000239171
6:25121789:A:T	6	25121789	A	T	0.0670107	448421	-0.125633	0.0644729	1.28954	0.000238636
6:25122487:G:T	6	25122487	G	T	0.0686278	448426	-0.134374	0.0638061	1.45338	0.000565241
6:25122509:G:A	6	25122509	G	A	0.879892	448424	0.270947	0.0535188	6.38356	0.00167762
6:25122668:C:G	6	25122668	C	G	0.0686532	448428	-0.134649	0.0637931	1.45846	0.000566308
6:25122704:G:A	6	25122704	G	A	0.0686522	448427	-0.134686	0.0637919	1.45912	0.000566479
6:25122711:T:C	6	25122711	T	C	0.00162341	448438	-0.226412	0.397535	0.244895	0.000103025
6:25123009:G:A	6	25123009	G	A	0.0669508	448426	-0.12509	0.0644903	1.2805	0.000230281
6:25123104:T:C	6	25123104	T	C	0.00561729	448437	0.243777	0.219971	0.572244	6.66723e-08
6:25123220:A:G	6	25123220	A	G	0.00880501	448438	-0.0553797	0.179226	0.120717	4.41065e-07
6:25123304:G:A	6	25123304	G	A	0.00168808	448438	-0.49891	0.414037	0.641671	0.000759679
6:25123432:G:C	6	25123432	G	C	0.0687064	448415	-0.135207	0.0637771	1.46844	0.000569599
6:25123536:C:G	6	25123536	C	G	0.00193673	448437	-0.447658	0.376435	0.630119	0.000129608
6:25123645:C:A	6	25123645	C	A	0.0453538	448430	-0.551824	0.090816	8.91011	0.00152175
6:25123656:A:G	6	25123656	A	G	0.00144726	448435	-0.380598	0.399425	0.467681	0.000342321
6:25123787:G:C	6	25123787	G	C	0.0670397	448428	-0.1262	0.0644548	1.29899	0.000240734
6:25123797:A:G	6	25123797	A	G	0.00114397	448438	-0.268849	0.497593	0.229892	1.9901e-05
6:25123885:G:A	6	25123885	G	A	0.0033037	448437	0.0917221	0.303831	0.117624	8.58438e-06
6:25123931:T:C	6	25123931	T	C	0.0670661	448431	-0.126397	0.0644498	1.30225	0.000234851
6:25123979:G:T	6	25123979	G	T	0.0024541	448433	0.0318018	0.340929	0.0335385	0.000147239
6:25124496:C:T	6	25124496	C	T	0.00180086	448396	-0.369131	0.400885	0.447136	7.40889e-05
6:25124793:T:C	6	25124793	T	C	0.00103582	448437	-0.156789	0.53384	0.114081	0.000194613
6:25125119:G:A	6	25125119	G	A	0.00132794	448438	-0.394626	0.453872	0.414999	3.13258e-05
6:25125436:T:C	6	25125436	T	C	0.0314874	448433	-0.458036	0.107	4.72981	0.000792751
6:25125769:T:G	6	25125769	T	G	0.00115624	448437	-0.83125	0.42848	1.28083	8.89349e-05
6:25125813:C:T	6	25125813	C	T	0.229017	448412	-0.301873	0.0403789	13.1157	0.00512409
6:25125842:C:G	6	25125842	C	G	0.0669551	448375	-0.125355	0.0644871	1.28475	0.000230944
6:25125909:C:T	6	25125909	C	T	0.106936	448307	-0.222223	0.0557558	4.17202	0.00149938
6:25126271:A:G	6	25126271	A	G	0.00549401	447669	-0.565382	0.223517	1.94222	0.000330689
6:25126345:G:A	6	25126345	G	A	0.00215592	444589	-0.477546	0.366732	0.714759	0.00017252
6:25126385:G:A	6	25126385	G	A	0.00172671	443040	-0.507891	0.412508	0.661069	0.000781738
6:25126515:G:A	6	25126515	G	A	0.816161	445535	0.35534	0.0447751	14.6807	0.00528112
6:25126570:AAATT:A	6	25126570	AAATT	A	0.0683114	445270	-0.136823	0.0641284	1.48311	0.000571388
6:25126583:T:A	6	25126583	T	A	0.0665587	446253	-0.127449	0.0647841	1.30848	0.000231142
6:25126634:T:TTGGTTGAACACAAAATACA	6	25126634	T	TTGGTTGAACACAAAATACA	0.0686061	448313	-0.134081	0.063822	1.4479	0.000568508
6:25126711:A:T	6	25126711	A	T	0.00249587	443533	0.0258162	0.340288	0.0270913	0.000148989
6:25126911:G:A	6	25126911	G	A	0.0685713	448373	-0.137371	0.0638394	1.50291	0.000566757
6:25126948:G:A	6	25126948	G	A	0.24133	448382	-0.31368	0.0396194	14.615	0.00637071
6:25127904:A:G	6	25127904	A	G	0.00107261	448438	-0.259086	0.501263	0.218065	5.0252e-06
6:25127909:A:G	6	25127909	A	G	0.0669118	448426	-0.128469	0.0645144	1.33305	0.000232451
6:25127973:C:T	6	25127973	C	T	0.241374	448408	-0.313788	0.0396173	14.626	0.00636442
6:25128131:GGAAAGCAATCAC:G	6	25128131	GGAAAGCAATCAC	G	0.107498	448407	-0.226144	0.055686	4.3111	0.00171852
6:25128205:G:A	6	25128205	G	A	0.24139	448397	-0.313904	0.0396169	14.6365	0.00637659
6:25128553:C:T	6	25128553	C	T	0.00169589	448437	-0.502779	0.412483	0.65193	0.000773144
6:25128804:A:G	6	25128804	A	G	0.0084382	448437	-0.405588	0.184605	1.55259	0.00062725
6:25128849:C:T	6	25128849	C	T	0.0326763	448429	-0.187169	0.0948703	1.31419	0.000418689
6:25129112:GC:G	6	25129112	GC	G	0.179791	448374	0.662184	0.0354669	77.0653	0.0376667
6:25129148:GC:G	6	25129148	GC	G	0.00390247	448434	0.37828	0.257306	0.849181	8.75673e-05
6:25129224:CTT:C	6	25129224	CTT	C	0.00842274	448429	-0.404441	0.184776	1.54348	0.000625552
6:25129571:GA:G	6	25129571	GA	G	0.64878	447715	0.353478	0.0347724	23.5486	0.00832717
6:25129571:GAA:G	6	25129571	GAA	G	0.00272941	447715	-0.632138	0.308293	1.39447	6.08616e-06
6:25129902:TTTG:T	6	25129902	TTTG	T	0.00392112	448341	-0.144961	0.259019	0.239792	0.000506496
6:25129911:G:T	6	25129911	G	T	0.00555496	447978	-0.238919	0.220728	0.554291	0.000140827
6:25130023:G:A	6	25130023	G	A	0.0686837	447566	-0.134608	0.0638531	1.45564	0.000572909
6:25130044:T:TCA	6	25130044	T	TCA	0.0147219	446443	-0.154894	0.137653	0.584218	4.742e-05
6:25130044:T:TCTCTCACACACACA	6	25130044	T	TCTCTCACACACACA	0.0465054	446443	-0.526055	0.0893611	8.4049	0.00169576
6:25130044:T:TCTCTCACACACACACA	6	25130044	T	TCTCTCACACACACACA	0.018746	446443	-0.0738798	0.119632	0.270135	4.90593e-06
6:25130044:T:TCTCTCACACACACACACA	6	25130044	T	TCTCTCACACACACACACA	0.0348499	446443	-0.17236	0.0868764	1.32551	0.000219693
6:25130044:T:TCTCTCACACACACACACACA	6	25130044	T	TCTCTCACACACACACACACA	0.00734472	446443	-0.156121	0.198357	0.365283	1.80924e-05
6:25130044:T:TCTCTCACACACACACACACACA	6	25130044	T	TCTCTCACACACACACACACACA	0.0019129	446443	-0.101601	0.361805	0.108546	4.47928e-06
6:25130044:T:TCTCTCTCA	6	25130044	T	TCTCTCTCA	0.00169115	446443	-0.155278	0.414521	0.14999	0.000660278
6:25130044:T:TCTCTCTCACA	6	25130044	T	TCTCTCTCACA	0.00148395	446443	-0.500995	0.412143	0.649475	0.00035185
6:25130044:T:TCTCTCTCACACA	6	25130044	T	TCTCTCTCACACA	0.0712084	446443	-0.205709	0.0676639	2.62625	0.00102099
6:25130044:T:TCTCTCTCACACACA	6	25130044	T	TCTCTCTCACACACA	0.0144251	446443	-0.460359	0.158868	2.42497	0.000556176
6:25130044:T:TCTCTCTCACACACACA	6	25130044	T	TCTCTCTCACACACACA	0.00227353	446443	-0.42043	0.345458	0.650537	0.000249007
6:25130044:T:TCTCTCTCACACACACACA	6	25130044	T	TCTCTCTCACACACACACA	0.0213297	446443	-0.101812	0.112343	0.437948	1.13289e-06
6:25130044:TCA:T	6	25130044	TCA	T	0.18164	446443	0.633338	0.0357211	69.6096	0.0329994
6:25130044:TCACA:T	6	25130044	TCACA	T	0.0144274	446443	-0.0652325	0.140255	0.192559	0.00023828
6:25130078:G:A	6	25130078	G	A	0.0725767	423297	-0.129415	0.0641356	1.36043	0.000574612
6:25130124:GA:G	6	25130124	GA	G	0.418256	446738	0.291986	0.032118	19.0083	0.00678181
6:25130353:C:CGTGTGT	6	25130353	C	CGTGTGT	0.833395	448390	0.255746	0.0460572	7.55107	0.00188891
6:25130359:T:TGTGTGC	6	25130359	T	TGTGTGC	0.00114789	439938	-0.237984	0.509079	0.193714	0.000192464
6:25130369:C:T	6	25130369	C	T	0.00470575	443287	-0.561744	0.238386	1.73399	0.000193235
6:25130436:C:CT	6	25130436	C	CT	0.0299061	444542	0.0173796	0.0977812	0.0660434	0.000545588
6:25130436:CT:C	6	25130436	CT	C	0.0089834	444542	-0.409093	0.179342	1.64697	0.000716431
6:25130624:A:G	6	25130624	A	G	0.00145681	445151	-0.382714	0.398857	0.471991	0.000340709
6:25130698:A:AC	6	25130698	A	AC	0.0019038	406819	-0.361228	0.410117	0.422014	0.000781369
6:25130699:CT:C	6	25130699	CT	C	0.5271	447361	-0.249942	0.0322022	14.0765	0.00600217
6:25130789:TTTAA:T	6	25130789	TTTAA	T	0.0125237	442242	-0.293241	0.15069	1.28688	0.00113051
6:25130793:AT:A	6	25130793	AT	A	0.188331	444351	0.643201	0.0353707	73.1651	0.0330565
6:25130965:C:T	6	25130965	C	T	0.13783	448387	-0.360746	0.0511429	11.7588	0.00386071
6:25131060:T:G	6	25131060	T	G	0.00169143	448438	-0.500478	0.413409	0.645807	0.000787231
6:25131189:AG:A	6	25131189	AG	A	0.00110941	448438	-0.829208	0.431086	1.26429	6.60889e-05
6:25131230:G:C	6	25131230	G	C	0.00209728	448438	0.951813	0.251442	3.81404	0.00129435
6:25131345:G:T	6	25131345	G	T	0.71088	448366	0.321367	0.0370097	17.4153	0.00572269
6:25131417:C:T	6	25131417	C	T	0.00843272	448432	-0.405364	0.184644	1.55074	0.000629575
6:25131883:C:T	6	25131883	C	T	0.234452	448405	-0.320127	0.0400672	14.869	0.00644768
6:25131998:C:T	6	25131998	C	T	0.0575958	448427	-0.123388	0.0688235	1.13667	0.000156741
6:25132001:A:G	6	25132001	A	G	0.00233144	448436	-0.17368	0.346431	0.210327	3.87894e-05
6:25132038:G:A	6	25132038	G	A	0.0576644	448431	-0.125123	0.0687671	1.1622	0.000160555
6:25132441:TA:T	6	25132441	TA	T	0.0127069	448299	-0.319891	0.148405	1.50695	0.00129464
6:25132443:A:T	6	25132443	A	T	0.00176016	444562	-0.527804	0.401952	0.723198	0.000649002
6:25132482:C:A	6	25132482	C	A	0.0608961	448428	-0.136652	0.0671228	1.37919	0.000542845
6:25132770:C:G	6	25132770	C	G	0.0124055	448431	-0.323872	0.150226	1.50735	0.00127531
6:25132771:G:A	6	25132771	G	A	0.00117409	448431	-0.761405	0.496079	0.903709	7.09959e-05
6:25132772:C:T	6	25132772	C	T	0.719099	448389	0.330487	0.0374198	17.9874	0.00565487
6:25132847:C:T	6	25132847	C	T	0.160242	448383	-0.343908	0.0475384	12.3299	0.00399386
6:25132899:G:T	6	25132899	G	T	0.00284097	448438	-0.200063	0.318106	0.276215	2.9558e-05
6:25132928:G:A	6	25132928	G	A	0.00168585	448438	-0.596495	0.373204	0.958709	4.48245e-05
6:25133007:A:G	6	25133007	A	G	0.00843171	448426	-0.406014	0.184551	1.55586	0.000631704
6:25133019:G:A	6	25133019	G	A	0.00236057	448408	-0.685824	0.331322	1.41504	8.58777e-05
6:25133161:A:G	6	25133161	A	G	0.00124097	448438	-0.483037	0.422654	0.596719	0.000318512
6:25133424:T:C	6	25133424	T	C	0.00168809	448437	-0.499408	0.41384	0.642975	0.000763117
6:25133428:T:G	6	25133428	T	G	0.00433062	448435	-0.336749	0.248766	0.754886	6.59008e-05
6:25133551:G:C	6	25133551	G	C	0.00309296	448438	-0.37602	0.301458	0.673106	0.000208505
6:25134208:TAA:T	6	25134208	TAA	T	0.0534484	448423	-0.545854	0.0837609	10.1438	0.00266112
6:25134239:C:T	6	25134239	C	T	0.0234327	448433	-0.550904	0.128425	4.74735	0.000866698
6:25134430:G:A	6	25134430	G	A	0.718745	448403	0.330604	0.0374042	18.0139	0.00561881
6:25134883:CT:C	6	25134883	CT	C	0.718735	448379	0.330591	0.0374032	18.0134	0.00567914
6:25134899:T:G	6	25134899	T	G	0.0106816	445251	-0.289141	0.159173	1.15933	7.18279e-05
6:25134902:ACTC:A	6	25134902	ACTC	A	0.0185224	448430	0.0277925	0.121721	0.0865093	0.000515613
6:25135206:C:G	6	25135206	C	G	0.00634877	448433	0.518922	0.16934	2.66131	0.000534863
6:25135556:T:G	6	25135556	T	G	0.00398495	448437	0.67396	0.211857	2.83368	0.000229008
6:25135679:C:A	6	25135679	C	A	0.234063	448399	-0.318352	0.0400769	14.7066	0.00644094
6:25135783:A:G	6	25135783	A	G	0.00844613	448430	-0.407155	0.184384	1.56494	0.000631709
6:25135966:C:T	6	25135966	C	T	0.706398	448396	0.340267	0.0368519	19.5813	0.00698621
6:25136155:C:T	6	25136155	C	T	0.00117519	448438	-0.745375	0.514517	0.831429	7.76803e-05
6:25137076:C:A	6	25137076	C	A	0.0593361	448403	-0.12816	0.0678726	1.2292	0.000205752
6:25137173:T:C	6	25137173	T	C	0.235952	448190	-0.322573	0.0399812	15.1464	0.00650622
6:25137190:C:T	6	25137190	C	T	0.00172926	414339	-0.500268	0.423748	0.623844	0.000650987
6:25137205:G:GCA	6	25137205	G	GCA	0.00214391	447314	-0.358883	0.362351	0.492192	0.000442205
6:25137205:GCA:G	6	25137205	GCA	G	0.755364	447314	-0.507651	0.0337931	50.2805	0.0251435
6:25137318:A:AAC	6	25137318	A	AAC	0.0584093	434794	-0.132838	0.07141	1.20166	0.000441338
6:25137318:A:AACAC	6	25137318	A	AACAC	0.0771814	434794	-0.155957	0.062541	1.89816	0.000359652
6:25137318:A:AACACAC	6	25137318	A	AACACAC	0.0866686	434794	-0.0327794	0.0582055	0.241602	0.000225225
6:25137318:A:AACACACAC	6	25137318	A	AACACACAC	0.129235	434794	-0.139245	0.0506878	2.22096	0.000247308
6:25137318:A:AACACACACAC	6	25137318	A	AACACACACAC	0.0441186	434794	-0.0583637	0.0815095	0.32425	9.76165e-05
6:25137318:A:AACACACACACAC	6	25137318	A	AACACACACACAC	0.0290655	434794	0.0225282	0.0987142	0.0864626	8.35161e-06
6:25137318:A:AACACACACACACAC	6	25137318	A	AACACACACACACAC	0.00860292	434794	-0.368981	0.1844	1.343	7.79154e-05
6:25137318:A:AACACACACACACACAC	6	25137318	A	AACACACACACACACAC	0.00341196	434794	-0.358919	0.285805	0.679477	1.29656e-07
6:25137318:AAC:A	6	25137318	AAC	A	0.059143	434794	-0.2099	0.0753573	2.27195	0.00127787
6:25137318:AACAC:A	6	25137318	AACAC	A	0.131921	434794	0.801577	0.0380136	97.9765	0.048028
6:25137318:AACACAC:A	6	25137318	AACACAC	A	0.047902	434794	-0.0460713	0.0782123	0.255062	0.000249029
6:25137318:AACACACAC:A	6	25137318	AACACACAC	A	0.0311469	434794	-0.240333	0.0959132	1.91294	0.0011321
6:25137318:AACACACACAC:A	6	25137318	AACACACACAC	A	0.180093	434794	-0.356496	0.0460099	14.0307	0.00378479
6:25137318:AACACACACACAC:A	6	25137318	AACACACACACAC	A	0.0113491	434794	-0.599785	0.18857	2.83293	0.000727517
6:25137318:AACACACACACACACACACAC:A	6	25137318	AACACACACACACACACACAC	A	0.0019446	434794	-0.437786	0.380213	0.602827	0.000367126
6:25137368:T:C	6	25137368	T	C	0.00138075	435995	0.247488	0.457581	0.230178	7.34695e-07
6:25137518:T:G	6	25137518	T	G	0.0167764	448219	-0.41837	0.144129	2.43192	5.28175e-06
6:25137757:T:C	6	25137757	T	C	0.0748171	448400	-0.18283	0.0639112	2.37394	0.00141958
6:25137811:T:C	6	25137811	T	C	0.00457926	448435	-1.08545	0.341125	2.83484	0.000157103
6:25137925:T:C	6	25137925	T	C	0.0748187	448424	-0.182913	0.0639093	2.37584	0.0014183
6:25137931:A:G	6	25137931	A	G	0.00134467	448437	-0.353768	0.46737	0.347667	4.34422e-05
6:25137942:G:A	6	25137942	G	A	0.00223666	448436	-0.629313	0.357323	1.10675	0.000717359
6:25138000:G:C	6	25138000	G	C	0.00298371	448435	-0.063693	0.324326	0.073499	5.91089e-06
6:25138014:T:A	6	25138014	T	A	0.0141017	448422	-0.346186	0.141473	1.84149	0.00202432
6:25138399:C:T	6	25138399	C	T	0.107694	448417	-0.229284	0.0556448	4.42243	0.00165833
6:25138415:T:C	6	25138415	T	C	0.0607146	448418	-0.134748	0.0672	1.34733	0.000214651
6:25138435:C:T	6	25138435	C	T	0.0122526	448437	-0.33787	0.151153	1.59519	0.00119374
6:25138495:C:T	6	25138495	C	T	0.413072	448379	0.290616	0.0321173	18.8391	0.00616935
6:25138697:C:CT	6	25138697	C	CT	0.00734248	440587	-0.343953	0.194227	1.11588	0.000709639
6:25138705:TC:T	6	25138705	TC	T	0.160179	443762	-0.362614	0.0480453	13.3524	0.00477893
6:25138714:G:T	6	25138714	G	T	0.00159454	448406	-0.475778	0.42327	0.583377	0.000661632
6:25138798:C:T	6	25138798	C	T	0.175137	448411	-0.357826	0.0458389	14.2294	0.00631131
6:25138821:G:T	6	25138821	G	T	0.173194	448399	-0.355168	0.0460282	13.9217	0.00569772
6:25139150:G:A	6	25139150	G	A	0.00196795	448437	-0.725655	0.378188	1.25953	0.000622205
6:25139234:C:G	6	25139234	C	G	0.0084382	448437	-0.406597	0.184463	1.56053	0.00062372
6:25139236:C:T	6	25139236	C	T	0.175437	448388	-0.362061	0.0458434	14.5468	0.00633464
6:25139436:A:G	6	25139436	A	G	0.00159665	448438	-0.476615	0.422918	0.585434	0.000663644
6:25139547:C:T	6	25139547	C	T	0.175047	448423	-0.357425	0.045891	14.169	0.00631008
6:25139577:A:G	6	25139577	A	G	0.0124131	448438	-0.344825	0.150404	1.66021	0.00150061
6:25139585:G:C	6	25139585	G	C	0.0472165	448434	-0.140754	0.0762639	1.18744	0.000285182
6:25139662:C:T	6	25139662	C	T	0.00662525	448436	-0.118229	0.202555	0.252254	7.69144e-05
6:25139799:C:G	6	25139799	C	G	0.0532594	448428	-0.169896	0.0723324	1.72508	0.00102879
6:25139856:T:C	6	25139856	T	C	0.0107898	448432	-0.401769	0.160825	1.90366	0.00119676
6:25139871:C:T	6	25139871	C	T	0.00148182	448436	-0.0240948	0.443961	0.0192159	0.000112514
6:25140177:G:A	6	25140177	G	A	0.00982301	448437	-0.425888	0.168261	1.94423	0.0011539
6:25140409:C:G	6	25140409	C	G	0.833618	448306	0.26429	0.0461479	7.99053	0.0019624
6:25140495:T:A	6	25140495	T	A	0.00232701	448430	-0.17226	0.346868	0.207986	3.91787e-05
6:25140501:C:T	6	25140501	C	T	0.0117589	448427	-0.530352	0.172544	2.67489	0.000269551
6:25140533:C:A	6	25140533	C	A	0.00248645	448430	0.00690498	0.336913	0.00716001	0.000148473
6:25140536:C:A	6	25140536	C	A	0.00163458	448432	-0.494719	0.415864	0.63042	0.000660619
6:25140624:A:G	6	25140624	A	G	0.949786	448422	0.266611	0.0795876	3.09238	0.000122217
6:25140776:G:T	6	25140776	G	T	0.0531578	448391	-0.541217	0.0838951	9.95454	0.00275695
6:25140777:A:G	6	25140777	A	G	0.834078	448377	0.270222	0.0462542	8.28782	0.00200065
6:25140996:T:C	6	25140996	T	C	0.0473489	448426	-0.0848124	0.0774629	0.562931	7.53919e-05
6:25141050:G:A	6	25141050	G	A	0.00221102	448436	-0.0845211	0.34108	0.0945896	4.47123e-05
6:25141364:C:T	6	25141364	C	T	0.00165686	448438	-0.50341	0.412401	0.653243	0.000659374
6:25141409:C:T	6	25141409	C	T	0.00103693	448437	-0.153964	0.534316	0.111691	1.97074e-05
6:25141440:C:T	6	25141440	C	T	0.00435295	448432	-0.166229	0.255831	0.287479	0.00094154
6:25141453:C:G	6	25141453	C	G	0.00497858	448421	-0.25852	0.232738	0.574034	0.000104969
6:25141456:C:T	6	25141456	C	T	0.534254	448323	-0.244898	0.0321515	13.5856	0.00497797
6:25141507:T:C	6	25141507	T	C	0.00182887	404621	-0.531758	0.414038	0.701083	0.000661394
6:25141639:G:GA	6	25141639	G	GA	0.00169841	443944	-0.02356	0.404878	0.0206351	2.99421e-05
6:25141639:G:GAA	6	25141639	G	GAA	0.450131	443944	-0.160125	0.0327531	5.99386	0.00197859
6:25141639:G:GAAA	6	25141639	G	GAAA	0.0730531	443944	-0.253125	0.0679894	3.70584	0.00118959
6:25141639:G:GAAAA	6	25141639	G	GAAAA	0.00305557	443944	-0.725229	0.305524	1.75425	0.00017583
6:25141639:GA:G	6	25141639	GA	G	0.0136459	443944	-0.318855	0.144081	1.57032	0.00130928
6:25141639:GAA:G	6	25141639	GAA	G	0.0512576	443944	-0.559872	0.0861031	10.1019	0.00196668
6:25141639:GAAA:G	6	25141639	GAAA	G	0.00191803	443944	-0.261719	0.388013	0.301041	0.000836796
6:25141639:GAAAA:G	6	25141639	GAAAA	G	0.00251721	443944	0.00509203	0.336695	0.00527224	0.000159285
6:25141712:C:T	6	25141712	C	T	0.00438153	448359	-0.172823	0.254861	0.303029	0.000932345
6:25141761:G:A	6	25141761	G	A	0.00439348	448392	-0.173682	0.254722	0.3051	0.000949833
6:25141941:C:T	6	25141941	C	T	0.00424742	448390	-0.312898	0.252366	0.667507	6.21137e-08
6:25142105:T:C	6	25142105	T	C	0.00189576	448370	-0.411395	0.388194	0.538725	0.000878205
6:25142171:G:GAA	6	25142171	G	GAA	0.167049	448261	-0.268681	0.0461518	8.23461	0.00201411
6:25142220:GA:G	6	25142220	GA	G	0.750884	448334	0.348198	0.0394841	17.9363	0.00658977
6:25142534:C:T	6	25142534	C	T	0.0185145	448432	0.0344	0.122393	0.10865	0.000147154
6:25142660:G:A	6	25142660	G	A	0.694944	448350	0.3469	0.0364598	20.7389	0.0086932
6:25142894:G:A	6	25142894	G	A	0.0180552	448430	-0.179187	0.126653	0.803737	1.47433e-05
6:25142915:A:G	6	25142915	A	G	0.0085174	448435	-0.412155	0.183571	1.60635	0.000620308
6:25142975:A:G	6	25142975	A	G	0.0555224	448432	-0.0956221	0.0730622	0.719854	0.000663395
6:25143018:T:G	6	25143018	T	G	0.164011	448398	-0.255014	0.046336	7.42931	0.00188039
6:25143209:A:G	6	25143209	A	G	0.0101486	448436	-0.42604	0.168329	1.94409	0.00122616
6:25143416:A:C	6	25143416	A	C	0.00133129	448438	-0.507367	0.412777	0.659528	0.000362327
6:25143650:G:A	6	25143650	G	A	0.065574	448425	-0.231568	0.0696803	3.0508	0.00207911
6:25143765:G:GA	6	25143765	G	GA	0.0458003	447715	-0.556141	0.090592	9.08058	0.00155375
6:25143765:GA:G	6	25143765	GA	G	0.178685	447715	-0.247173	0.0446171	7.51897	0.00415114
6:25144014:C:T	6	25144014	C	T	0.106613	448398	0.999305	0.0382444	149.773	0.0766489
6:25144387:T:C	6	25144387	T	C	0.0391824	448428	-0.211242	0.0838785	1.92855	0.000929791
6:25144498:TAGAGAACATTTAC:T	6	25144498	TAGAGAACATTTAC	T	0.00233145	448434	-0.176824	0.345937	0.215205	4.07355e-05
6:25144516:G:A	6	25144516	G	A	0.0363924	448418	-0.19756	0.0870097	1.635	0.00116088
6:25144624:A:G	6	25144624	A	G	0.00397828	448435	-0.0964342	0.256533	0.150592	0.000634744
6:25144779:C:A	6	25144779	C	A	0.953123	448410	0.545486	0.0892051	9.01512	0.00195138
6:25144786:C:T	6	25144786	C	T	0.00359058	426951	0.0624293	0.277432	0.0851496	0.000146284
6:25144800:C:A	6	25144800	C	A	0.00114495	426657	-0.756615	0.506804	0.868189	8.76889e-05
6:25144801:T:C	6	25144801	T	C	0.00112252	426717	-0.755365	0.508561	0.861809	9.16573e-05
6:25144930:C:CA	6	25144930	C	CA	0.744067	442560	0.362131	0.0391372	19.6604	0.00817645
6:25144930:C:CAA	6	25144930	C	CAA	0.00203927	442560	-0.134154	0.354748	0.151622	3.1534e-05
6:25144930:CA:C	6	25144930	CA	C	0.00184947	442560	-0.865379	0.382902	1.6231	0.000452416
6:25145111:A:AAATAAATAAATT	6	25145111	A	AAATAAATAAATT	0.0370695	416893	-0.792575	0.113211	11.5945	0.000934291
6:25145111:A:AAATAAATT	6	25145111	A	AAATAAATT	0.0138393	416893	-0.222784	0.142351	0.929686	1.36636e-05
6:25145111:A:AAATAAATTAATT	6	25145111	A	AAATAAATTAATT	0.0412348	416893	-0.168545	0.0846516	1.33277	0.000158291
6:25145111:A:AAATT	6	25145111	A	AAATT	0.0014668	416893	-0.603224	0.457667	0.727024	8.28004e-05
6:25145111:A:AAATTAATT	6	25145111	A	AAATTAATT	0.026911	416893	0.0585034	0.104704	0.239327	6.00498e-05
6:25145111:A:AAATTAATTAATT	6	25145111	A	AAATTAATTAATT	0.101382	416893	0.989023	0.0406341	130.128	0.0698643
6:25145111:A:AATTAATT	6	25145111	A	AATTAATT	0.00205568	416893	0.379317	0.374635	0.50682	2.02125e-05
6:25145111:A:AATTAATTAATT	6	25145111	A	AATTAATTAATT	0.00189017	416893	0.545808	0.395772	0.77504	0.000568897
6:25145111:A:T	6	25145111	A	T	0.0279928	416893	-0.130217	0.104637	0.670951	0.000375731
6:25145114:T:TAAA	6	25145114	T	TAAA	0.623562	441279	-0.427305	0.0322579	39.3255	0.012024
6:25145115:T:A	6	25145115	T	A	0.0225962	440560	-0.0598609	0.11219	0.226476	0.00133123
6:25145115:T:TA	6	25145115	T	TA	0.00193617	440560	0.61384	0.38448	0.957158	4.74372e-05
6:25145115:T:TAAATA	6	25145115	T	TAAATA	0.149353	440560	-0.257783	0.0488229	6.88868	0.00212629
6:25145115:T:TAAATAAATA	6	25145115	T	TAAATAAATA	0.382122	440560	-0.282728	0.0340379	16.0054	0.00446692
6:25145115:T:TAAATAAATAAATA	6	25145115	T	TAAATAAATAAATA	0.081427	440560	-0.178786	0.0625629	2.36985	0.000250035
6:25145119:T:A	6	25145119	T	A	0.424647	446061	-0.31574	0.0330923	20.8502	0.0057714
6:25145123:T:A	6	25145123	T	A	0.208021	446494	-0.333293	0.0425896	14.2968	0.00470718
6:25145127:T:A	6	25145127	T	A	0.205104	446466	-0.345442	0.0429052	15.0866	0.00465347
6:25145154:AAGT:A	6	25145154	AAGT	A	0.00279132	444951	-0.465254	0.302886	0.904758	0.000291192
6:25145198:GTCTCTCACCACTGCT:G	6	25145198	GTCTCTCACCACTGCT	G	0.00594584	448381	-0.323446	0.214997	0.877871	8.41728e-05
6:25145484:C:T	6	25145484	C	T	0.181304	448395	-0.202598	0.0441363	5.35395	0.00241709
6:25145565:GA:G	6	25145565	GA	G	0.00219652	448436	-0.410871	0.295188	0.785278	4.94217e-05
6:25146207:G:A	6	25146207	G	A	0.00595181	448435	-0.322904	0.215162	0.874773	8.2757e-05
6:25146236:C:T	6	25146236	C	T	0.0043206	448433	-0.335962	0.248472	0.753649	0.000255468
6:25146266:G:A	6	25146266	G	A	0.0227186	448422	-0.491695	0.128441	3.88911	0.000280582
6:25146370:A:G	6	25146370	A	G	0.00220567	448390	1.19304	0.220892	7.17875	0.0015007
6:25146490:T:C	6	25146490	T	C	0.00881561	448239	-0.462292	0.181035	1.97219	0.000131262
6:25146523:A:AT	6	25146523	A	AT	0.00166474	447516	-0.570668	0.385775	0.856779	0.000101582
6:25146523:A:ATT	6	25146523	A	ATT	0.204513	447516	-0.209272	0.0420927	6.17805	0.00257625
6:25146523:AT:A	6	25146523	AT	A	0.691855	447516	0.299353	0.0363773	15.7245	0.0072572
6:25146523:ATT:A	6	25146523	ATT	A	0.006059	447516	-0.414786	0.207235	1.34356	0.000328356
6:25146579:C:A	6	25146579	C	A	0.998079	448425	0.210319	0.400323	0.222339	0.000510277
6:25146602:A:T	6	25146602	A	T	0.00580982	448207	-0.164853	0.212494	0.358658	0.000818924
6:25146689:A:G	6	25146689	A	G	0.997989	448430	0.243545	0.39204	0.272091	0.000507122
6:25146725:G:A	6	25146725	G	A	0.00597338	448406	-0.324937	0.214857	0.884567	7.73223e-05
6:25146871:T:C	6	25146871	T	C	0.998073	448431	0.211633	0.399989	0.224216	0.000508044
6:25147264:C:T	6	25147264	C	T	0.0119072	448425	-0.228544	0.150623	0.888787	0.00106526
6:25147290:C:T	6	25147290	C	T	0.929963	448423	0.402709	0.0708391	7.88295	0.00348097
6:25147533:C:T	6	25147533	C	T	0.0020538	448436	-0.360898	0.361538	0.497343	8.32308e-05
6:25147693:C:T	6	25147693	C	T	0.0263842	448431	-0.0646922	0.103876	0.272927	0.000345401
6:25147720:G:A	6	25147720	G	A	0.005808	448433	-0.164328	0.212497	0.357205	0.000815331
6:25147783:A:C	6	25147783	A	C	0.903808	448426	0.317249	0.0598492	6.9382	0.00372739
6:25147828:C:T	6	25147828	C	T	0.0487476	448422	-0.593635	0.0885569	10.6913	0.00239277
6:25147950:A:G	6	25147950	A	G	0.00695878	448426	-0.358462	0.182823	1.30178	3.38385e-05
6:25148008:AT:A	6	25148008	AT	A	0.00296813	448430	-0.452083	0.265683	1.05143	1.14286e-05
6:25148148:C:CA	6	25148148	C	CA	0.0830137	448390	-0.0933681	0.0587895	0.949828	8.97592e-06
6:25148174:C:A	6	25148174	C	A	0.176591	448396	-0.196943	0.0445725	5.00265	0.0023661
6:25148206:T:C	6	25148206	T	C	0.0291475	448426	-0.183384	0.0949488	1.27219	1.43829e-05
6:25148269:G:A	6	25148269	G	A	0.0290952	448425	-0.191141	0.09497	1.35505	1.85315e-05
6:25148278:G:A	6	25148278	G	A	0.00200702	448427	-0.712454	0.387597	1.18017	0.000104577
6:25148332:A:G	6	25148332	A	G	0.0487439	448425	-0.593608	0.0885548	10.6908	0.00239475
6:25148376:G:A	6	25148376	G	A	0.0262257	448435	-0.0815884	0.104109	0.363287	0.000342144
6:25148738:C:G	6	25148738	C	G	0.205955	448399	-0.217083	0.0419838	6.63211	0.00262218
6:25148757:A:G	6	25148757	A	G	0.0193436	448417	-0.0141217	0.119357	0.0429588	0.000588177
6:25148817:C:T	6	25148817	C	T	0.188724	448394	-0.204597	0.0433849	5.61853	0.00338955
6:25149067:G:T	6	25149067	G	T	0.00580575	448435	-0.164025	0.212534	0.356294	0.000814922
6:25149092:C:G	6	25149092	C	G	0.0117809	448436	-0.244588	0.151329	0.974544	0.000862066
6:25149220:AAAG:A	6	25149220	AAAG	A	0.00196906	448437	-0.609669	0.364544	1.02483	5.85196e-05
6:25149451:T:C	6	25149451	T	C	0.0264403	448426	-0.106511	0.103479	0.518074	0.00016415
6:25149524:T:G	6	25149524	T	G	0.00581911	448436	-0.165696	0.212328	0.361342	0.000743083
6:25149639:A:G	6	25149639	A	G	0.0470975	448431	-0.600438	0.0901515	10.5635	0.00194289
6:25149962:A:G	6	25149962	A	G	0.0193385	448431	-0.0140879	0.119357	0.0428514	0.000589242
6:25150175:C:T	6	25150175	C	T	0.00173045	448438	-0.739721	0.371508	1.33286	0.000107442
6:25150728:T:C	6	25150728	T	C	0.00204378	448434	-0.872953	0.370189	1.73595	7.8345e-05
6:25150803:C:A	6	25150803	C	A	0.691252	448370	0.293642	0.0363287	15.199	0.00770653
6:25150862:C:T	6	25150862	C	T	0.00580466	448433	-0.163999	0.212541	0.356208	0.000739569
6:25150874:T:C	6	25150874	T	C	0.00596077	448432	-0.323905	0.214926	0.880094	0.000127482
6:25150972:G:A	6	25150972	G	A	0.0469906	448430	-0.598255	0.0901928	10.4831	0.0018798
6:25151048:C:A	6	25151048	C	A	0.00594407	448430	-0.322891	0.215167	0.874699	7.6953e-05
6:25151185:G:A	6	25151185	G	A	0.00190218	448432	0.606722	0.401974	0.882042	3.63021e-05
6:25151193:A:G	6	25151193	A	G	0.715153	448415	0.280123	0.0372916	13.2338	0.0081265
6:25151222:T:A	6	25151222	T	A	0.950725	448432	0.0713583	0.0766741	0.453428	0.00176907
6:25151286:C:T	6	25151286	C	T	0.00210648	448379	-0.177958	0.372888	0.198467	2.7805e-06
6:25151327:G:A	6	25151327	G	A	0.0470593	448370	-0.600077	0.0901706	10.5475	0.00192813
6:25151327:G:T	6	25151327	G	T	0.00102371	448370	-0.129656	0.542102	0.0909946	0.000195405
6:25151378:A:G	6	25151378	A	G	0.00595628	448350	-0.323734	0.215071	0.878567	0.000128071
6:25151673:C:CTT	6	25151673	C	CTT	0.0493203	447990	-0.0777869	0.0766467	0.508408	0.0016859
6:25151673:C:CTTT	6	25151673	C	CTTT	0.182587	447990	-0.207358	0.0440607	5.59791	0.00259513
6:25151673:C:CTTTT	6	25151673	C	CTTTT	0.0494654	447990	-0.555015	0.0870035	9.74962	0.00231076
6:25151673:C:CTTTTT	6	25151673	C	CTTTTT	0.71798	447990	0.278292	0.0374497	12.9678	0.00777022
6:25151820:T:G	6	25151820	T	G	0.00595411	448430	-0.323443	0.215086	0.877333	0.000126684
6:25152305:C:T	6	25152305	C	T	0.00515014	448434	-0.374029	0.23139	0.974701	0.000149899
6:25152347:A:G	6	25152347	A	G	0.0261877	448435	-0.0804875	0.104176	0.356793	0.00033757
6:25152401:G:A	6	25152401	G	A	0.00618049	448427	-0.349242	0.211143	1.00826	8.68776e-05
6:25152446:G:A	6	25152446	G	A	0.176662	448413	-0.197705	0.0445686	5.03784	0.00236916
6:25152555:C:T	6	25152555	C	T	0.00595514	448436	-0.323519	0.21507	0.877726	0.000126684
6:25152609:C:T	6	25152609	C	T	0.978753	448433	0.0296701	0.114665	0.0991829	0.000995981
6:25152824:T:C	6	25152824	T	C	0.0290176	448435	-0.17883	0.0951781	1.21998	1.37577e-05
6:25152882:G:A	6	25152882	G	A	0.0261766	448435	-0.0801672	0.104196	0.354908	0.00034025
6:25152938:A:T	6	25152938	A	T	0.950685	448429	0.0720467	0.0766516	0.45935	0.00180789
6:25152940:T:G	6	25152940	T	G	0.950678	448432	0.0721699	0.0766462	0.460424	0.00180923
6:25152990:A:G	6	25152990	A	G	0.0470081	448433	-0.598487	0.090187	10.4919	0.00193389
6:25153221:G:A	6	25153221	G	A	0.00374076	448438	-0.32396	0.263303	0.660433	0.000327357
6:25153339:G:T	6	25153339	G	T	0.00513899	448434	-0.373966	0.231405	0.974368	0.000147189
6:25153343:G:A	6	25153343	G	A	0.00164906	448436	-0.498449	0.414363	0.640158	0.000608
6:25153738:T:C	6	25153738	T	C	0.714963	448381	0.279765	0.0372825	13.2081	0.00808922
6:25153759:C:T	6	25153759	C	T	0.00380882	448433	-0.255004	0.262722	0.479207	0.000193566
6:25153955:ATCT:A	6	25153955	ATCT	A	0.0261657	448431	-0.0798189	0.104213	0.352886	0.0003304
6:25154168:A:G	6	25154168	A	G	0.177136	448423	-0.200879	0.0445474	5.18686	0.00237209
6:25154234:G:C	6	25154234	G	C	0.95065	448426	0.0727565	0.0766087	0.465648	0.0018233
6:25154616:A:C	6	25154616	A	C	0.00320205	448306	-0.268339	0.287937	0.454235	1.26147e-05
6:25154765:C:A	6	25154765	C	A	0.00597869	448175	-0.325047	0.214833	0.885146	7.70961e-05
6:25154825:T:TA	6	25154825	T	TA	0.00311249	430523	-0.643904	0.306655	1.44673	0.000502665
6:25154825:T:TAA	6	25154825	T	TAA	0.049923	430523	-0.508328	0.087296	8.23817	0.00162664
6:25154825:TA:T	6	25154825	TA	T	0.703664	430523	0.290636	0.0372279	14.2322	0.00739126
6:25154825:TAA:T	6	25154825	TAA	T	0.0185995	430523	-0.313324	0.122873	1.96768	0.0003035
6:25154825:TAAA:T	6	25154825	TAAA	T	0.165247	430523	-0.185021	0.0466256	4.14019	0.00201526
6:25154979:G:A	6	25154979	G	A	0.975316	448433	0.0683865	0.105959	0.285112	0.00115608
6:25154994:A:G	6	25154994	A	G	0.00858682	448420	-0.0513951	0.17992	0.110618	3.62557e-05
6:25155013:A:C	6	25155013	A	C	0.0140305	448416	-0.156172	0.140506	0.574543	7.75452e-06
6:25155054:C:G	6	25155054	C	G	0.947051	448421	0.0916849	0.0738982	0.668128	0.0019943
6:25155101:C:G	6	25155101	C	G	0.717243	448381	0.283556	0.0374052	13.4637	0.00749482
6:25155148:T:C	6	25155148	T	C	0.00599419	448434	-0.326863	0.214561	0.893952	0.000126857
6:25155217:C:T	6	25155217	C	T	0.177224	448402	-0.201306	0.044544	5.20723	0.0023798
6:25155321:G:A	6	25155321	G	A	0.0467374	448431	-0.59403	0.0903141	10.3198	0.00186633
6:25155385:C:T	6	25155385	C	T	0.00457703	448435	-0.25072	0.243016	0.51969	5.31195e-05
6:25155660:C:T	6	25155660	C	T	0.131922	448420	-0.0768477	0.0485327	0.945674	2.79249e-05
6:25155774:G:A	6	25155774	G	A	0.00516135	448429	-0.260798	0.232182	0.582807	6.31359e-05
6:25155833:G:A	6	25155833	G	A	0.032274	448426	-0.303721	0.102192	2.52897	0.000362211
6:25155969:T:C	6	25155969	T	C	0.947512	448430	0.0897272	0.074159	0.645305	0.00186668
6:25156057:A:G	6	25156057	A	G	0.00103806	448434	-0.497813	0.506497	0.487211	7.58949e-05
6:25156071:G:A	6	25156071	G	A	0.00233926	448433	-0.10623	0.336791	0.123526	3.94239e-05
6:25156385:T:A	6	25156385	T	A	0.00257346	448424	-0.519285	0.314946	1.00354	8.44814e-05
6:25156419:C:A	6	25156419	C	A	0.18541	428167	-0.220429	0.0450663	5.99908	0.00237284
6:25156428:C:CT	6	25156428	C	CT	0.625215	447861	-0.422834	0.0317923	39.6347	0.00994296
6:25156428:C:CTT	6	25156428	C	CTT	0.00738622	447861	-0.390138	0.192029	1.37481	0.000332074
6:25156428:CT:C	6	25156428	CT	C	0.203276	447861	-0.190203	0.042075	5.20989	0.00290517
6:25156624:T:C	6	25156624	T	C	0.00529059	448438	-0.364886	0.232293	0.934687	0.000162347
6:25156796:T:A	6	25156796	T	A	0.0153166	448434	-0.75069	0.167189	5.14749	0.000350981
6:25157152:G:T	6	25157152	G	T	0.00501965	448438	-0.245263	0.234503	0.529274	4.6103e-05
6:25157280:A:T	6	25157280	A	T	0.947131	448426	0.0905582	0.0739392	0.656269	0.00198385
6:25157343:A:G	6	25157343	A	G	0.947169	448424	0.084215	0.0739672	0.593643	0.00203039
6:25157389:T:C	6	25157389	T	C	0.182576	448404	-0.208143	0.0440412	5.64038	0.00245806
6:25157446:C:T	6	25157446	C	T	0.0466243	448425	-0.591867	0.09036	10.2404	0.00189694
6:25157674:G:A	6	25157674	G	A	0.050596	448425	-0.431098	0.0834163	6.62604	0.00137298
6:25157825:A:C	6	25157825	A	C	0.00599973	448437	-0.327077	0.214527	0.895009	0.000129129
6:25157870:T:C	6	25157870	T	C	0.00164237	448436	-0.232779	0.395915	0.254484	0.000114653
6:25157901:CA:C	6	25157901	CA	C	0.00276071	448435	-0.455202	0.304752	0.868832	0.000294059
6:25158117:A:G	6	25158117	A	G	0.947229	448426	0.0886587	0.0740071	0.636525	0.00198113
6:25158125:A:G	6	25158125	A	G	0.0023281	448434	-0.281353	0.348658	0.377072	7.76698e-05
6:25158148:T:A	6	25158148	T	A	0.00101464	448433	-0.484364	0.513036	0.46204	7.12447e-05
6:25158165:G:T	6	25158165	G	T	0.00164016	448433	-0.23227	0.396048	0.253708	0.000131048
6:25158259:C:T	6	25158259	C	T	0.0285583	448434	-0.0723538	0.0998201	0.329245	0.000733332
6:25158385:C:A	6	25158385	C	A	0.177232	448411	-0.201782	0.0445322	5.23162	0.00237389
6:25158400:G:A	6	25158400	G	A	0.0193261	448434	-0.0136397	0.119388	0.0414159	0.000581906
6:25158620:T:TG	6	25158620	T	TG	0.0192908	448427	-0.0124702	0.119462	0.0376956	0.000561547
6:25158668:C:T	6	25158668	C	T	0.00151749	448438	-0.64821	0.427378	0.88827	6.07828e-05
6:25158894:G:A	6	25158894	G	A	0.0466481	448432	-0.592079	0.0903572	10.2478	0.00186443
6:25158921:A:G	6	25158921	A	G	0.00116293	448436	-0.0489539	0.490957	0.0359415	9.60887e-05
6:25159123:G:A	6	25159123	G	A	0.00596518	448436	-0.324417	0.214933	0.882065	0.000127731
6:25159215:G:GA	6	25159215	G	GA	0.00343303	448438	-0.281162	0.271276	0.522887	0.000173034
6:25159298:T:C	6	25159298	T	C	0.998005	448438	0.0834822	0.393325	0.0799216	0.000537281
6:25159299:G:A	6	25159299	G	A	0.0131727	448429	-0.0985622	0.143208	0.308654	2.05118e-05
6:25159313:C:T	6	25159313	C	T	0.00254663	448435	0.0464011	0.326145	0.0521421	0.000739079
6:25159377:GGAA:G	6	25159377	GGAA	G	0.0059664	448428	-0.32439	0.214942	0.881908	0.000127731
6:25159453:A:G	6	25159453	A	G	0.206828	448414	-0.2229	0.0419453	6.96977	0.0026269
6:25159465:TC:T	6	25159465	TC	T	0.00118747	448431	-0.771712	0.490217	0.937662	0.000644422
6:25159477:T:C	6	25159477	T	C	0.92705	448433	0.399523	0.0692287	8.10364	0.00362135
6:25159483:G:A	6	25159483	G	A	0.0046028	448423	-1.08822	0.340891	2.8503	0.000179496
6:25159597:G:A	6	25159597	G	A	0.00149742	448437	-0.44404	0.435393	0.511739	0.000354881
6:25159937:A:C	6	25159937	A	C	0.00596627	448438	-0.324303	0.214931	0.88163	8.15633e-05
6:25159962:G:A	6	25159962	G	A	0.00107373	448438	0.378337	0.527487	0.324934	0.000246866
6:25160083:G:A	6	25160083	G	A	0.00596183	448436	-0.324005	0.214996	0.880075	8.14455e-05
6:25160162:A:G	6	25160162	A	G	0.00279191	448438	-0.480505	0.276786	1.08323	1.10125e-05
6:25160273:A:G	6	25160273	A	G	0.00164348	448438	-0.233556	0.395717	0.255668	0.000114882
6:25160329:A:C	6	25160329	A	C	0.206916	448405	-0.22157	0.0419309	6.8987	0.0026771
6:25160640:C:T	6	25160640	C	T	0.0485838	448431	-0.600077	0.0888241	10.8475	0.00235722
6:25161062:A:G	6	25161062	A	G	0.687218	448384	0.300528	0.0361589	16.0239	0.00792838
6:25161226:G:A	6	25161226	G	A	0.899991	448421	0.322407	0.0587398	7.39273	0.00403094
6:25161357:C:CA	6	25161357	C	CA	0.206817	448346	-0.225881	0.0419664	7.13375	0.00262323
6:25161533:T:C	6	25161533	T	C	0.212695	448409	0.611276	0.0342275	70.6107	0.0316893
6:25161551:C:T	6	25161551	C	T	0.975327	448428	0.0681146	0.105974	0.283672	0.00116696
6:25161862:C:CA	6	25161862	C	CA	0.888306	448135	0.325245	0.0559335	8.21693	0.00524106
6:25161864:A:AC	6	25161864	A	AC	0.00225238	447083	-0.521158	0.349144	0.86799	0.000219114
6:25162405:T:C	6	25162405	T	C	0.940979	448396	0.114015	0.0701934	0.981663	0.00217729
6:25162556:C:A	6	25162556	C	A	0.00597196	448429	-0.324945	0.214856	0.884601	0.000126755
6:25162606:T:A	6	25162606	T	A	0.206776	448366	-0.220519	0.0419332	6.83866	0.00261602
6:25162743:C:T	6	25162743	C	T	0.687148	448388	0.298051	0.0361504	15.7812	0.00781075
6:25162789:G:A	6	25162789	G	A	0.00107153	448425	-0.729856	0.530078	0.773276	4.60628e-05
6:25162790:A:G	6	25162790	A	G	0.0193188	448424	-0.0132131	0.119421	0.0400529	0.000569392
6:25162837:C:T	6	25162837	C	T	0.00163015	448426	-0.22823	0.397074	0.247612	0.000128462
6:25162899:T:C	6	25162899	T	C	0.712839	448405	0.289079	0.0372096	14.1015	0.00735302
6:25163119:T:G	6	25163119	T	G	0.0059708	448432	-0.324359	0.214938	0.881811	0.000126194
6:25163120:C:A	6	25163120	C	A	0.00618601	448431	-0.257495	0.21141	0.651251	9.53138e-05
6:25163183:G:A	6	25163183	G	A	0.00840365	448436	-0.435484	0.185372	1.72557	6.11242e-05
6:25163213:A:G	6	25163213	A	G	0.206775	448401	-0.220555	0.0419326	6.84088	0.00262117
6:25163321:G:T	6	25163321	G	T	0.234816	448359	0.550967	0.0338888	58.7083	0.027412
6:25163403:T:C	6	25163403	T	C	0.71145	448402	0.289205	0.0371522	14.1544	0.00762302
6:25163509:A:G	6	25163509	A	G	0.00596965	448435	-0.324559	0.214912	0.88275	7.7248e-05
6:25163656:A:T	6	25163656	A	T	0.900088	448408	0.321866	0.0587501	7.36777	0.00396373
6:25163721:C:T	6	25163721	C	T	0.212721	448383	-0.22437	0.0414837	7.19715	0.00296538
6:25163865:A:C	6	25163865	A	C	0.684874	448372	0.29613	0.036058	15.6646	0.00858421
6:25163879:G:A	6	25163879	G	A	0.00241165	446167	0.128002	0.338379	0.151673	0.000749384
6:25164112:CAATGAGAACACT:C	6	25164112	CAATGAGAACACT	C	0.00354209	445782	-0.586886	0.292434	1.3491	7.28357e-05
6:25164212:G:GC	6	25164212	G	GC	0.00204821	444778	-0.874935	0.370822	1.7375	7.82405e-05
6:25164215:A:G	6	25164215	A	G	0.00206053	444789	-0.875674	0.369821	1.74732	7.93795e-05
6:25164220:C:T	6	25164220	C	T	0.0229315	444933	-0.0596877	0.109694	0.231841	0.00075806
6:25164241:C:T	6	25164241	C	T	0.690985	448138	0.298775	0.0363166	15.7166	0.00789425
6:25164316:G:GTAA	6	25164316	G	GTAA	0.00803865	415679	-0.298731	0.190435	0.932846	0.000161001
6:25164342:TTAATAA:T	6	25164342	TTAATAA	T	0.994779	448372	0.45032	0.237818	1.23445	0.00159469
6:25164687:G:A	6	25164687	G	A	0.689104	448374	0.296419	0.0362243	15.5573	0.00846819
6:25164943:A:AT	6	25164943	A	AT	0.172009	447585	0.745202	0.0352352	98.5534	0.0425225
6:25164943:A:ATT	6	25164943	A	ATT	0.00183205	447585	-0.222993	0.39543	0.241993	0.000241573
6:25164943:A:ATTT	6	25164943	A	ATTT	0.207256	447585	-0.246109	0.0420907	8.3009	0.00292881
6:25165000:C:T	6	25165000	C	T	0.00231333	446542	0.133359	0.356722	0.149648	0.000216007
6:25165098:C:T	6	25165098	C	T	0.0033189	446534	-0.440608	0.285438	0.911225	7.35851e-05
6:25165114:G:GGT	6	25165114	G	GGT	0.00345065	445713	-0.280787	0.271378	0.521691	0.000171898
6:25165114:G:GT	6	25165114	G	GT	0.00387806	445713	-0.268842	0.240246	0.579831	0.000105785
6:25165116:T:TA	6	25165116	T	TA	0.0474774	444138	-0.60255	0.090279	10.6049	0.00186978
6:25165126:G:T	6	25165126	G	T	0.260914	448204	-0.312241	0.0386257	15.2021	0.00561002
6:25165214:G:A	6	25165214	G	A	0.716703	448356	0.305694	0.0374201	15.5081	0.00698914
6:25165316:G:T	6	25165316	G	T	0.00137143	448437	0.197571	0.448969	0.180523	2.67762e-06
6:25165485:T:C	6	25165485	T	C	0.00137366	448437	-0.0386597	0.440534	0.0314843	1.70073e-05
6:25165534:A:C	6	25165534	A	C	0.0258711	448434	-0.456844	0.114352	4.18927	0.000327266
6:25165594:C:T	6	25165594	C	T	0.047074	448337	-0.590702	0.0899349	10.2928	0.00183311
6:25165782:T:C	6	25165782	T	C	0.0420302	448428	-0.3347	0.0911538	3.61829	0.000648006
6:25165792:C:A	6	25165792	C	A	0.00340071	448436	-0.27528	0.272347	0.50567	0.000113317
6:25165947:C:T	6	25165947	C	T	0.0193798	448431	-0.0162662	0.119248	0.0498788	0.000554094
6:25166045:T:C	6	25166045	T	C	0.00125547	448438	-0.578822	0.465765	0.669656	2.83238e-05
6:25166211:A:G	6	25166211	A	G	0.0193863	448435	-0.0164725	0.119236	0.0505508	0.000556114
6:25166340:C:T	6	25166340	C	T	0.970132	448434	0.117269	0.0980231	0.635329	0.00114578
6:25166370:A:G	6	25166370	A	G	0.0477116	441465	-0.602703	0.0903364	10.5973	0.001891
6:25166481:A:T	6	25166481	A	T	0.00248865	441003	-0.653145	0.347861	1.21871	1.55962e-05
6:25166705:C:T	6	25166705	C	T	0.00256777	440849	-0.131274	0.332731	0.15915	9.46069e-06
6:25166706:C:T	6	25166706	C	T	0.00241736	440149	0.288683	0.330015	0.418271	0.000273671
6:25166779:A:ATG	6	25166779	A	ATG	0.256721	404852	-0.143975	0.0385847	3.7203	0.000942617
6:25166779:A:G	6	25166779	A	G	0.596164	404852	0.254228	0.0342953	12.9081	0.00655156
6:25166790:C:CAT	6	25166790	C	CAT	0.796763	441634	0.227825	0.043586	6.76382	0.0044333
6:25166793:G:A	6	25166793	G	A	0.184223	445493	-0.205897	0.043989	5.54367	0.00244395
6:25166907:T:C	6	25166907	T	C	0.00158775	448433	-0.216048	0.400152	0.229696	0.000118929
6:25167110:A:G	6	25167110	A	G	0.00843381	448433	-0.438018	0.185127	1.74523	5.82613e-05
6:25167125:C:G	6	25167125	C	G	0.0470507	448421	-0.59907	0.0901766	10.5132	0.00199279
6:25167309:G:A	6	25167309	G	A	0.243116	448395	0.55687	0.0335334	61.2032	0.0268394
6:25167395:TA:T	6	25167395	TA	T	0.0251764	448038	-0.0844939	0.104425	0.378371	0.000770478
6:25167448:C:A	6	25167448	C	A	0.0023036	448429	-0.619426	0.359128	1.07282	0.000123346
6:25167549:C:T	6	25167549	C	T	0.0193617	448436	-0.0171348	0.119201	0.0527131	0.000551537
6:25167676:C:T	6	25167676	C	T	0.967938	448434	0.148724	0.0945243	0.936935	0.00195846
6:25167702:C:G	6	25167702	C	G	0.0158028	448433	-0.127241	0.136862	0.452811	2.46149e-06
6:25168310:G:A	6	25168310	G	A	0.00512894	448436	-0.204983	0.218944	0.456984	0.000140454
6:25168608:G:A	6	25168608	G	A	0.0470292	448434	-0.598706	0.0901865	10.4992	0.00197415
6:25168632:C:T	6	25168632	C	T	0.00877046	448437	-0.459909	0.181765	1.94316	0.000225022
6:25168777:G:C	6	25168777	G	C	0.0193507	448433	-0.0162258	0.119257	0.0497445	0.000553107
6:25168868:C:A	6	25168868	C	A	0.00296363	448436	-0.389617	0.298917	0.715733	4.50418e-05
6:25169049:G:GA	6	25169049	G	GA	0.002354	448174	0.116766	0.336728	0.137412	4.53672e-05
6:25169049:GA:G	6	25169049	GA	G	0.244199	448174	0.55719	0.0335002	61.3917	0.0266199
6:25169264:TAGC:T	6	25169264	TAGC	T	0.723187	448381	-0.50986	0.0328462	53.6131	0.0177709
6:25169558:T:C	6	25169558	T	C	0.207318	448407	-0.218641	0.0418564	6.75575	0.00253353
6:25169634:A:G	6	25169634	A	G	0.00360364	448435	-0.311925	0.265556	0.619516	0.000163494
6:25169698:A:T	6	25169698	A	T	0.244278	448403	0.55652	0.0335003	61.2466	0.0267177
6:25169739:A:G	6	25169739	A	G	0.0108511	448433	0.0204723	0.157398	0.0474432	3.77328e-05
6:25169785:T:C	6	25169785	T	C	0.0208114	448433	-0.208833	0.116227	1.14042	0.000303217
6:25170063:C:T	6	25170063	C	T	0.0351379	448433	-0.298149	0.0969032	2.67933	0.000313974
6:25170273:A:G	6	25170273	A	G	0.453091	448390	0.344966	0.0319299	26.4815	0.00962193
6:25170340:G:A	6	25170340	G	A	0.019576	448432	-0.0278816	0.118589	0.0893098	0.000688336
6:25170440:G:A	6	25170440	G	A	0.0717948	448424	-0.398294	0.0696027	7.97866	0.00320182
6:25170572:T:C	6	25170572	T	C	0.996444	448438	0.350829	0.288165	0.65086	0.000967978
6:25170903:A:G	6	25170903	A	G	0.00483345	448437	-0.0728066	0.241975	0.117189	0.000211732
6:25171298:T:C	6	25171298	T	C	0.0459723	448422	-0.57662	0.0906949	9.68896	0.00175987
6:25171416:C:T	6	25171416	C	T	0.00541436	448437	-0.281393	0.228784	0.660119	2.05199e-05
6:25171677:C:T	6	25171677	C	T	0.00269714	448438	-0.277926	0.324301	0.40733	0.000166816
6:25171806:C:G	6	25171806	C	G	0.810074	448416	0.196295	0.0432485	5.2473	0.00255875
6:25171867:T:C	6	25171867	T	C	0.00855392	448391	-0.375119	0.184397	1.37757	6.89474e-05
6:25171879:T:C	6	25171879	T	C	0.00243427	448389	-0.65086	0.347593	1.21367	2.70132e-05
6:25172100:C:T	6	25172100	C	T	0.0017778	448306	-0.698949	0.39352	1.12085	5.19459e-05
6:25172125:TA:T	6	25172125	TA	T	0.0790589	448324	0.0263569	0.0604652	0.178547	6.28203e-05
6:25172161:G:A	6	25172161	G	A	0.00103823	448360	0.0700555	0.466019	0.0552675	1.19049e-09
6:25172267:C:T	6	25172267	C	T	0.237487	448369	-0.224993	0.0394637	7.92473	0.00168123
6:25172311:CA:C	6	25172311	CA	C	0.00213025	448070	-0.465	0.370779	0.678194	0.000957041
6:25172350:G:A	6	25172350	G	A	0.00180552	448071	-0.290001	0.381394	0.34966	0.000211801
6:25172413:G:T	6	25172413	G	T	0.651055	448401	0.230441	0.0346786	10.5184	0.0038437
6:25172684:A:G	6	25172684	A	G	0.666712	448221	-0.588729	0.0311806	78.7887	0.0224602
6:25172699:T:C	6	25172699	T	C	0.00108779	444481	0.0499602	0.51621	0.0348459	3.05949e-05
6:25172806:GC:G	6	25172806	GC	G	0.831085	446376	0.432081	0.0475097	19.0225	0.00664955
6:25172806:GCC:G	6	25172806	GCC	G	0.16138	446376	-0.428754	0.0484611	18.0477	0.00596722
6:25172811:C:A	6	25172811	C	A	0.328967	434236	-0.244258	0.0360367	10.9143	0.00306854
6:25172814:C:A	6	25172814	C	A	0.00308717	434055	-0.431842	0.306475	0.799102	0.000729988
6:25172907:G:A	6	25172907	G	A	0.0242441	438168	-0.103289	0.108905	0.464821	0.000114392
6:25173337:T:TA	6	25173337	T	TA	0.00310666	429561	-0.556695	0.302296	1.1835	0.000290301
6:25173337:T:TAAAAAAAAAAAAAAAAAA	6	25173337	T	TAAAAAAAAAAAAAAAAAA	0.00292857	429561	0.652343	0.245307	2.10621	9.2447e-05
6:25173337:T:TAAAAAAAAAAAAAAAAAAAAA	6	25173337	T	TAAAAAAAAAAAAAAAAAAAAA	0.00932464	429561	-0.385537	0.175574	1.55127	0.000206794
6:25173337:T:TAAAAAAAAAAAAAAAAAAAAAA	6	25173337	T	TAAAAAAAAAAAAAAAAAAAAAA	0.00116863	429561	-0.730159	0.530963	0.771903	2.24814e-05
6:25173337:TA:T	6	25173337	TA	T	0.741237	429561	0.364771	0.0394959	19.5907	0.00664726
6:25173337:TAA:T	6	25173337	TAA	T	0.0620994	429561	-0.629365	0.0817013	13.8773	0.00325068
6:25173519:G:A	6	25173519	G	A	0.00149412	445746	-0.445565	0.435428	0.51403	0.000381531
6:25173658:C:T	6	25173658	C	T	0.00367579	445891	-0.378619	0.282498	0.744337	0.00102518
6:25173842:T:C	6	25173842	T	C	0.136285	446420	-0.491849	0.0530699	19.7218	0.0064721
6:25173920:G:A	6	25173920	G	A	0.833656	448412	0.254479	0.0461249	7.46283	0.00217125
6:25174052:A:G	6	25174052	A	G	0.00146853	448408	-0.427891	0.440155	0.480195	9.30656e-05
6:25174159:CA:C	6	25174159	CA	C	0.669773	448318	0.407794	0.0356401	29.5887	0.0105968
6:25174417:G:T	6	25174417	G	T	0.669607	448305	0.412535	0.0356301	30.2748	0.0105359
6:25174482:C:G	6	25174482	C	G	0.163583	448090	-0.443424	0.0480672	19.5477	0.00651432
6:25174592:T:A	6	25174592	T	A	0.00303678	434012	-0.0227479	0.302261	0.0268683	2.90724e-05
6:25174599:G:A	6	25174599	G	A	0.00491465	433602	-0.292936	0.238831	0.657587	6.28701e-05
6:25174652:C:A	6	25174652	C	A	0.135724	446817	-0.489105	0.0531186	19.4777	0.00623883
6:25174654:C:CA	6	25174654	C	CA	0.134408	444959	-0.474832	0.0533063	18.2828	0.00505933
6:25174654:C:CAA	6	25174654	C	CAA	0.0010147	444959	-0.554073	0.480699	0.603699	2.2528e-05
6:25174654:CA:C	6	25174654	CA	C	0.0278958	444959	-0.17197	0.0991292	1.0821	0.00027945
6:25174923:C:A	6	25174923	C	A	0.00374526	448433	-0.390306	0.279771	0.787845	0.00124507
6:25175088:G:A	6	25175088	G	A	0.268274	448419	-0.320936	0.0380942	16.442	0.00347951
6:25175315:C:A	6	25175315	C	A	0.00809491	448430	-0.404575	0.172025	1.7286	8.23802e-05
6:25175557:A:C	6	25175557	A	C	0.659218	448396	0.397865	0.0352342	28.8426	0.0104594
6:25175562:G:A	6	25175562	G	A	0.00386567	448434	-0.413472	0.274688	0.878566	0.00112907
6:25175857:C:T	6	25175857	C	T	0.00145843	448428	-0.434154	0.439504	0.490479	0.000261602
6:25175917:T:C	6	25175917	T	C	0.659315	448335	0.399664	0.0352393	29.0872	0.0104212
6:25176028:G:A	6	25176028	G	A	0.997573	448437	0.667897	0.339166	1.31046	0.000276532
6:25176362:A:G	6	25176362	A	G	0.00109603	448438	-1.01661	0.473052	1.49988	3.75606e-05
6:25176389:G:A	6	25176389	G	A	0.031134	448432	-0.0766862	0.0947665	0.378415	2.66184e-05
6:25176413:C:T	6	25176413	C	T	0.00124878	448438	-0.307378	0.4848	0.278964	0.000212524
6:25176796:T:C	6	25176796	T	C	0.0990482	448428	-0.239415	0.057218	4.54349	0.000890319
6:25176938:C:T	6	25176938	C	T	0.00233924	448437	-0.265424	0.327443	0.379242	4.493e-05
6:25177004:A:T	6	25177004	A	T	0.00134132	448438	-0.360646	0.465755	0.357795	3.90142e-05
6:25177238:T:C	6	25177238	T	C	0.00178955	448437	-0.850458	0.399552	1.47764	7.64587e-05
6:25177280:A:G	6	25177280	A	G	0.132096	448412	-0.485896	0.0536353	18.8816	0.00524547
6:25177494:G:A	6	25177494	G	A	0.260755	448406	-0.40337	0.038905	24.4604	0.005739
6:25177747:G:A	6	25177747	G	A	0.534322	448394	-0.51042	0.0312197	59.3563	0.015721
6:25177755:T:C	6	25177755	T	C	0.00339512	448438	0.437075	0.284247	0.906116	9.62319e-05
6:25177857:C:T	6	25177857	C	T	0.00124766	448438	0.0520504	0.422143	0.0448564	0.000670783
6:25177982:G:A	6	25177982	G	A	0.254198	448399	-0.411058	0.0393377	24.8316	0.00602789
6:25178762:A:C	6	25178762	A	C	0.283004	448401	0.678604	0.0312368	103.92	0.0377078
6:25178865:G:A	6	25178865	G	A	0.536708	448391	0.401109	0.0323269	34.6257	0.00952058
6:25178879:C:T	6	25178879	C	T	0.282856	448398	0.678247	0.0312409	103.784	0.0375634
6:25179087:C:T	6	25179087	C	T	0.535783	448379	0.40636	0.0323043	35.5606	0.0099237
6:25179104:C:T	6	25179104	C	T	0.00106375	448412	0.902408	0.461693	1.29555	3.88744e-05
6:25179129:T:C	6	25179129	T	C	0.252221	448392	-0.397526	0.0394001	23.2112	0.00614527
6:25179245:A:G	6	25179245	A	G	0.283324	448396	0.676433	0.0312468	103.198	0.037594
6:25179341:G:C	6	25179341	G	C	0.00115847	448437	-0.0145676	0.499459	0.0102247	0.000131111
6:25179350:G:A	6	25179350	G	A	0.00209395	448435	-0.32252	0.370762	0.415258	0.000130275
6:25179514:T:C	6	25179514	T	C	0.00565435	416140	-0.467267	0.226488	1.40779	0.000119301
6:25179851:T:C	6	25179851	T	C	0.00215052	415016	-0.397696	0.37871	0.532159	0.000122177
6:25179899:A:G	6	25179899	A	G	0.00329636	413942	-0.242435	0.303052	0.372917	0.000687094
6:25179963:G:A	6	25179963	G	A	0.514058	413560	-0.331282	0.0347898	20.7715	0.00776215
6:25180312:C:G	6	25180312	C	G	0.175174	442448	-0.232491	0.0452955	6.54439	0.0015299
6:25180318:T:G	6	25180318	T	G	0.0218337	446809	-0.214533	0.111153	1.27085	6.02758e-05
6:25180338:T:G	6	25180338	T	G	0.00120477	446974	-0.281985	0.49337	0.245936	0.000222718
6:25180645:CATTTA:C	6	25180645	CATTTA	C	0.0415569	448421	-0.336616	0.0906417	3.68984	0.000593669
6:25180991:C:CA	6	25180991	C	CA	0.00117854	448436	-0.0273601	0.496239	0.019528	0.000242653
6:25181219:C:T	6	25181219	C	T	0.448722	448337	-0.406641	0.0324343	35.3314	0.0125231
6:25181399:C:T	6	25181399	C	T	0.169817	448412	-0.219677	0.0453415	5.89739	0.00221807
6:25181750:C:T	6	25181750	C	T	0.495388	448381	-0.403846	0.0319117	35.9796	0.0130583
6:25182086:C:CA	6	25182086	C	CA	0.855578	448187	0.224913	0.0492814	5.29907	0.00366492
6:25182086:C:CAA	6	25182086	C	CAA	0.0084139	448187	-0.276656	0.192526	0.821818	0.000277473
6:25182190:ATGT:A	6	25182190	ATGT	A	0.00117408	448437	-0.0298398	0.495613	0.0213675	0.00018169
6:25182697:C:T	6	25182697	C	T	0.0595365	448431	-0.662024	0.0822484	15.0787	0.0026046
6:25182923:G:C	6	25182923	G	C	0.997735	448437	0.630804	0.356463	1.11469	0.000199206
6:25183279:G:C	6	25183279	G	C	0.00367835	448435	-0.543835	0.280053	1.28275	3.47907e-05
6:25183373:G:T	6	25183373	G	T	0.00393479	448436	0.0137471	0.270921	0.017941	0.000117977
6:25183412:T:C	6	25183412	T	C	0.0596646	448432	-0.663877	0.0821952	15.1774	0.00261706
6:25183431:G:A	6	25183431	G	A	0.00138594	448431	-1.01266	0.453135	1.59463	7.8724e-05
6:25183436:C:T	6	25183436	C	T	0.00400948	448437	-0.247358	0.264186	0.45703	0.00026314
6:25183813:T:C	6	25183813	T	C	0.00115958	448438	-0.0199953	0.498097	0.0141341	0.00012683
6:25183814:G:A	6	25183814	G	A	0.00115958	448438	-0.0199953	0.498097	0.0141341	0.000126336
6:25184180:G:A	6	25184180	G	A	0.0877984	448425	-0.489639	0.0651913	13.2309	0.00241467
6:25184211:G:A	6	25184211	G	A	0.00714373	448435	-0.247805	0.201642	0.659365	6.16519e-06
6:25184553:C:T	6	25184553	C	T	0.303757	448400	0.652884	0.0310794	97.2469	0.0342779
6:25184835:C:G	6	25184835	C	G	0.00403624	448437	-0.250286	0.263685	0.465305	0.000341565
6:25184984:C:T	6	25184984	C	T	0.00504307	448437	-0.459449	0.23561	1.29098	0.000149757
6:25185133:T:G	6	25185133	T	G	0.720557	448393	-0.67892	0.0313785	103.089	0.0385191
6:25185134:T:C	6	25185134	T	C	0.00402399	448435	-0.249268	0.26386	0.462417	0.000341892
6:25185673:A:G	6	25185673	A	G	0.720511	448419	-0.678797	0.0313791	103.048	0.0384149
6:25185761:T:G	6	25185761	T	G	0.297807	448390	-0.348092	0.0367281	20.5845	0.00385041
6:25186284:C:T	6	25186284	C	T	0.0926794	448433	-0.48615	0.0635218	13.7079	0.00303381
6:25186340:T:G	6	25186340	T	G	0.627816	448385	-0.520049	0.0312617	61.4128	0.0223225
6:25186821:C:T	6	25186821	C	T	0.276235	448384	0.688103	0.031348	106.067	0.0424632
6:25187063:A:T	6	25187063	A	T	0.0122392	448437	-0.0112936	0.14969	0.0269372	2.30255e-05
6:25188012:A:G	6	25188012	A	G	0.00241505	448438	-0.770717	0.346337	1.58405	0.00018881
6:25188526:AGAGG:A	6	25188526	AGAGG	A	0.0529264	448415	-0.308821	0.0790833	4.02586	0.00093171
6:25188540:A:T	6	25188540	A	T	0.00159465	448373	-1.01185	0.42526	1.76088	0.000450659
6:25188813:G:GT	6	25188813	G	GT	0.0212705	448392	-0.337009	0.125774	2.13233	0.000164794
6:25188813:GT:G	6	25188813	GT	G	0.968649	448392	0.165188	0.0952457	1.08166	0.000399023
6:25188891:A:AT	6	25188891	A	AT	0.00349966	448187	-0.43385	0.286765	0.885049	0.000266981
6:25188891:A:ATT	6	25188891	A	ATT	0.623799	448187	-0.521238	0.0312177	61.8596	0.0216513
6:25188891:A:ATTT	6	25188891	A	ATTT	0.00283252	448187	0.183463	0.303997	0.262669	3.42315e-05
6:25188891:AT:A	6	25188891	AT	A	0.0642332	448187	-0.653006	0.0791193	15.8127	0.00297048
6:25188964:A:C	6	25188964	A	C	0.71609	448383	-0.671364	0.031335	101.111	0.03646
6:25189263:A:T	6	25189263	A	T	0.0292843	448432	-0.433907	0.109969	4.09929	0.000581076
6:25189339:C:A	6	25189339	C	A	0.0040106	448437	-0.24757	0.26415	0.457625	0.000264096
6:25189615:T:C	6	25189615	T	C	0.00160111	448438	-0.809278	0.446026	1.15731	9.40541e-05
6:25189781:C:CA	6	25189781	C	CA	0.00119898	448297	-0.801672	0.462334	1.08132	0.000206009
6:25190054:A:G	6	25190054	A	G	0.00154982	448438	-1.01172	0.429236	1.73467	0.000301907
6:25190288:G:A	6	25190288	G	A	0.00134356	448437	-0.590316	0.459602	0.701149	8.00783e-05
6:25190316:T:C	6	25190316	T	C	0.275267	448393	0.692023	0.0313327	107.368	0.0419912
6:25190745:C:CTT	6	25190745	C	CTT	0.720501	448404	-0.68033	0.0313606	103.629	0.0383766
6:25190767:G:A	6	25190767	G	A	0.00310009	448374	-0.158662	0.279391	0.244038	4.49397e-05
6:25190811:G:C	6	25190811	G	C	0.0879084	448410	-0.485978	0.0651	13.0797	0.00243772
6:25190864:A:T	6	25190864	A	T	0.00398942	448436	-0.311403	0.265249	0.619076	0.000261967
6:25190982:C:A	6	25190982	C	A	0.271926	448405	0.700913	0.0313205	110.197	0.0440999
6:25191199:G:A	6	25191199	G	A	0.087931	448414	-0.486179	0.0650972	13.091	0.00243953
6:25191331:AG:A	6	25191331	AG	A	0.00133133	448425	-0.602143	0.45282	0.736135	3.95194e-05
6:25191447:A:G	6	25191447	A	G	0.72055	448408	-0.680504	0.0313616	103.675	0.0383994
6:25191507:G:C	6	25191507	G	C	0.720434	448402	-0.680125	0.0313653	103.537	0.0384212
6:25191912:C:T	6	25191912	C	T	0.00470274	404126	-0.329107	0.258569	0.692315	0.000435239
6:25191951:C:CA	6	25191951	C	CA	0.299916	432048	-0.363955	0.037193	21.8866	0.00383519
6:25191951:C:CAA	6	25191951	C	CAA	0.00227405	432048	-0.246525	0.335116	0.335406	0.00024674
6:25191951:C:CAAA	6	25191951	C	CAAA	0.00405742	432048	-0.246752	0.267323	0.448571	0.000346941
6:25191951:C:CAAAA	6	25191951	C	CAAAA	0.0280698	432048	-0.152186	0.102153	0.865569	0.000144614
6:25191951:C:CAAAAAAAAAAAA	6	25191951	C	CAAAAAAAAAAAA	0.0407559	432048	-0.682197	0.102707	10.5099	0.00206741
6:25191951:C:CAAAAAAAAAAAAA	6	25191951	C	CAAAAAAAAAAAAA	0.00676545	432048	-0.468358	0.202251	1.68669	0.000522334
6:25191951:CA:C	6	25191951	CA	C	0.00254833	432048	-0.428733	0.346538	0.665511	0.000341825
6:25191951:CAA:C	6	25191951	CAA	C	0.280913	432048	0.692932	0.0317353	104.964	0.0414388
6:25191951:CAAAAAAA:C	6	25191951	CAAAAAAA	C	0.00238862	432048	-0.512076	0.360477	0.808418	0.00016314
6:25192147:C:T	6	25192147	C	T	0.00146241	438317	0.223515	0.456037	0.204784	8.21313e-05
6:25192166:T:C	6	25192166	T	C	0.330355	448308	-0.313174	0.0354927	17.9553	0.00829345
6:25192495:A:G	6	25192495	A	G	0.00150539	448389	1.21523	0.261569	5.47038	0.00149166
6:25192836:A:G	6	25192836	A	G	0.718337	448374	-0.685987	0.0312767	105.899	0.0387518
6:25193492:C:CA	6	25193492	C	CA	0.622552	437474	-0.521915	0.0312228	61.9976	0.0215584
6:25193492:C:CAA	6	25193492	C	CAA	0.00248586	437474	-0.156249	0.327666	0.198277	0.000369424
6:25193506:A:G	6	25193506	A	G	0.00420509	426507	-0.330582	0.264569	0.674734	0.000196021
6:25193514:G:GA	6	25193514	G	GA	0.0333039	433613	-0.229692	0.0945034	1.82168	0.00028267
6:25193522:A:C	6	25193522	A	C	0.00410973	432023	-0.320746	0.265925	0.642525	0.000189435
6:25193650:T:A	6	25193650	T	A	0.282631	437886	0.701856	0.0316689	108.1	0.0433126
6:25193661:G:A	6	25193661	G	A	0.997609	448437	0.647099	0.348847	1.19654	0.000463924
6:25193781:C:G	6	25193781	C	G	0.00400539	448396	-0.246802	0.264298	0.45543	0.000259795
6:25193831:A:G	6	25193831	A	G	0.995953	448426	1.34346	0.400169	3.10387	0.000925036
6:25193879:G:C	6	25193879	G	C	0.71976	448291	-0.686972	0.0312945	106.08	0.0393578
6:25194033:T:C	6	25194033	T	C	0.0925798	448424	-0.515178	0.0640034	15.0793	0.00265314
6:25194343:A:AT	6	25194343	A	AT	0.625635	447834	-0.521734	0.0312338	61.9129	0.0228812
6:25194343:A:ATT	6	25194343	A	ATT	0.00152958	447834	-0.251439	0.435543	0.248924	0.000224773
6:25194421:T:C	6	25194421	T	C	0.0925763	448414	-0.515106	0.0640031	15.0754	0.00265643
6:25194509:G:A	6	25194509	G	A	0.00578569	448434	-0.433406	0.220634	1.3055	0.0002346
6:25194618:G:A	6	25194618	G	A	0.00175276	448436	1.39197	0.244739	7.8899	0.00117943
6:25195075:C:T	6	25195075	C	T	0.00398494	448438	-0.3185	0.263942	0.642932	0.000191957
6:25195242:A:C	6	25195242	A	C	0.00135359	448438	-0.364163	0.463626	0.364335	8.57555e-05
6:25195289:C:T	6	25195289	C	T	0.0596881	448431	-0.665117	0.0821642	15.242	0.00252931
6:25195360:GA:G	6	25195360	GA	G	0.622203	448308	-0.520094	0.0312261	61.5611	0.0222276
6:25195770:C:T	6	25195770	C	T	0.991312	448437	0.613872	0.218489	2.30453	0.00163891
6:25195774:A:G	6	25195774	A	G	0.00169366	448437	-0.164695	0.376761	0.179133	0.000553747
6:25195837:C:CA	6	25195837	C	CA	0.00147853	448418	-0.415049	0.44511	0.454573	9.67748e-05
6:25196230:G:A	6	25196230	G	A	0.00400501	448438	-0.246697	0.264297	0.455175	0.000260844
6:25197244:C:T	6	25197244	C	T	0.00396264	448438	-0.308628	0.265767	0.609894	0.000188943
6:25197263:C:A	6	25197263	C	A	0.00400392	448436	-0.246535	0.264325	0.454721	0.000261156
6:25197447:T:C	6	25197447	T	C	0.00400947	448438	-0.247473	0.264165	0.457354	0.000261787
6:25197509:T:C	6	25197509	T	C	0.032802	448418	-0.224833	0.0935046	1.79065	0.000259788
6:25197551:T:C	6	25197551	T	C	0.00278189	448436	-0.419885	0.314974	0.738723	5.10369e-05
6:25197888:A:G	6	25197888	A	G	0.00422922	448428	-0.214428	0.258291	0.391005	0.000365205
6:25198161:A:G	6	25198161	A	G	0.00154202	448438	-1.01173	0.429896	1.73045	0.000298572
6:25198435:C:T	6	25198435	C	T	0.311247	448402	-0.354288	0.0362217	21.8674	0.00446651
6:25198507:G:A	6	25198507	G	A	0.0598526	448427	-0.659109	0.0819613	15.0526	0.00262836
6:25198671:C:T	6	25198671	C	T	0.00400169	448435	-0.246223	0.264379	0.453847	0.000255191
6:25198814:G:A	6	25198814	G	A	0.622239	448399	-0.521146	0.0312216	61.823	0.0222176
6:25198960:T:G	6	25198960	T	G	0.00352669	448438	-0.375969	0.282253	0.737905	9.04456e-05
6:25199458:G:T	6	25199458	G	T	0.0042269	448437	-0.214244	0.258317	0.390526	0.000354636
6:25199625:T:C	6	25199625	T	C	0.0597013	448424	-0.656243	0.0819842	14.921	0.00253549
6:25199790:A:G	6	25199790	A	G	0.995697	448434	1.16407	0.3691	2.79274	0.0011966
6:25199806:A:T	6	25199806	A	T	0.310933	448293	-0.310643	0.0361822	17.0437	0.00772219
6:25199809:T:G	6	25199809	T	G	0.310941	448334	-0.310669	0.036181	17.0475	0.00772049
6:25200186:T:C	6	25200186	T	C	0.290358	448404	-0.413142	0.0372895	27.8011	0.00483784
6:25200193:G:A	6	25200193	G	A	0.00395816	448188	-0.30854	0.26589	0.609268	0.000183845
6:25200240:A:T	6	25200240	A	T	0.273	448139	0.706836	0.0312611	112.469	0.04541
6:25200566:T:TA	6	25200566	T	TA	0.428501	445971	-0.383185	0.0329846	30.4719	0.0134845
6:25200614:A:G	6	25200614	A	G	0.563664	448306	0.394651	0.0328173	32.5844	0.0154842
6:25200793:A:T	6	25200793	A	T	0.00400506	448433	-0.24763	0.264141	0.457789	0.000254672
6:25201581:C:CA	6	25201581	C	CA	0.713214	447149	-0.67458	0.0312164	102.838	0.0365202
6:25201581:C:CAA	6	25201581	C	CAA	0.276462	447149	0.697271	0.0312359	109.653	0.0432652
6:25201581:C:CAAA	6	25201581	C	CAAA	0.00137203	447149	-0.393916	0.454071	0.4138	3.08273e-07
6:25201639:G:A	6	25201639	G	A	0.0016696	448312	0.0123072	0.383326	0.0112684	8.20832e-07
6:25201849:C:T	6	25201849	C	T	0.00762726	448326	0.0358053	0.184167	0.0727072	0.000122006
6:25202128:A:AAAAT	6	25202128	A	AAAAT	0.0944681	448257	-0.00685356	0.0558527	0.0446305	1.73545e-05
6:25202163:G:A	6	25202163	G	A	0.0327666	447880	-0.231452	0.093593	1.8729	0.000257602
6:25202269:T:TA	6	25202269	T	TA	0.00425685	447631	-0.216993	0.257816	0.397963	0.000359062
6:25202399:G:A	6	25202399	G	A	0.0753779	447532	-0.343697	0.0664376	6.6381	0.000485773
6:25202428:T:C	6	25202428	T	C	0.00441958	428774	-0.228506	0.258364	0.42428	0.000354319
6:25202452:TAAA:T	6	25202452	TAAA	T	0.00269765	446871	-0.417975	0.316463	0.729139	0.000696359
6:25202452:TAAAA:T	6	25202452	TAAAA	T	0.958328	446871	0.292429	0.0897309	2.95147	0.00121698
6:25202452:TAAAAA:T	6	25202452	TAAAAA	T	0.0330118	446871	-0.235398	0.0932332	1.93646	0.000264428
6:25202468:A:G	6	25202468	A	G	0.598322	446689	0.38111	0.0335388	29.1956	0.0128437
6:25202545:A:G	6	25202545	A	G	0.00400324	448262	-0.245687	0.264443	0.452408	0.000254672
6:25202587:G:T	6	25202587	G	T	0.0527132	448408	-0.3503	0.0805622	4.86246	0.000739009
6:25202892:G:A	6	25202892	G	A	0.00104589	448423	-0.549142	0.48248	0.593372	5.41378e-06
6:25202979:A:T	6	25202979	A	T	0.995727	448435	1.15993	0.369481	2.77129	0.00107604
6:25203361:G:A	6	25203361	G	A	0.00153979	448437	-1.01172	0.430051	1.72945	0.000304544
6:25203555:T:A	6	25203555	T	A	0.00278411	448437	-0.420809	0.31473	0.741823	6.88032e-05
6:25203722:G:A	6	25203722	G	A	0.563421	448389	0.395959	0.0328061	32.816	0.0154857
6:25203881:A:G	6	25203881	A	G	0.00126105	448436	-0.58918	0.460263	0.69786	4.5464e-05
6:25204104:C:T	6	25204104	C	T	0.0327155	448427	-0.231599	0.0936072	1.87435	0.000250312
6:25204267:G:A	6	25204267	G	A	0.00209059	448438	-0.180305	0.371463	0.202456	0.000132636
6:25204281:T:C	6	25204281	T	C	0.00188767	448437	0.24425	0.374178	0.289115	6.18193e-06
6:25204355:A:G	6	25204355	A	G	0.05984	448429	-0.667208	0.0821204	15.3485	0.00261541
6:25204546:G:A	6	25204546	G	A	0.0598318	448424	-0.667134	0.0821233	15.3442	0.00261517
6:25204921:C:A	6	25204921	C	A	0.0977619	448411	1.21511	0.03635	244.271	0.143871
6:25205263:G:A	6	25205263	G	A	0.00182411	448438	-0.0610857	0.369319	0.0611659	1.88182e-07
6:25205336:T:C	6	25205336	T	C	0.00523818	448438	-0.970174	0.25362	3.88402	0.000144688
6:25205360:T:G	6	25205360	T	G	0.995738	448429	1.15812	0.36963	2.76216	0.00112004
6:25205657:G:A	6	25205657	G	A	0.00187095	448435	-0.706999	0.39122	1.15036	8.47537e-05
6:25205818:G:C	6	25205818	G	C	0.0327656	448428	-0.232656	0.0935458	1.8901	0.00025475
6:25205915:G:A	6	25205915	G	A	0.00292575	448432	-0.630694	0.309371	1.3821	0.00015165
6:25206113:T:C	6	25206113	T	C	0.335078	448294	-0.267074	0.0352481	13.4514	0.00768298
6:25206387:G:A	6	25206387	G	A	0.991356	434972	0.630424	0.223592	2.3179	0.00159393
6:25206755:T:C	6	25206755	T	C	0.577406	428603	0.407294	0.0342604	31.8653	0.0153784
6:25207044:G:T	6	25207044	G	T	0.995756	448372	1.15658	0.369903	2.75257	0.00100285
6:25207132:G:T	6	25207132	G	T	0.00399318	448389	-0.244827	0.264631	0.449916	0.000253727
6:25207180:G:A	6	25207180	G	A	0.0937154	448395	-0.287665	0.0599754	5.79168	0.00259811
6:25207344:T:C	6	25207344	T	C	0.00128558	448437	0.872617	0.339192	1.99599	0.000284379
6:25207610:G:A	6	25207610	G	A	0.00400391	448437	-0.246672	0.264302	0.455104	0.000254669
6:25207925:C:T	6	25207925	C	T	0.0925491	448416	-0.51931	0.0640721	15.2781	0.00263691
6:25207928:G:A	6	25207928	G	A	0.00111721	448438	-0.750101	0.507536	0.855652	6.05697e-05
6:25207964:C:T	6	25207964	C	T	0.0241509	448430	0.271312	0.106738	1.95756	2.74563e-05
6:25208122:C:T	6	25208122	C	T	0.00420015	448436	0.164644	0.249145	0.293524	9.12182e-08
6:25208357:C:T	6	25208357	C	T	0.0925129	448413	-0.519035	0.0640811	15.2587	0.00263314
6:25208498:T:C	6	25208498	T	C	0.563655	448328	0.395549	0.0328166	32.7297	0.0155113
6:25208617:A:T	6	25208617	A	T	0.995744	448428	1.15642	0.369652	2.75506	0.00114007
6:25208669:C:T	6	25208669	C	T	0.00186761	448435	-0.704359	0.392814	1.13694	8.64425e-05
6:25208792:G:C	6	25208792	G	C	0.00130007	448437	-0.360567	0.465097	0.358337	1.56538e-05
6:25208961:A:C	6	25208961	A	C	0.00588267	448436	-0.0844533	0.206279	0.166065	0.000191352
6:25208992:G:C	6	25208992	G	C	0.00400504	448435	-0.246726	0.264295	0.455253	0.000254672
6:25209023:T:C	6	25209023	T	C	0.00400281	448435	-0.246574	0.26432	0.454827	0.000254878
6:25209027:T:C	6	25209027	T	C	0.0040017	448434	-0.24654	0.264326	0.454732	0.000255087
6:25209038:T:C	6	25209038	T	C	0.00399839	448431	-0.244938	0.264599	0.450256	0.000254254
6:25209039:T:A	6	25209039	T	A	0.00399507	448428	-0.244372	0.264697	0.448677	0.000254463
6:25209040:G:A	6	25209040	G	A	0.0039995	448431	-0.24592	0.264432	0.452995	0.000255087
6:25209489:C:T	6	25209489	C	T	0.00442314	448437	0.349689	0.238713	0.844815	6.6057e-06
6:25209643:C:T	6	25209643	C	T	0.00208282	448431	-0.409608	0.347562	0.622346	7.01525e-05
6:25209883:C:T	6	25209883	C	T	0.99573	448435	1.15933	0.369525	2.76835	0.00113206
6:25209911:C:T	6	25209911	C	T	0.00107709	448432	-0.39909	0.551629	0.328468	6.87344e-05
6:25209927:C:T	6	25209927	C	T	0.00447447	448433	-0.381854	0.251194	0.891192	0.000175266
6:25210118:C:T	6	25210118	C	T	0.0941518	448414	-0.226919	0.0598112	3.82891	0.00184549
6:25210189:C:T	6	25210189	C	T	0.00285029	448376	-0.597531	0.290279	1.40291	0.0001254
6:25210389:T:G	6	25210389	T	G	0.563871	448084	0.394037	0.0328273	32.4669	0.0154677
6:25210434:G:GT	6	25210434	G	GT	0.842331	447118	0.35175	0.0481076	12.5789	0.00464581
6:25210434:G:GTT	6	25210434	G	GTT	0.0468612	447118	0.0302183	0.0777042	0.156544	0.00021333
6:25210483:G:A	6	25210483	G	A	0.0252567	429728	0.273273	0.106729	1.98072	2.68925e-05
6:25210503:C:A	6	25210503	C	A	0.995745	448434	1.15749	0.369705	2.7587	0.00114642
6:25210554:C:A	6	25210554	C	A	0.00129342	448422	-0.611641	0.447915	0.764252	0.000112436
6:25210643:A:T	6	25210643	A	T	0.0011585	448425	-0.0188772	0.498386	0.0133241	0.000123556
6:25210770:G:A	6	25210770	G	A	0.335123	448368	-0.266686	0.0352516	13.412	0.0078654
6:25210964:C:T	6	25210964	C	T	0.995733	448434	1.15786	0.369666	2.76068	0.00126036
6:25211091:T:G	6	25211091	T	G	0.011577	448432	-0.300155	0.155114	1.27587	0.000114955
6:25211109:C:T	6	25211109	C	T	0.00135359	448437	-0.364164	0.463626	0.364337	8.57555e-05
6:25211299:C:T	6	25211299	C	T	0.996004	448436	1.33467	0.400807	3.06119	0.000899268
6:25211323:C:T	6	25211323	C	T	0.0925767	448423	-0.519614	0.0640681	15.2969	0.00264009
6:25211571:T:G	6	25211571	T	G	0.3109	448394	-0.31044	0.0361808	17.0238	0.00771328
6:25211920:C:CA	6	25211920	C	CA	0.33527	448361	-0.267359	0.0352448	13.4808	0.00787713
6:25212036:G:T	6	25212036	G	T	0.563402	448348	0.395977	0.0328059	32.8193	0.0154746
6:25212298:AG:A	6	25212298	AG	A	0.0112792	448435	-0.305429	0.151984	1.35191	0.000107479
6:25212330:C:T	6	25212330	C	T	0.334945	448413	-0.265386	0.035257	13.2853	0.00784865
6:25212367:G:A	6	25212367	G	A	0.310946	448408	-0.310644	0.036178	17.0476	0.00770915
6:25212672:C:T	6	25212672	C	T	0.99133	448438	0.612183	0.218467	2.29449	0.00167535
6:25212837:T:C	6	25212837	T	C	0.996005	448436	1.33392	0.400906	3.05699	0.000866031
6:25212998:G:A	6	25212998	G	A	0.00402062	448438	-0.250076	0.263723	0.464705	0.000258224
6:25213052:T:A	6	25213052	T	A	0.00400391	448437	-0.246622	0.264311	0.454965	0.000254771
6:25213542:T:C	6	25213542	T	C	0.00381993	448437	-0.262063	0.261177	0.500763	7.7175e-05
6:25214180:C:T	6	25214180	C	T	0.00278411	448438	-0.420514	0.314808	0.740834	4.99449e-05
6:25214182:T:A	6	25214182	T	A	0.00107484	448438	-0.0364304	0.443478	0.0294069	0.000368278
6:25214492:A:G	6	25214492	A	G	0.992326	448436	0.687085	0.237522	2.41803	0.00160679
6:25214827:C:CT	6	25214827	C	CT	0.00276255	448136	-0.176392	0.323126	0.23274	0.000524183
6:25214827:C:CTT	6	25214827	C	CTT	0.00287301	448136	0.408172	0.30828	0.731673	0.000179818
6:25214827:C:CTTT	6	25214827	C	CTTT	0.335617	448136	-0.27616	0.035264	14.3159	0.00778898
6:25214977:T:C	6	25214977	T	C	0.996002	448430	1.33537	0.400743	3.06473	0.000895759
6:25214990:G:A	6	25214990	G	A	0.656216	448369	0.27948	0.0350124	14.8428	0.0094786
6:25215040:A:G	6	25215040	A	G	0.311593	448392	-0.310759	0.0361569	17.0785	0.0073807
6:25215346:A:C	6	25215346	A	C	0.0132941	448431	-0.561885	0.171426	2.98026	0.000111829
6:25215408:T:G	6	25215408	T	G	0.995733	448435	1.15809	0.369638	2.76195	0.00126033
6:25215931:T:C	6	25215931	T	C	0.992327	448437	0.687128	0.237527	2.41819	0.00159902
6:25216062:G:A	6	25216062	G	A	0.00496731	448432	-0.398405	0.236474	1.03606	0.000164455
6:25216190:G:A	6	25216190	G	A	0.00298727	448403	-0.363084	0.305303	0.630156	0.000339939
6:25216208:C:T	6	25216208	C	T	0.312954	448358	-0.308741	0.0360949	16.9233	0.00786702
6:25216517:A:G	6	25216517	A	G	0.0111722	448436	0.395366	0.156477	1.93873	0.000314613
6:25216938:G:A	6	25216938	G	A	0.00392363	448437	-0.583292	0.267397	1.53527	0.000161739
6:25216948:G:T	6	25216948	G	T	0.0032	448438	1.21287	0.187739	9.98115	0.00669393
6:25217136:C:G	6	25217136	C	G	0.124233	448416	-0.415576	0.0542016	13.7551	0.0026241
6:25217173:G:T	6	25217173	G	T	0.124239	448419	-0.41568	0.0541998	13.7625	0.00262427
6:25217222:G:C	6	25217222	G	C	0.00187988	448433	0.250907	0.375169	0.297886	5.92839e-06
6:25217237:T:G	6	25217237	T	G	0.995765	448437	1.15081	0.370314	2.72451	0.00120561
6:25217443:A:G	6	25217443	A	G	0.124361	448420	-0.416721	0.0541879	13.8333	0.00262674
6:25217674:C:T	6	25217674	C	T	0.00206607	448437	0.00907472	0.319916	0.00994087	4.8374e-07
6:25218111:A:G	6	25218111	A	G	0.0146276	448434	-0.528752	0.166566	2.82353	0.000406712
6:25218247:T:C	6	25218247	T	C	0.00302273	448436	-0.372664	0.302946	0.660256	0.000162356
6:25218291:G:A	6	25218291	G	A	0.00302164	448432	-0.372837	0.302907	0.660798	0.000181253
6:25218424:G:A	6	25218424	G	A	0.989963	448434	0.17845	0.164507	0.555908	0.000142577
6:25218562:C:T	6	25218562	C	T	0.00533644	448426	-0.104536	0.219403	0.198082	3.43607e-05
6:25218875:G:C	6	25218875	G	C	0.616068	448413	0.389198	0.0338628	29.8464	0.0123293
6:25218977:C:T	6	25218977	C	T	0.981055	448437	0.631538	0.15056	4.56327	0.00131102
6:25219002:G:A	6	25219002	G	A	0.981056	448437	0.631422	0.150563	4.56163	0.00131081
6:25219097:C:T	6	25219097	C	T	0.0144226	448427	-0.289613	0.141215	1.39491	0.000141372
6:25219263:G:A	6	25219263	G	A	0.615288	448396	0.391198	0.033836	30.1905	0.0123928
6:25219354:T:C	6	25219354	T	C	0.0652256	448428	-0.721424	0.0796769	18.8621	0.00288692
6:25219368:G:A	6	25219368	G	A	0.00156656	448436	-0.469412	0.42602	0.567792	0.000252807
6:25219567:AAAACAAACAAAAAACAAACAAAAAAC:A	6	25219567	AAAACAAACAAAAAACAAACAAAAAAC	A	0.952619	447693	0.101382	0.0786673	0.704462	0.0010196
6:25219730:T:C	6	25219730	T	C	0.652974	423022	0.396286	0.0377103	25.1037	0.0122654
6:25219824:AAG:A	6	25219824	AAG	A	0.820008	423924	0.338216	0.050474	10.6834	0.00501284
6:25220311:T:A	6	25220311	T	A	0.215412	448412	-0.304603	0.0413916	12.7323	0.00539938
6:25220346:C:T	6	25220346	C	T	0.0147103	448427	-0.469016	0.163165	2.39288	0.000399051
6:25220352:C:T	6	25220352	C	T	0.980978	448430	0.635427	0.15043	4.61991	0.00132512
6:25220531:G:T	6	25220531	G	T	0.981001	448433	0.633	0.150493	4.58546	0.0013229
6:25220645:G:A	6	25220645	G	A	0.61536	448397	0.393243	0.0338365	30.496	0.0124445
6:25220726:A:G	6	25220726	A	G	0.00399506	448429	-0.313578	0.264748	0.626647	0.000237936
6:25220733:G:A	6	25220733	G	A	0.616047	448379	0.390376	0.0338615	30.0239	0.0123201
6:25220757:G:C	6	25220757	G	C	0.99604	448438	2.04322	0.490313	4.51089	0.00095371
6:25221027:G:T	6	25221027	G	T	0.0594961	448424	-0.12834	0.0695739	1.18651	0.00026674
6:25221830:A:C	6	25221830	A	C	0.981007	448432	0.63279	0.150512	4.58177	0.00132077
6:25222106:T:C	6	25222106	T	C	0.00511332	448437	-1.29896	0.356099	3.5775	0.000157566
6:25222247:T:C	6	25222247	T	C	0.00343081	448436	-0.593598	0.28884	1.39937	0.000130328
6:25222274:C:T	6	25222274	C	T	0.124757	448411	-0.425883	0.0542176	14.3984	0.00268058
6:25222277:T:C	6	25222277	T	C	0.61615	448406	0.390062	0.0338632	29.9742	0.0122992
6:25222391:A:T	6	25222391	A	T	0.00251652	448437	-0.420422	0.314129	0.742864	8.33187e-05
6:25222548:T:C	6	25222548	T	C	0.124794	448418	-0.426209	0.0542138	14.4212	0.0027237
6:25222867:T:C	6	25222867	T	C	0.212663	448419	-0.303105	0.041576	12.5099	0.00518541
6:25223039:A:C	6	25223039	A	C	0.0055348	448435	-0.464313	0.223869	1.41935	0.000236825
6:25223216:C:A	6	25223216	C	A	0.12478	448402	-0.42291	0.054182	14.2267	0.00298943
6:25223341:A:G	6	25223341	A	G	0.00299931	448437	-0.365194	0.304644	0.637097	0.00016175
6:25223599:T:C	6	25223599	T	C	0.616029	448396	0.390702	0.0338617	30.0721	0.0123113
6:25223823:G:T	6	25223823	G	T	0.0943486	448417	1.24403	0.0364431	254.668	0.153446
6:25224447:G:T	6	25224447	G	T	0.0607687	447895	-0.154484	0.0689768	1.60009	0.000330675
6:25224540:G:A	6	25224540	G	A	0.0222588	441488	-0.340769	0.12323	2.24512	0.000320988
6:25224697:A:G	6	25224697	A	G	0.151177	447370	-0.30443	0.0484803	9.46882	0.00269886
6:25224780:C:T	6	25224780	C	T	0.00162372	447430	-0.83606	0.422109	1.32214	8.24118e-05
6:25224866:T:C	6	25224866	T	C	0.00400056	447437	-0.313898	0.264833	0.627251	0.000235892
6:25224904:C:T	6	25224904	C	T	0.620899	448398	0.391634	0.0340397	29.906	0.0123375
6:25225008:A:G	6	25225008	A	G	0.00277744	448435	-0.419928	0.314963	0.738864	6.84983e-05
6:25225285:A:G	6	25225285	A	G	0.621262	448393	0.391385	0.0340506	29.8507	0.01236
6:25225375:T:C	6	25225375	T	C	0.99746	448436	0.668232	0.337455	1.32167	0.0005819
6:25225690:G:C	6	25225690	G	C	0.0244865	448431	0.257917	0.0966328	2.1188	1.90612e-05
6:25225691:C:T	6	25225691	C	T	0.0141024	448433	0.563562	0.113069	6.20614	0.00165319
6:25225720:T:C	6	25225720	T	C	0.936117	448432	0.184635	0.0703387	2.06217	0.000710389
6:25225885:C:T	6	25225885	C	T	0.0244468	448422	0.258874	0.0966489	2.13104	9.19202e-06
6:25226044:A:G	6	25226044	A	G	0.856435	448418	0.466342	0.0513697	18.9569	0.0041009
6:25226366:C:T	6	25226366	C	T	0.00174384	448435	0.198971	0.389487	0.21506	0.000103142
6:25226416:C:T	6	25226416	C	T	0.935121	448421	0.170921	0.0669515	1.97132	0.000848384
6:25226543:T:C	6	25226543	T	C	0.0244813	448424	0.265595	0.0963502	2.23349	9.95927e-06
6:25226564:G:A	6	25226564	G	A	0.362852	448406	-0.344832	0.0343538	22.9825	0.00547511
6:25226717:A:G	6	25226717	A	G	0.00277313	448411	-0.417902	0.315501	0.732091	6.9242e-05
6:25226823:TAGAC:T	6	25226823	TAGAC	T	0.00314355	447742	-0.36882	0.302889	0.651016	0.000139518
6:25226847:T:C	6	25226847	T	C	0.0153426	426232	-0.36517	0.141976	1.99527	0.000436541
6:25226847:T:TAC	6	25226847	T	TAC	0.0171245	426232	0.0155068	0.131479	0.042817	0.000324276
6:25226847:T:TACAC	6	25226847	T	TACAC	0.0068085	426232	0.116248	0.210229	0.236354	0.000230409
6:25226847:T:TACACAC	6	25226847	T	TACACAC	0.0368755	426232	-0.257384	0.0956436	2.14739	0.000382034
6:25226847:T:TACACACAC	6	25226847	T	TACACACAC	0.00569526	426232	0.524498	0.189979	2.23915	9.08137e-05
6:25226847:T:TACACACACAC	6	25226847	T	TACACACACAC	0.00247635	426232	-0.191892	0.329441	0.251623	5.96813e-08
6:25226847:T:TACACACACACAC	6	25226847	T	TACACACACACAC	0.0011977	426232	-0.432107	0.504199	0.407339	1.00915e-05
6:25226847:T:TACACACACACACAC	6	25226847	T	TACACACACACACAC	0.00103347	426232	-0.151463	0.514939	0.11427	9.00177e-06
6:25226847:TACATAC:T	6	25226847	TACATAC	T	0.0665401	426232	-0.566155	0.077827	12.4589	0.00273201
6:25226847:TACATACAC:T	6	25226847	TACATACAC	T	0.00109213	426232	-0.450388	0.49698	0.43794	7.16149e-05
6:25226847:TACATACACAC:T	6	25226847	TACATACACAC	T	0.0164277	426232	-0.320985	0.132657	1.80868	0.000433837
6:25226847:TACATACACACAC:T	6	25226847	TACATACACACAC	T	0.201113	426232	-0.209254	0.0432039	5.89405	0.00466181
6:25226847:TACATACACACACACACACACAC:T	6	25226847	TACATACACACACACACACACAC	T	0.0728101	426232	-0.305947	0.069701	4.94443	0.00101237
6:25226847:TACATACACACACACACACACACAC:T	6	25226847	TACATACACACACACACACACACAC	T	0.302407	426232	-0.205057	0.037187	7.45553	0.00353737
6:25227150:C:T	6	25227150	C	T	0.0262957	448401	-0.0703406	0.102658	0.306958	0.00089755
6:25227302:C:T	6	25227302	C	T	0.0254179	448425	0.256648	0.103877	1.87015	7.6438e-05
6:25227491:G:A	6	25227491	G	A	0.21187	448399	-0.310437	0.0419005	12.895	0.0049179
6:25227716:A:T	6	25227716	A	T	0.00137736	447957	-0.37384	0.460547	0.37992	8.7977e-05
6:25228326:T:C	6	25228326	T	C	0.0395311	446016	0.0238196	0.0851685	0.108058	0.000451444
6:25228341:G:A	6	25228341	G	A	0.0151974	423953	-0.489262	0.165804	2.49908	0.000475417
6:25228472:GTA:G	6	25228472	GTA	G	0.641833	429785	-0.612237	0.0312747	84.6069	0.0266112
6:25228489:C:CTA	6	25228489	C	CTA	0.00426997	430799	-0.335849	0.261173	0.702307	0.000353504
6:25228489:CTATA:C	6	25228489	CTATA	C	0.049667	430799	-0.479151	0.0872422	7.40125	0.000592222
6:25228491:A:AC	6	25228491	A	AC	0.0257068	427572	0.1679	0.105532	0.95228	2.26189e-05
6:25228570:TTG:T	6	25228570	TTG	T	0.00147606	443410	-0.235903	0.441918	0.226603	4.63464e-06
6:25228576:G:GTA	6	25228576	G	GTA	0.00110727	443432	0.0104378	0.506747	0.0071962	8.10332e-05
6:25228610:T:A	6	25228610	T	A	0.0257514	440170	0.254322	0.104194	1.83409	7.7634e-05
6:25228639:AAAAAGT:A	6	25228639	AAAAAGT	A	0.362542	447559	-0.351841	0.0343696	23.8684	0.00550474
6:25229022:C:T	6	25229022	C	T	0.0015844	448435	0.631637	0.405725	0.922577	0.000310188
6:25229177:G:T	6	25229177	G	T	0.00133464	448435	0.0671086	0.424558	0.0582879	8.65552e-05
6:25229222:A:C	6	25229222	A	C	0.361448	448376	-0.352479	0.0344084	23.8999	0.00540989
6:25229747:AAGAC:A	6	25229747	AAGAC	A	0.00189101	448438	0.205534	0.389245	0.223679	1.76068e-05
6:25229847:G:A	6	25229847	G	A	0.00151303	448438	-0.266706	0.430517	0.271171	9.86245e-05
6:25229864:C:T	6	25229864	C	T	0.254254	448410	0.697874	0.0316694	106.888	0.0443948
6:25229895:T:G	6	25229895	T	G	0.0401555	448369	0.0308664	0.0846424	0.145476	0.000411774
6:25230180:T:A	6	25230180	T	A	0.00300935	448436	-0.13866	0.312005	0.182605	5.08261e-06
6:25230299:T:C	6	25230299	T	C	0.00301156	448438	-0.139083	0.31193	0.183305	5.03262e-06
6:25230654:T:C	6	25230654	T	C	0.0142562	448436	-0.54788	0.158327	3.26816	0.000165591
6:25231141:A:C	6	25231141	A	C	0.0153188	448437	-0.335985	0.1401	1.78312	0.000870158
6:25231267:A:C	6	25231267	A	C	0.0653396	448434	-0.737569	0.0799457	19.5509	0.00295658
6:25231397:A:G	6	25231397	A	G	0.0147145	448436	-0.466953	0.163262	2.37319	0.00050684
6:25231901:C:A	6	25231901	C	A	0.00170816	448437	-0.685283	0.404954	1.04288	8.34646e-05
6:25231921:G:A	6	25231921	G	A	0.0297259	448431	-0.183806	0.0965216	1.24511	0.00154896
6:25232103:A:G	6	25232103	A	G	0.0147202	448431	-0.46756	0.163236	2.37892	0.000508692
6:25232275:C:T	6	25232275	C	T	0.00123652	448437	-0.434346	0.438182	0.49273	1.35374e-05
6:25232906:G:A	6	25232906	G	A	0.0147815	448433	-0.337466	0.141989	1.75776	0.000732037
6:25233022:A:AT	6	25233022	A	AT	0.666565	448095	0.419745	0.0355956	31.3676	0.0120063
6:25233022:A:ATT	6	25233022	A	ATT	0.00388311	448095	0.160547	0.270695	0.25718	0.000181471
6:25233257:T:C	6	25233257	T	C	0.0652529	448417	-0.7435	0.080096	19.7815	0.00294152
6:25233261:G:A	6	25233261	G	A	0.0315469	448427	-0.31805	0.10302	2.69463	0.000437165
6:25233278:C:G	6	25233278	C	G	0.0296814	448429	-0.181909	0.096647	1.22323	0.00154458
6:25233341:C:A	6	25233341	C	A	0.173907	448412	-0.282061	0.0455773	9.21689	0.00482114
6:25233408:T:G	6	25233408	T	G	0.0146912	448433	-0.437039	0.161741	2.16175	0.000507564
6:25233418:A:G	6	25233418	A	G	0.99575	448437	0.983493	0.349163	2.3141	0.000712392
6:25233426:C:A	6	25233426	C	A	0.173986	448420	-0.28038	0.0455522	9.12487	0.00483355
6:25233471:A:G	6	25233471	A	G	0.175032	448430	-0.280578	0.0454479	9.17561	0.00492186
6:25233487:A:G	6	25233487	A	G	0.1735	448422	-0.282337	0.0456058	9.22293	0.00469814
6:25233532:A:T	6	25233532	A	T	0.174036	448412	-0.280686	0.0455499	9.1441	0.00483047
6:25233683:T:C	6	25233683	T	C	0.189094	448409	-0.295954	0.044191	10.6726	0.00586845
6:25233805:G:A	6	25233805	G	A	0.00615695	448436	-0.210469	0.201423	0.528617	9.73789e-05
6:25234104:A:AT	6	25234104	A	AT	0.00253444	448422	-0.30162	0.344495	0.418759	1.68667e-05
6:25234104:A:T	6	25234104	A	T	0.0170286	448422	-0.270277	0.132459	1.384	0.000483557
6:25234105:T:A	6	25234105	T	A	0.00646663	447760	-0.0177728	0.196564	0.0324727	0.000133298
6:25234113:T:A	6	25234113	T	A	0.173363	448366	-0.279232	0.0455934	9.04085	0.00469651
6:25234144:T:C	6	25234144	T	C	0.621065	448386	-0.544279	0.0309975	68.2931	0.0264657
6:25234656:A:G	6	25234656	A	G	0.189074	448399	-0.29577	0.0441931	10.6593	0.00585465
6:25234756:C:T	6	25234756	C	T	0.014602	448433	-0.462229	0.163455	2.3292	0.000370253
6:25234921:G:C	6	25234921	G	C	0.0013324	448438	0.0681235	0.424758	0.0591946	8.39501e-05
6:25235075:C:T	6	25235075	C	T	0.188807	448420	-0.296497	0.0442229	10.6948	0.00577135
6:25235180:A:AT	6	25235180	A	AT	0.0013246	448438	-0.618952	0.443714	0.787717	0.000110146
6:25235317:A:C	6	25235317	A	C	0.365132	448405	-0.299336	0.0342927	17.5896	0.00506154
6:25235546:C:A	6	25235546	C	A	0.00133798	448438	-0.151884	0.463844	0.128818	0.000365474
6:25235553:G:A	6	25235553	G	A	0.189006	448423	-0.298822	0.0442173	10.8543	0.00585128
6:25235605:A:C	6	25235605	A	C	0.188958	448406	-0.301178	0.0442337	11.0069	0.00559906
6:25235634:C:T	6	25235634	C	T	0.173613	448414	-0.28299	0.0455969	9.26576	0.00466778
6:25235832:T:C	6	25235832	T	C	0.00110495	448438	-0.731863	0.527641	0.781393	4.19027e-05
6:25235969:T:C	6	25235969	T	C	0.189113	448427	-0.297808	0.0442054	10.791	0.00589512
6:25236072:G:A	6	25236072	G	A	0.014698	448427	-0.437375	0.161714	2.16505	0.000513535
6:25236119:T:G	6	25236119	T	G	0.995746	448432	0.983869	0.349047	2.31683	0.000732912
6:25236210:A:G	6	25236210	A	G	0.173632	448402	-0.285047	0.0456194	9.38222	0.00473205
6:25236279:T:C	6	25236279	T	C	0.314386	448381	0.598999	0.0312385	81.2229	0.0348721
6:25236417:G:A	6	25236417	G	A	0.0655598	448430	-0.73375	0.0796998	19.4722	0.00304619
6:25236429:G:A	6	25236429	G	A	0.0148496	448431	-0.341933	0.141374	1.80748	0.000437486
6:25236454:T:C	6	25236454	T	C	0.0147001	448433	-0.437422	0.161711	2.16551	0.000512959
6:25236648:A:G	6	25236648	A	G	0.619722	448378	-0.542655	0.0309997	67.8833	0.0261759
6:25236953:G:T	6	25236953	G	T	0.00148183	448433	-0.251401	0.436044	0.248533	5.58638e-05
6:25236967:A:C	6	25236967	A	C	0.174131	448417	-0.283128	0.0455658	9.28583	0.00486655
6:25237031:G:A	6	25237031	G	A	0.00257005	448435	0.153886	0.312489	0.205931	3.5983e-05
6:25237051:T:A	6	25237051	T	A	0.00110384	448434	-0.746654	0.510859	0.842059	6.46739e-05
6:25237060:G:A	6	25237060	G	A	0.174163	448423	-0.285449	0.0455821	9.42097	0.00487069
6:25237163:G:T	6	25237163	G	T	0.0042482	448425	-0.983427	0.349177	2.3137	0.000731266
6:25237301:C:T	6	25237301	C	T	0.00287192	434379	-0.430206	0.315244	0.763578	7.97959e-05
6:25237305:CCT:C	6	25237305	CCT	C	0.173274	448177	-0.284284	0.0456517	9.32354	0.00470339
6:25237313:C:CG	6	25237313	C	CG	0.0138986	447672	-0.515155	0.169999	2.6121	0.000300199
6:25237336:C:T	6	25237336	C	T	0.00663234	448258	-0.0263625	0.207263	0.0463432	0.000278349
6:25237522:G:GGAAA	6	25237522	G	GGAAA	0.0147769	448435	-0.337151	0.142002	1.75488	0.000766268
6:25237652:G:A	6	25237652	G	A	0.00285547	448438	-0.51822	0.315247	0.999102	8.15261e-05
6:25237983:T:A	6	25237983	T	A	0.1736	448390	-0.284091	0.0456166	9.32512	0.00476162
6:25237992:A:G	6	25237992	A	G	0.0156281	447560	-0.311449	0.138711	1.60646	0.000992532
6:25238346:T:A	6	25238346	T	A	0.00425876	447431	-0.983983	0.349664	2.31054	0.000730207
6:25238597:G:A	6	25238597	G	A	0.0020748	446791	-0.732127	0.373981	1.29869	0.000123053
6:25238637:T:C	6	25238637	T	C	0.00129573	440677	-0.40729	0.452518	0.434044	1.3978e-05
6:25238639:T:TG	6	25238639	T	TG	0.332919	431024	-0.276796	0.0354871	14.208	0.00445766
6:25238639:T:TGG	6	25238639	T	TGG	0.0177299	431024	-0.372915	0.138771	2.14244	0.000238631
6:25238639:TG:T	6	25238639	TG	T	0.00228874	431024	-0.50249	0.355772	0.801798	0.000118699
6:25238648:GGT:G	6	25238648	GGT	G	0.173352	436720	-0.289421	0.0462078	9.42419	0.0043196
6:25238725:C:G	6	25238725	C	G	0.0147785	448017	-0.337168	0.142088	1.75334	0.000765904
6:25238944:G:A	6	25238944	G	A	0.00129034	447943	1.3604	0.294422	5.41718	0.00462278
6:25239017:G:A	6	25239017	G	A	0.00116533	447942	1.29807	0.278658	5.49639	0.00230589
6:25239060:C:A	6	25239060	C	A	0.00116198	447943	-0.0156599	0.498358	0.0110255	0.000131858
6:25239444:T:A	6	25239444	T	A	0.174333	447993	-0.284597	0.0455799	9.36978	0.00487829
6:25239488:C:A	6	25239488	C	A	0.311353	447954	-0.347076	0.0362177	21.0259	0.00385749
6:25239488:C:CA	6	25239488	C	CA	0.187626	447954	-0.297274	0.0443973	10.6685	0.0055336
6:25239488:C:CAA	6	25239488	C	CAA	0.00150015	447954	-0.852678	0.403889	1.45895	7.05789e-05
6:25239581:T:C	6	25239581	T	C	0.173688	448410	-0.285326	0.0456196	9.39915	0.00473896
6:25239750:G:C	6	25239750	G	C	0.00505644	448438	0.473176	0.234733	1.35833	0.000133505
6:25239752:A:G	6	25239752	A	G	0.0659097	448432	-0.167149	0.0665146	1.92184	0.000931863
6:25239958:C:A	6	25239958	C	A	0.174159	448406	-0.283249	0.0455645	9.29365	0.0048783
6:25239986:G:A	6	25239986	G	A	0.0654144	448418	-0.732058	0.0797459	19.365	0.00292645
6:25240081:C:T	6	25240081	C	T	0.0147157	448433	-0.438377	0.161671	2.17411	0.000573341
6:25240194:G:A	6	25240194	G	A	0.00119303	448438	0.917182	0.491015	1.20921	6.14007e-05
6:25240261:A:G	6	25240261	A	G	0.00517687	448437	-0.0997017	0.225372	0.181636	4.11659e-06
6:25240282:G:A	6	25240282	G	A	0.065426	448430	-0.732273	0.0797386	19.3792	0.00292413
6:25240480:GCT:G	6	25240480	GCT	G	0.17285	448380	-0.282598	0.0456796	9.2111	0.00469237
6:25240491:G:A	6	25240491	G	A	0.173061	447901	-0.282694	0.0456859	9.21452	0.00469129
6:25240508:T:C	6	25240508	T	C	0.425508	448339	-0.406971	0.0328415	34.5392	0.00889486
6:25240508:T:TGC	6	25240508	T	TGC	0.00468396	448339	-0.467348	0.24606	1.24017	0.000103462
6:25240715:C:G	6	25240715	C	G	0.173518	448403	-0.286626	0.0456426	9.46976	0.00472319
6:25240775:A:AT	6	25240775	A	AT	0.0147146	448432	-0.438342	0.161683	2.17356	0.00057525
6:25241045:A:T	6	25241045	A	T	0.0654166	448418	-0.732141	0.0797416	19.3712	0.00292734
6:25241074:C:CA	6	25241074	C	CA	0.0015476	448437	-0.280172	0.426622	0.291274	9.7573e-05
6:25241157:G:C	6	25241157	G	C	0.0147769	448437	-0.337024	0.142015	1.75358	0.000765386
6:25241411:C:T	6	25241411	C	T	0.36436	448360	-0.298325	0.0343054	17.4644	0.00497672
6:25241412:G:T	6	25241412	G	T	0.0534349	448415	-0.371217	0.0812875	5.30502	0.00186194
6:25241473:C:A	6	25241473	C	A	0.0146945	448434	-0.437068	0.161722	2.16239	0.000512491
6:25241632:G:T	6	25241632	G	T	0.0146934	448433	-0.436362	0.161734	2.15644	0.0005138
6:25241692:A:G	6	25241692	A	G	0.00277854	448437	-0.418498	0.315328	0.734126	7.77389e-05
6:25241837:A:G	6	25241837	A	G	0.00125659	448437	-0.327405	0.477529	0.307197	3.17191e-05
6:25241908:A:T	6	25241908	A	T	0.0146923	448432	-0.437098	0.161721	2.16266	0.00051256
6:25242296:T:G	6	25242296	T	G	0.0146989	448435	-0.437349	0.161713	2.16487	0.000511604
6:25242346:C:G	6	25242346	C	G	0.026575	448429	-0.061633	0.102021	0.262996	0.000836641
6:25242593:T:C	6	25242593	T	C	0.00107596	448438	0.00334774	0.450336	0.00258361	2.45811e-05
6:25242600:A:G	6	25242600	A	G	0.174137	448415	-0.285622	0.0455778	9.43321	0.00477579
6:25242927:G:A	6	25242927	G	A	0.00159442	448438	-0.653472	0.422916	0.912544	0.000317251
6:25243355:G:A	6	25243355	G	A	0.0146978	448435	-0.437417	0.16171	2.16549	0.000519498
6:25243479:G:T	6	25243479	G	T	0.338235	448289	-0.336196	0.0351656	20.9305	0.00509749
6:25243732:CCTAT:C	6	25243732	CCTAT	C	0.0233912	447091	0.261758	0.0984052	2.10712	8.00791e-06
6:25243825:T:C	6	25243825	T	C	0.00428378	445168	-0.995936	0.350409	2.3487	0.000735553
6:25243848:C:T	6	25243848	C	T	0.0927636	444862	1.27303	0.0364046	267.176	0.162432
6:25244284:A:C	6	25244284	A	C	0.0624604	444626	-0.130225	0.0683773	1.24531	0.000520155
6:25244876:G:T	6	25244876	G	T	0.0240103	448412	0.271464	0.106204	1.97524	1.6174e-05
6:25245225:G:A	6	25245225	G	A	0.0240115	448431	0.250689	0.0973166	2.00024	1.61756e-05
6:25245452:T:C	6	25245452	T	C	0.377384	448382	-0.309447	0.0340193	19.029	0.00634005
6:25245645:G:A	6	25245645	G	A	0.0211424	448435	0.382077	0.0984222	3.98467	0.000760056
6:25245670:C:T	6	25245670	C	T	0.0654354	448427	-0.732355	0.0797329	19.386	0.00292759
6:25245707:T:C	6	25245707	T	C	0.338644	448406	-0.33702	0.035163	21.032	0.00554405
6:25245997:T:C	6	25245997	T	C	0.00605888	448433	-0.205124	0.224929	0.441538	0.000165719
6:25246040:T:C	6	25246040	T	C	0.0027897	448435	-0.421772	0.314474	0.745074	7.83794e-05
6:25246077:A:G	6	25246077	A	G	0.0240706	448430	0.249557	0.0973024	1.98612	1.70005e-05
6:25246211:GA:G	6	25246211	GA	G	0.0656918	447986	-0.728166	0.0795226	19.2716	0.00299256
6:25246508:C:CA	6	25246508	C	CA	0.00680248	446161	-0.266615	0.204575	0.715602	0.000719348
6:25246508:C:CAA	6	25246508	C	CAA	0.0223776	446161	0.315532	0.0986493	2.8597	5.12607e-06
6:25246508:C:CAAA	6	25246508	C	CAAA	0.00205979	446161	-0.734924	0.373158	1.3107	0.000100264
6:25246508:CA:C	6	25246508	CA	C	0.0160828	446161	-0.550587	0.160374	3.22429	0.000610968
6:25246528:AT:A	6	25246528	AT	A	0.00278312	448418	-0.41904	0.315193	0.735908	9.6048e-05
6:25246892:G:T	6	25246892	G	T	0.0655836	448420	-0.733843	0.0796952	19.479	0.00307242
6:25246976:G:A	6	25246976	G	A	0.337577	448356	-0.337521	0.0351903	21.0605	0.00506073
6:25247193:T:C	6	25247193	T	C	0.00277564	448365	-0.418324	0.315414	0.733415	7.77739e-05
6:25247253:AAAACTATATATATATATGTATATTATAGTTTTAAGTTTT:A	6	25247253	AAAACTATATATATATATGTATATTATAGTTTTAAGTTTT	A	0.00162068	448269	-0.397686	0.39021	0.511269	2.22042e-05
6:25247257:C:CTA	6	25247257	C	CTA	0.0017031	446831	0.118129	0.402188	0.114088	1.58308e-05
6:25247296:C:CTA	6	25247296	C	CTA	0.00614612	446623	-0.220246	0.216768	0.509187	1.74756e-05
6:25247352:T:TAC	6	25247352	T	TAC	0.273208	446556	0.585466	0.0322642	72.8597	0.0308619
6:25247352:T:TACAC	6	25247352	T	TACAC	0.0388641	446556	-0.0507185	0.0841734	0.262164	0.00027594
6:25247352:T:TACACAC	6	25247352	T	TACACAC	0.0153094	446556	0.179197	0.138343	0.709488	0.00010003
6:25247352:T:TACACACAC	6	25247352	T	TACACACAC	0.00642473	446556	-0.742474	0.266256	2.27621	0.000120916
6:25247352:TAC:T	6	25247352	TAC	T	0.0951336	446556	-0.30549	0.0607011	6.31549	0.00205672
6:25247352:TACAC:T	6	25247352	TACAC	T	0.0511582	446556	-0.160088	0.0737464	1.52365	0.000629473
6:25247352:TACACAC:T	6	25247352	TACACAC	T	0.0108833	446556	-0.490495	0.177234	2.24803	0.000305792
6:25247352:TACACACAC:T	6	25247352	TACACACAC	T	0.132975	446556	-0.438595	0.0529384	15.9277	0.0034759
6:25247352:TACACACACAC:T	6	25247352	TACACACACAC	T	0.350393	446556	-0.281217	0.0347328	15.2477	0.0047321
6:25247352:TACACACACACAC:T	6	25247352	TACACACACACAC	T	0.00292684	446556	-0.214869	0.297141	0.328268	0.000195248
6:25247452:C:T	6	25247452	C	T	0.0643093	448007	-0.739234	0.0805249	19.3662	0.00275628
6:25247585:G:C	6	25247585	G	C	0.0268164	448401	0.210892	0.100905	1.4363	4.30028e-05
6:25247778:T:C	6	25247778	T	C	0.0654493	448393	-0.732556	0.0797333	19.396	0.00293134
6:25247930:TAA:T	6	25247930	TAA	T	0.0146928	448416	-0.436574	0.161738	2.15807	0.00051153
6:25248004:T:C	6	25248004	T	C	0.337706	448395	-0.337677	0.0351857	21.0846	0.00506598
6:25248141:C:T	6	25248141	C	T	0.0106136	448433	-0.61183	0.18372	3.0616	0.00024931
6:25248163:A:G	6	25248163	A	G	0.0268205	448426	0.210841	0.100901	1.43586	4.30613e-05
6:25248195:G:GA	6	25248195	G	GA	0.0616881	448401	-0.126149	0.0685187	1.18304	0.000511348
6:25248222:G:A	6	25248222	G	A	0.00258903	448431	0.148409	0.311757	0.19788	3.57466e-05
6:25248247:T:C	6	25248247	T	C	0.337778	448399	-0.337939	0.0351832	21.1188	0.00507421
6:25248264:T:C	6	25248264	T	C	0.0268201	448433	0.211103	0.100911	1.43841	4.30641e-05
6:25249280:A:G	6	25249280	A	G	0.00267819	448438	-1.40217	0.468263	2.5607	4.96652e-05
6:25249307:G:A	6	25249307	G	A	0.00360696	448438	-1.27743	0.407771	2.76144	1.22546e-06
6:25249395:C:T	6	25249395	C	T	0.0267955	448434	0.21158	0.100928	1.44307	4.1748e-05
6:25249410:A:G	6	25249410	A	G	0.38022	448406	-0.31331	0.0339481	19.5639	0.0064897
6:25249495:T:C	6	25249495	T	C	0.00211849	448432	-0.0295917	0.350937	0.0302113	6.30053e-05
6:25249624:T:C	6	25249624	T	C	0.380331	448374	-0.312525	0.0339483	19.4701	0.00655056
6:25249822:A:G	6	25249822	A	G	0.065458	448425	-0.732618	0.0797234	19.4037	0.00296481
6:25250000:A:T	6	25250000	A	T	0.00277743	448436	-0.418066	0.315443	0.732685	7.77389e-05
6:25250017:C:A	6	25250017	C	A	0.00648809	448437	-0.24086	0.19768	0.651576	0.000176027
6:25250121:G:A	6	25250121	G	A	0.00480448	448436	0.441809	0.236882	1.20644	0.000108618
6:25250166:TA:T	6	25250166	TA	T	0.339416	447653	-0.33412	0.0351153	20.7404	0.00559042
6:25250264:C:T	6	25250264	C	T	0.0657145	447588	-0.734576	0.0796997	19.5141	0.00308093
6:25250290:A:G	6	25250290	A	G	0.66372	448385	-0.610573	0.0308831	86.2716	0.0341749
6:25250301:C:T	6	25250301	C	T	0.00426259	448436	-0.984879	0.34905	2.32071	0.000733689
6:25250371:G:T	6	25250371	G	T	0.0260914	448423	0.224541	0.102268	1.55099	3.14611e-05
6:25250758:TCTCA:T	6	25250758	TCTCA	T	0.0260768	448425	0.224882	0.102284	1.5543	2.56062e-05
6:25250868:T:TA	6	25250868	T	TA	0.362437	447769	-0.309569	0.0343743	18.6695	0.00586562
6:25250868:T:TAA	6	25250868	T	TAA	0.014809	447769	-0.337694	0.141948	1.76045	0.000630644
6:25250879:CTG:C	6	25250879	CTG	C	0.00103254	448409	1.39011	0.282391	6.06865	0.00268383
6:25250912:G:A	6	25250912	G	A	0.00259683	448432	-0.326404	0.313643	0.525753	2.73074e-05
6:25251149:G:T	6	25251149	G	T	0.0276623	448427	0.18951	0.099665	1.2423	5.49961e-05
6:25251313:G:GT	6	25251313	G	GT	0.00108173	448354	-1.01157	0.516974	1.29772	6.02622e-05
6:25251544:G:A	6	25251544	G	A	0.00211401	448437	-0.192603	0.369175	0.220496	0.00016452
6:25251599:C:T	6	25251599	C	T	0.00333717	448434	-0.508757	0.290026	1.10018	0.00016323
6:25251713:C:A	6	25251713	C	A	0.00244419	448410	-0.595421	0.321769	1.19215	8.51995e-06
6:25251843:C:CT	6	25251843	C	CT	0.501078	428277	-0.461027	0.0319367	46.5105	0.0140934
6:25251843:C:CTT	6	25251843	C	CTT	0.0185814	428277	-0.164908	0.12503	0.727724	0.000594934
6:25251843:CT:C	6	25251843	CT	C	0.00158542	428277	-0.435212	0.43837	0.493754	0.000265167
6:25252256:C:T	6	25252256	C	T	0.332793	448381	-0.347214	0.0353453	22.0496	0.00526186
6:25252472:T:C	6	25252472	T	C	0.332834	448365	-0.346855	0.0353436	22.0079	0.00526917
6:25252996:A:T	6	25252996	A	T	0.482449	448359	-0.482223	0.0318432	51.0786	0.0151826
6:25253087:TCTTGTAAGCC:T	6	25253087	TCTTGTAAGCC	T	0.0250066	446182	0.254029	0.104737	1.81556	1.59978e-05
6:25253106:AATG:A	6	25253106	AATG	A	0.147714	448372	-0.4544	0.0506396	18.5406	0.0050321
6:25253215:C:G	6	25253215	C	G	0.0353036	448424	-0.213454	0.0890095	1.78304	0.00180202
6:25253361:T:A	6	25253361	T	A	0.485288	448382	-0.485533	0.0317926	51.9293	0.015442
6:25253636:T:C	6	25253636	T	C	0.0150248	448425	-0.456803	0.161083	2.34	0.000540934
6:25253861:A:G	6	25253861	A	G	0.00427194	448391	-0.991939	0.348631	2.35283	0.000726677
6:25254721:G:GA	6	25254721	G	GA	0.00128696	405608	0.388045	0.444598	0.417059	7.33397e-05
6:25254721:G:GAA	6	25254721	G	GAA	0.0167859	405608	-0.483838	0.160029	2.6022	0.000953994
6:25254721:G:GAAA	6	25254721	G	GAAA	0.0635527	405608	-0.150497	0.0698016	1.50753	0.000894029
6:25254721:G:GAAAA	6	25254721	G	GAAAA	0.281558	405608	-0.294059	0.0385798	13.6027	0.00451573
6:25254721:G:GAAAAA	6	25254721	G	GAAAAA	0.0939331	405608	-0.628325	0.0668737	20.2453	0.00287811
6:25254721:GA:G	6	25254721	GA	G	0.0108504	405608	-0.14363	0.164936	0.415836	7.84096e-05
6:25254745:T:A	6	25254745	T	A	0.00231006	427045	-0.234668	0.337667	0.312405	4.53662e-05
6:25255009:G:A	6	25255009	G	A	0.00283644	439812	-0.428704	0.31501	0.760605	7.77377e-05
6:25255049:G:C	6	25255049	G	C	0.133308	448390	-0.4435	0.0528404	16.3251	0.00441709
6:25255279:G:A	6	25255279	G	A	0.00416455	448428	-0.672349	0.26213	1.98635	0.000718394
6:25255662:CTT:C	6	25255662	CTT	C	0.0657457	448425	-0.164902	0.0665922	1.87695	0.000908819
6:25255856:G:A	6	25255856	G	A	0.00143165	448434	-0.394838	0.452559	0.416848	0.000133417
6:25255859:G:T	6	25255859	G	T	0.482483	448363	-0.482538	0.0318421	51.1475	0.0151597
6:25255892:G:T	6	25255892	G	T	0.482499	448382	-0.482609	0.0318419	51.163	0.0151562
6:25255992:A:C	6	25255992	A	C	0.060052	448428	-0.124969	0.0693338	1.14583	0.000319325
6:25256182:C:T	6	25256182	C	T	0.0605623	448414	-0.12329	0.0690833	1.1289	0.000355846
6:25256183:G:A	6	25256183	G	A	0.00232589	448431	-0.0548171	0.34621	0.0583926	2.85198e-05
6:25256360:G:GAAGAAAGAAAGA	6	25256360	G	GAAGAAAGAAAGA	0.014951	448433	-0.512896	0.164349	2.74381	0.000513188
6:25256416:G:C	6	25256416	G	C	0.509953	448398	-0.455099	0.0316096	46.2702	0.0157802
6:25256499:G:A	6	25256499	G	A	0.00126917	448324	-0.099098	0.476755	0.0781374	3.17852e-05
6:25256679:TA:T	6	25256679	TA	T	0.660311	447946	-0.585974	0.0310046	78.9392	0.0329798
6:25256874:G:A	6	25256874	G	A	0.00277742	448437	-0.418428	0.315347	0.733892	7.72639e-05
6:25256910:A:T	6	25256910	A	T	0.00143164	448438	-0.39483	0.452559	0.416837	0.000133417
6:25257044:G:A	6	25257044	G	A	0.00704337	448436	0.254657	0.193675	0.724564	0.000104523
6:25257302:C:T	6	25257302	C	T	0.0654187	448427	-0.732282	0.0797406	19.3787	0.00293049
6:25257352:G:T	6	25257352	G	T	0.485256	448399	-0.48554	0.0317926	51.9305	0.0154048
6:25257557:C:T	6	25257557	C	T	0.0655821	448430	-0.740806	0.079816	19.7767	0.00321945
6:25257592:C:T	6	25257592	C	T	0.0014506	448436	-0.409596	0.447243	0.443988	0.000139051
6:25257738:G:A	6	25257738	G	A	0.332331	448409	-0.345451	0.0353626	21.8146	0.00516737
6:25257777:C:A	6	25257777	C	A	0.0151203	448436	-0.462915	0.160883	2.3968	0.000545204
6:25257922:G:A	6	25257922	G	A	0.00293018	448437	-0.350643	0.308138	0.593212	0.000228877
6:25257962:G:T	6	25257962	G	T	0.00133575	448437	-0.14427	0.465869	0.121016	0.000362663
6:25257988:G:A	6	25257988	G	A	0.481936	448403	-0.482428	0.0318498	51.1005	0.0150443
6:25258013:G:GA	6	25258013	G	GA	0.00413712	448380	-0.328603	0.261523	0.679988	0.000221787
6:25258013:GA:G	6	25258013	GA	G	0.00279004	448380	-0.421587	0.31455	0.744359	8.01746e-05
6:25258110:C:T	6	25258110	C	T	0.466784	448408	-0.467414	0.0320858	47.3456	0.0136884
6:25258247:G:GC	6	25258247	G	GC	0.132331	448391	-0.444882	0.0530432	16.3028	0.00425447
6:25258452:T:C	6	25258452	T	C	0.024831	448432	0.236314	0.104842	1.61626	6.79689e-07
6:25258492:G:A	6	25258492	G	A	0.0026191	448436	-0.247352	0.310031	0.371642	0.000114641
6:25258530:G:A	6	25258530	G	A	0.481862	448390	-0.482238	0.0318511	51.0569	0.0150027
6:25258909:C:T	6	25258909	C	T	0.467281	448362	-0.46741	0.0320848	47.3476	0.0135674
6:25258979:A:G	6	25258979	A	G	0.0151204	448435	-0.462717	0.16089	2.39493	0.000545452
6:25259125:A:G	6	25259125	A	G	0.0401627	448426	-0.444519	0.0947292	5.56885	0.00109746
6:25259470:T:TTTG	6	25259470	T	TTTG	0.297226	447953	-0.368851	0.0368129	22.9032	0.00379823
6:25259470:T:TTTGTTG	6	25259470	T	TTTGTTG	0.00306171	447953	0.0013368	0.30285	0.00153224	0.000262631
6:25259470:TTTG:T	6	25259470	TTTG	T	0.0335091	447953	0.140799	0.0911203	0.912579	8.40151e-05
6:25259470:TTTGTTG:T	6	25259470	TTTGTTG	T	0.155638	447953	-0.440495	0.0492735	18.409	0.00577159
6:25259470:TTTGTTGTTG:T	6	25259470	TTTGTTGTTG	T	0.00107042	447953	-0.163735	0.461201	0.141117	1.67965e-07
6:25259470:TTTGTTGTTGTTG:T	6	25259470	TTTGTTGTTGTTG	T	0.00455851	447953	-0.247661	0.243203	0.510716	3.21104e-08
6:25259677:C:G	6	25259677	C	G	0.0070179	448425	0.260031	0.194078	0.744003	0.000111504
6:25259825:T:G	6	25259825	T	G	0.00130009	448429	0.367397	0.479512	0.353045	4.22104e-05
6:25259827:G:A	6	25259827	G	A	0.00133688	448431	-0.144412	0.465833	0.121159	0.000362947
6:25259969:AT:A	6	25259969	AT	A	0.329783	448360	-0.342388	0.0354549	21.3381	0.00530602
6:25260206:G:A	6	25260206	G	A	0.32845	448398	-0.34209	0.0355062	21.2435	0.00555166
6:25260283:AC:A	6	25260283	AC	A	0.0151073	448426	-0.461796	0.160919	2.38635	0.000544715
6:25260434:C:T	6	25260434	C	T	0.0151604	448438	-0.46579	0.160795	2.42367	0.000546236
6:25260532:ATCT:A	6	25260532	ATCT	A	0.0221283	448431	-0.347268	0.124355	2.28156	0.000689899
6:25260593:A:G	6	25260593	A	G	0.00166355	448438	-0.227153	0.397229	0.24609	8.69432e-05
6:25260599:A:C	6	25260599	A	C	0.00104697	448437	-0.343771	0.472395	0.330883	7.62739e-05
6:25260690:T:C	6	25260690	T	C	0.0654379	448425	-0.732556	0.0797309	19.3972	0.00294744
6:25261434:A:T	6	25261434	A	T	0.0116805	448438	-0.626421	0.190913	2.98559	0.000663183
6:25261459:T:C	6	25261459	T	C	0.00888085	448437	-0.284287	0.178665	0.952451	0.000134069
6:25261664:A:G	6	25261664	A	G	0.0176319	448420	-0.0937758	0.128034	0.333569	0.000392816
6:25261732:GAAATA:G	6	25261732	GAAATA	G	0.0384865	447676	-0.379612	0.0950058	4.19037	0.000484818
6:25261741:T:G	6	25261741	T	G	0.0382274	447284	-0.383768	0.0954038	4.23983	0.000483199
6:25261761:T:TA	6	25261761	T	TA	0.00515217	445055	-0.241766	0.234757	0.518445	0.000332508
6:25261761:TA:T	6	25261761	TA	T	0.464256	445055	-0.443306	0.0321754	42.4601	0.0118501
6:25261761:TAA:T	6	25261761	TAA	T	0.00136612	445055	0.0879039	0.467865	0.0700865	0.000700362
6:25261785:A:G	6	25261785	A	G	0.00209554	430677	0.818609	0.280984	2.44665	1.28422e-07
6:25261798:C:T	6	25261798	C	T	0.00147782	430701	-0.4063	0.454011	0.430821	9.62228e-05
6:25261799:G:A	6	25261799	G	A	0.00323383	430758	-0.481461	0.302042	0.954944	0.000132728
6:25261858:C:G	6	25261858	C	G	0.0705766	433770	-0.201607	0.0684156	2.49339	0.000608767
6:25261859:A:G	6	25261859	A	G	0.664216	448282	-0.568506	0.0312272	73.3305	0.0259392
6:25261868:C:T	6	25261868	C	T	0.00337788	436220	-0.423285	0.292195	0.831389	0.000122914
6:25261869:T:C	6	25261869	T	C	0.0864511	447351	-0.309344	0.0635359	5.94972	0.00259689
6:25261890:A:G	6	25261890	A	G	0.00144629	447350	-0.0704077	0.434565	0.0598367	0.000287126
6:25261931:A:G	6	25261931	A	G	0.372697	448296	-0.44401	0.0341862	37.8443	0.00896314
6:25261934:T:C	6	25261934	T	C	0.00155318	448114	0.522802	0.392356	0.738249	0.00075432
6:25261945:T:C	6	25261945	T	C	0.0193257	448109	-0.135868	0.11919	0.594627	0.000448666
6:25262028:C:G	6	25262028	C	G	0.00157583	448019	1.14497	0.286136	4.20107	0.00388962
6:25262062:AAAAC:A	6	25262062	AAAAC	A	0.312776	448033	-0.317617	0.0361839	17.7783	0.00529861
6:25262115:A:ATG	6	25262115	A	ATG	0.0229011	441288	-0.0588684	0.111223	0.224309	0.000388887
6:25262115:A:ATGTG	6	25262115	A	ATGTG	0.00377871	441288	-0.550181	0.279481	1.30979	0.00015002
6:25262115:A:G	6	25262115	A	G	0.00211766	441288	-0.124765	0.355353	0.139356	0.000133498
6:25262115:ATG:A	6	25262115	ATG	A	0.575156	441288	0.413425	0.0334493	34.3649	0.0136404
6:25262115:ATGTG:A	6	25262115	ATGTG	A	0.0400736	441288	-0.454736	0.096536	5.60719	0.000915802
6:25262115:ATGTGTG:A	6	25262115	ATGTGTG	A	0.00502506	441288	0.450604	0.229358	1.30578	8.41914e-06
6:25262115:ATGTGTGTG:A	6	25262115	ATGTGTGTG	A	0.00570149	441288	0.248618	0.220708	0.585075	4.65635e-05
6:25262513:G:A	6	25262513	G	A	0.00289912	448412	-0.399051	0.32004	0.67276	0.000842187
6:25262518:A:G	6	25262518	A	G	0.0210238	448372	0.357549	0.102367	3.32062	0.000245565
6:25262523:A:G	6	25262523	A	G	0.00126313	448092	-0.333863	0.475928	0.316061	2.33304e-05
6:25262612:G:A	6	25262612	G	A	0.0028981	447880	-0.398431	0.320227	0.670765	0.00083913
6:25262614:TA:T	6	25262614	TA	T	0.0770635	446612	-0.150728	0.0618902	1.82754	0.000353094
6:25262629:T:A	6	25262629	T	A	0.0905315	443851	1.30064	0.0361701	282.437	0.169272
6:25262687:T:A	6	25262687	T	A	0.00286688	443862	-0.379265	0.322702	0.620003	0.000948746
6:25262884:C:T	6	25262884	C	T	0.00335634	445277	-0.420283	0.29036	0.830414	0.000257117
6:25262893:A:G	6	25262893	A	G	0.771204	447184	-0.755689	0.0322497	120.7	0.0525078
6:25262989:TAAAA:T	6	25262989	TAAAA	T	0.00429076	445376	-0.44652	0.26486	1.03706	0.00110376
6:25262990:A:T	6	25262990	A	T	0.74369	444473	-0.701668	0.0322876	103.989	0.0413553
6:25263105:A:AACGCGGTGAAACC	6	25263105	A	AACGCGGTGAAACC	0.748803	445010	-0.705218	0.0322386	105.347	0.0464484
6:25263106:CTTT:C	6	25263106	CTTT	C	0.749976	442913	-0.705528	0.0322339	105.469	0.0464725
6:25263242:A:G	6	25263242	A	G	0.706128	408299	-0.676416	0.0339405	87.6459	0.0288824
6:25263363:A:G	6	25263363	A	G	0.00171151	416299	-0.119552	0.359083	0.131249	0.000695599
6:25263365:A:G	6	25263365	A	G	0.00238225	417253	0.447274	0.334806	0.740942	5.89756e-06
6:25263368:G:GAAAGAAAGAA	6	25263368	G	GAAAGAAAGAA	0.00504699	438083	-0.440173	0.235605	1.20954	0.000235285
6:25263368:G:GAAAGAAAGAAAGAA	6	25263368	G	GAAAGAAAGAAAGAA	0.0145007	438083	-0.285533	0.138593	1.40475	0.000423704
6:25263368:G:GAAAGAAAGAAAGAAAGAA	6	25263368	G	GAAAGAAAGAAAGAAAGAA	0.00459616	438083	-0.374799	0.239875	0.927469	0.000166295
6:25263653:A:G	6	25263653	A	G	0.00177501	445914	-0.697875	0.39683	1.10435	7.89331e-05
6:25263683:G:GA	6	25263683	G	GA	0.0409779	448266	-0.398782	0.0927414	4.76739	0.000560305
6:25263683:GA:G	6	25263683	GA	G	0.00303837	448266	-0.464946	0.302999	0.903396	0.000197141
6:25263749:C:T	6	25263749	C	T	0.040648	448300	-0.400886	0.0931419	4.77543	0.000541625
6:25263904:C:T	6	25263904	C	T	0.00291881	447956	-0.403156	0.319085	0.685253	0.000949424
6:25263936:A:G	6	25263936	A	G	0.00291881	447957	-0.402435	0.31927	0.682993	0.000948565
6:25263954:G:A	6	25263954	G	A	0.00295676	447957	-0.408475	0.317697	0.702164	0.000949894
6:25264035:CT:C	6	25264035	CT	C	0.00291881	447957	-0.402435	0.31927	0.682993	0.000948845
6:25264214:TC:T	6	25264214	TC	T	0.00292337	447942	-0.403702	0.318797	0.687409	0.000948324
6:25264249:C:T	6	25264249	C	T	0.664663	447778	-0.610132	0.0309525	85.7683	0.0276222
6:25264263:T:A	6	25264263	T	A	0.667588	447769	-0.614758	0.0309615	87.006	0.0301669
6:25264382:C:G	6	25264382	C	G	0.665078	447489	-0.609009	0.0309938	85.2327	0.0277511
6:25264789:G:GA	6	25264789	G	GA	0.531736	428948	-0.266575	0.0332826	14.9384	0.0154022
6:25264789:G:GAA	6	25264789	G	GAA	0.16822	428948	-0.351378	0.0476148	12.7993	0.00356397
6:25264789:G:GAAAAAAA	6	25264789	G	GAAAAAAA	0.002273	428948	-0.2346	0.371303	0.277778	0.000598807
6:25264877:T:C	6	25264877	T	C	0.00870746	433881	-0.162004	0.173764	0.454481	8.70094e-05
6:25265053:A:C	6	25265053	A	C	0.00953692	433945	-0.256371	0.169145	0.887397	6.86545e-05
6:25265147:C:T	6	25265147	C	T	0.00177973	434055	0.173726	0.373724	0.192439	1.01255e-07
6:25265149:T:C	6	25265149	T	C	0.752165	443398	-0.57561	0.0339773	63.6493	0.0465255
6:25265550:AAGAAAGAAAGAAAGAAAG:A	6	25265550	AAGAAAGAAAGAAAGAAAG	A	0.00536145	433278	-0.900018	0.304118	2.51117	0.000608379
6:25265566:AAG:A	6	25265566	AAG	A	0.00199886	434248	-0.579747	0.380199	0.895184	0.00035713
6:25265570:AAG:A	6	25265570	AAG	A	0.00217219	435276	0.564211	0.361444	0.926188	9.46596e-05
6:25265572:G:GAA	6	25265572	G	GAA	0.0125222	439540	0.510892	0.125235	4.34545	0.000649196
6:25265572:G:GAAAGAA	6	25265572	G	GAAAGAA	0.00114893	439540	0.483464	0.50063	0.476009	1.95967e-06
6:25265590:A:C	6	25265590	A	C	0.0108227	445821	-0.619989	0.183793	3.12918	0.000264752
6:25265592:G:GAT	6	25265592	G	GAT	0.00119094	447545	-0.0140557	0.499889	0.00985286	0.000460804
6:25265592:G:T	6	25265592	G	T	0.00146913	447545	-0.619441	0.444629	0.786298	0.000512597
6:25265762:G:A	6	25265762	G	A	0.00287896	447905	-0.377798	0.326517	0.606864	0.000978777
6:25265919:A:G	6	25265919	A	G	0.666427	448383	-0.611975	0.030896	86.5915	0.0301397
6:25266147:A:C	6	25266147	A	C	0.00333269	448436	-0.425603	0.290399	0.845383	0.000261389
6:25266176:T:C	6	25266176	T	C	0.0317363	448430	-0.402259	0.103077	4.02134	0.000102076
6:25266179:A:G	6	25266179	A	G	0.00287442	448438	-0.376601	0.326472	0.60435	0.000992622
6:25266456:A:G	6	25266456	A	G	0.0020761	448438	-0.113332	0.387528	0.113541	0.000453498
6:25266470:C:T	6	25266470	C	T	0.00186648	448437	0.218657	0.391332	0.239327	1.96218e-05
6:25266481:C:T	6	25266481	C	T	0.0029469	448438	-0.409993	0.317197	0.707373	0.000965739
6:25266529:A:G	6	25266529	A	G	0.663479	448401	-0.607318	0.0308901	85.3286	0.0274895
6:25266575:T:G	6	25266575	T	G	0.71	448396	-0.680033	0.030976	106.096	0.0388025
6:25266623:C:A	6	25266623	C	A	0.666383	448367	-0.611609	0.0308996	86.4695	0.0301798
6:25266831:C:G	6	25266831	C	G	0.00176725	448436	-0.698521	0.396841	1.10583	0.000158464
6:25267036:G:A	6	25267036	G	A	0.663453	448385	-0.60728	0.0308904	85.3164	0.027477
6:25267173:T:C	6	25267173	T	C	0.00286774	448437	-0.375237	0.326818	0.600488	0.000976228
6:25267364:T:C	6	25267364	T	C	0.00291904	448435	-0.402645	0.319096	0.684009	0.000951686
6:25267366:G:C	6	25267366	G	C	0.0285499	448426	0.135091	0.0998217	0.754606	2.64897e-05
6:25267464:T:C	6	25267464	T	C	0.663534	448371	-0.607602	0.0308896	85.4101	0.0276872
6:25267469:A:AC	6	25267469	A	AC	0.663818	447308	-0.607628	0.0308847	85.4445	0.0275913
6:25267470:A:AC	6	25267470	A	AC	0.639041	446783	-0.579036	0.0308596	77.8241	0.0255925
6:25267470:A:ACAC	6	25267470	A	ACAC	0.024513	446783	-0.263799	0.10515	1.91669	0.000126955
6:25267470:A:C	6	25267470	A	C	0.0463626	446783	-0.405289	0.0880312	5.38237	0.00194443
6:25267503:C:T	6	25267503	C	T	0.00482761	424537	-1.13459	0.347344	2.963	0.000214819
6:25267520:T:C	6	25267520	T	C	0.743904	448396	-0.702695	0.0315557	109.126	0.0465776
6:25267612:C:T	6	25267612	C	T	0.666409	448378	-0.612051	0.0308977	86.6037	0.0300916
6:25267671:T:C	6	25267671	T	C	0.0406252	448404	-0.400176	0.093137	4.76094	0.000543745
6:25267697:G:A	6	25267697	G	A	0.66355	448349	-0.607675	0.030889	85.4337	0.0276845
6:25267714:A:G	6	25267714	A	G	0.00291709	448392	-0.402759	0.3191	0.684268	0.000947594
6:25267786:A:C	6	25267786	A	C	0.743845	448360	-0.704709	0.0315304	109.919	0.0469175
6:25267889:A:AAG	6	25267889	A	AAG	0.00764298	418685	0.0288736	0.193758	0.0547585	3.72707e-05
6:25267889:A:AAGAG	6	25267889	A	AAGAG	0.00548861	418685	0.510608	0.200321	1.96637	1.36353e-05
6:25267889:A:AAT	6	25267889	A	AAT	0.5057	418685	-0.507971	0.0327118	53.6538	0.0133832
6:25267889:A:AATAAAT	6	25267889	A	AATAAAT	0.0893966	418685	-0.423237	0.0653136	10.0377	0.00267904
6:25267889:A:AATAAATAAAG	6	25267889	A	AATAAATAAAG	0.00141753	418685	-0.340941	0.471222	0.328496	0.000161346
6:25267889:A:AATAAATAAAT	6	25267889	A	AATAAATAAAT	0.0123279	418685	-0.251157	0.151035	1.01623	0.000392025
6:25267889:A:AATAAATAAATAAAG	6	25267889	A	AATAAATAAATAAAG	0.0014868	418685	-0.802569	0.457933	1.09869	3.80821e-05
6:25267889:A:AATAAATAAATAAAT	6	25267889	A	AATAAATAAATAAAT	0.00706737	418685	-0.433623	0.198004	1.54476	0.000172797
6:25267889:A:AATAAATAAATAAATAAAG	6	25267889	A	AATAAATAAATAAATAAAG	0.0124139	418685	0.521446	0.128321	4.31586	0.00112265
6:25267889:AAG:A	6	25267889	AAG	A	0.0020027	418685	-0.75024	0.363309	1.40981	5.95328e-05
6:25267889:AAGAG:A	6	25267889	AAGAG	A	0.0447484	418685	-0.271567	0.0874002	2.72379	0.000491619
6:25267889:AAGAGAG:A	6	25267889	AAGAGAG	A	0.00712111	418685	-0.141876	0.182361	0.359942	8.12544e-05
6:25267889:AAGAGAGAGAG:A	6	25267889	AAGAGAGAGAG	A	0.0170713	418685	-0.197609	0.13478	0.845863	0.000292043
6:25267891:G:A	6	25267891	G	A	0.621186	410621	-0.596129	0.0313747	79.7709	0.0224339
6:25267891:G:T	6	25267891	G	T	0.0878827	410621	-0.0858678	0.0580409	0.856911	0.00175497
6:25267897:G:A	6	25267897	G	A	0.0480261	411318	0.0811796	0.0802657	0.506079	5.79534e-05
6:25267897:G:T	6	25267897	G	T	0.638107	411318	-0.609644	0.0314022	83.2314	0.0258231
6:25267899:G:A	6	25267899	G	A	0.637529	416209	-0.595358	0.0316115	78.3973	0.0253811
6:25268292:C:T	6	25268292	C	T	0.0311551	446315	-0.0570029	0.093272	0.266721	7.11332e-05
6:25268297:A:C	6	25268297	A	C	0.0116931	448170	-0.0664568	0.15248	0.178518	7.68956e-05
6:25268572:A:AAT	6	25268572	A	AAT	0.0203926	448398	0.397374	0.0994701	4.18897	0.000886422
6:25268791:C:CTTTAT	6	25268791	C	CTTTAT	0.00296736	448378	-0.40811	0.31708	0.703197	0.000952518
6:25268965:A:AT	6	25268965	A	AT	0.0810663	444704	1.35134	0.036851	293.663	0.183086
6:25268965:AT:A	6	25268965	AT	A	0.0392148	444704	0.00315195	0.0861481	0.012864	0.00113257
6:25268965:ATT:A	6	25268965	ATT	A	0.0411892	444704	-0.406842	0.0931371	4.90215	0.000607778
6:25268998:G:C	6	25268998	G	C	0.00575458	447991	-0.882834	0.287486	2.67075	0.000837294
6:25269008:C:T	6	25269008	C	T	0.00206579	448255	-0.110688	0.388227	0.110385	0.000455866
6:25269021:C:A	6	25269021	C	A	0.00292269	448389	-0.403253	0.318993	0.685757	0.000955049
6:25269130:C:T	6	25269130	C	T	0.0029271	448396	-0.403953	0.318806	0.687978	0.000955887
6:25269427:T:C	6	25269427	T	C	0.00292375	448397	-0.403441	0.318938	0.686367	0.000955049
6:25269474:C:T	6	25269474	C	T	0.709953	448396	-0.682928	0.0309632	107.079	0.0390738
6:25269589:T:G	6	25269589	T	G	0.00289896	448437	-0.398475	0.320169	0.671037	0.00084975
6:25269707:G:T	6	25269707	G	T	0.00133018	448437	-0.142775	0.466272	0.119501	0.000312872
6:25269924:T:C	6	25269924	T	C	0.0116962	448437	-0.0694636	0.152366	0.188115	7.55326e-05
6:25270173:T:C	6	25270173	T	C	0.005779	448434	-0.887125	0.286993	2.70024	0.000828945
6:25270295:G:C	6	25270295	G	C	0.0140609	448406	0.60361	0.108809	7.53779	0.00233425
6:25270374:C:T	6	25270374	C	T	0.0029124	448428	-0.402004	0.319264	0.681993	0.000936175
6:25271022:C:T	6	25271022	C	T	0.739331	448392	-0.688877	0.0315409	105.021	0.0452545
6:25271154:G:A	6	25271154	G	A	0.00132938	448328	-0.784398	0.473579	1.0103	0.000114217
6:25271159:C:A	6	25271159	C	A	0.00119445	448324	-0.308962	0.484113	0.281215	0.000750121
6:25271391:C:T	6	25271391	C	T	0.00277479	448322	-0.420103	0.314993	0.739199	7.02637e-05
6:25271472:C:CT	6	25271472	C	CT	0.103207	414667	-0.559482	0.0625826	18.4095	0.00463981
6:25271472:C:CTT	6	25271472	C	CTT	0.0184148	414667	0.284323	0.128737	1.56534	0.000316548
6:25271472:C:CTTCT	6	25271472	C	CTTCT	0.00294935	414667	-0.370539	0.330664	0.580934	0.000885812
6:25271472:CT:C	6	25271472	CT	C	0.00321825	414667	-0.215908	0.318347	0.303089	0.000485782
6:25271553:T:C	6	25271553	T	C	0.00454732	423216	-0.214902	0.266939	0.37594	0.000772299
6:25271557:ATC:A	6	25271557	ATC	A	0.0212408	439626	0.359647	0.103086	3.31406	0.000221244
6:25271599:C:T	6	25271599	C	T	0.00295904	442036	-0.403352	0.319392	0.684799	0.000937624
6:25271642:A:AT	6	25271642	A	AT	0.00416157	442141	-0.457954	0.264469	1.07912	0.00101296
6:25271746:G:A	6	25271746	G	A	0.0043582	442499	-0.234803	0.266597	0.421984	0.00077006
6:25271784:C:T	6	25271784	C	T	0.00296829	442510	-0.407663	0.318431	0.697958	0.000949358
6:25271792:T:A	6	25271792	T	A	0.0226984	444019	-0.0118497	0.110295	0.0388437	0.000871132
6:25271898:C:T	6	25271898	C	T	0.0812565	447644	-0.310675	0.0654027	5.69203	0.00308117
6:25271904:GA:G	6	25271904	GA	G	0.00231187	448122	-0.359488	0.330973	0.556877	0.000524842
6:25271925:A:T	6	25271925	A	T	0.00920677	448420	-0.37662	0.170733	1.5624	0.000283912
6:25272002:T:C	6	25272002	T	C	0.00291909	448427	-0.402967	0.319017	0.685007	0.000937087
6:25272186:C:CT	6	25272186	C	CT	0.00176949	448434	-0.702745	0.394612	1.1253	0.000159406
6:25272207:C:T	6	25272207	C	T	0.00293354	448435	-0.407725	0.317761	0.700163	0.000934929
6:25272333:A:C	6	25272333	A	C	0.00334385	448435	-0.425656	0.290368	0.845667	0.000265816
6:25272825:C:T	6	25272825	C	T	0.712087	448275	-0.683216	0.0309945	106.954	0.0394551
6:25272919:G:T	6	25272919	G	T	0.00119864	448424	-0.311162	0.483287	0.284267	0.000722704
6:25273072:T:C	6	25273072	T	C	0.669252	448396	-0.619016	0.030881	88.6532	0.0309924
6:25273109:C:T	6	25273109	C	T	0.00428988	448381	-0.229781	0.267031	0.409479	0.000771536
6:25273129:C:T	6	25273129	C	T	0.00293275	448384	-0.405143	0.31849	0.691763	0.00094203
6:25273322:G:C	6	25273322	G	C	0.669276	448346	-0.618952	0.030879	88.6467	0.0309955
6:25273425:T:C	6	25273425	T	C	0.00120175	448097	-0.313384	0.482755	0.287151	0.000724152
6:25273453:G:A	6	25273453	G	A	0.00305738	448096	-0.544588	0.30584	1.1251	2.7825e-05
6:25273562:G:GGTTGAGGACAAGTCGCTGTA	6	25273562	G	GGTTGAGGACAAGTCGCTGTA	0.00293243	448434	-0.404995	0.31849	0.691411	0.000941751
6:25273694:T:A	6	25273694	T	A	0.00413213	448437	-0.378157	0.266299	0.808008	0.00165339
6:25273745:C:T	6	25273745	C	T	0.00293129	448438	-0.404885	0.318516	0.691068	0.000941197
6:25273856:A:G	6	25273856	A	G	0.66926	448406	-0.619635	0.0308777	88.8471	0.0310392
6:25273938:G:A	6	25273938	G	A	0.739887	448415	-0.69486	0.0315036	107.082	0.0454835
6:25274156:C:T	6	25274156	C	T	0.00120084	448436	-0.312256	0.482092	0.286364	0.000724088
6:25274331:C:A	6	25274331	C	A	0.669265	448324	-0.619663	0.0308782	88.852	0.031063
6:25274384:G:A	6	25274384	G	A	0.737824	448394	-0.687994	0.0315145	104.929	0.0435429
6:25274396:C:T	6	25274396	C	T	0.00296362	443377	-0.407255	0.318677	0.696231	0.000942892
6:25274417:T:C	6	25274417	T	C	0.675993	443927	-0.644858	0.0313298	93.4081	0.0310487
6:25274451:T:TTC	6	25274451	T	TTC	0.0318293	445234	-0.502651	0.107791	5.50674	0.000654843
6:25274451:T:TTCTC	6	25274451	T	TTCTC	0.00343527	445234	-1.86728	0.514582	3.54544	0.000131781
6:25274451:T:TTCTCTCTC	6	25274451	T	TTCTCTCTC	0.00109718	445234	-0.0369385	0.496516	0.0265508	3.79229e-05
6:25274451:T:TTCTCTCTCTCTC	6	25274451	T	TTCTCTCTCTCTC	0.0322235	445234	-0.273227	0.100603	2.17981	0.000314256
6:25274451:T:TTCTCTCTCTCTCTCTC	6	25274451	T	TTCTCTCTCTCTCTCTC	0.00153627	445234	-0.277459	0.42534	0.288874	6.91838e-05
6:25274451:TTC:T	6	25274451	TTC	T	0.661717	445234	-0.599627	0.0309605	82.8383	0.0293104
6:25274451:TTCTC:T	6	25274451	TTCTC	T	0.00537358	445234	-0.368399	0.23087	0.956419	0.00056946
6:25274451:TTCTCTCTCTCTC:T	6	25274451	TTCTCTCTCTCTC	T	0.0208362	445234	0.368062	0.102904	3.45859	0.000229434
6:25274610:T:C	6	25274610	T	C	0.0237237	447759	0.289646	0.0991616	2.45722	5.79523e-06
6:25274647:A:AT	6	25274647	A	AT	0.0235879	447708	0.302294	0.0982099	2.68117	6.23152e-06
6:25274929:A:G	6	25274929	A	G	0.0207587	447307	0.362369	0.103036	3.3599	0.000229298
6:25274974:T:G	6	25274974	T	G	0.0207575	447309	0.362212	0.103042	3.35711	0.000228934
6:25274980:G:A	6	25274980	G	A	0.0207753	447311	0.370029	0.102704	3.50206	0.000231376
6:25275131:C:T	6	25275131	C	T	0.00294575	447255	-0.407546	0.317889	0.699341	0.000938397
6:25275132:A:G	6	25275132	A	G	0.00480041	447253	-0.176957	0.235814	0.343894	0.00015141
6:25275170:C:T	6	25275170	C	T	0.00217666	447245	-0.755072	0.359236	1.44899	0.000583249
6:25275404:AAAC:A	6	25275404	AAAC	A	0.0240196	448176	0.348979	0.0967436	3.50941	0.000190412
6:25275929:A:G	6	25275929	A	G	0.00293174	448198	-0.405209	0.318581	0.691645	0.000939716
6:25276038:A:G	6	25276038	A	G	0.728933	448400	-0.672049	0.0314418	100.636	0.0373093
6:25276054:A:G	6	25276054	A	G	0.708401	448408	-0.681274	0.0309459	106.685	0.037404
6:25276218:T:G	6	25276218	T	G	0.00176948	448436	-0.699169	0.396433	1.10907	7.89313e-05
6:25276318:A:G	6	25276318	A	G	0.0466489	448424	-0.401162	0.0874334	5.34961	0.00152674
6:25276465:A:AT	6	25276465	A	AT	0.70895	448217	-0.679281	0.030962	105.959	0.0368398
6:25276495:TCTTAA:T	6	25276495	TCTTAA	T	0.00491283	448418	-0.547533	0.228928	1.77548	8.0929e-05
6:25276561:C:T	6	25276561	C	T	0.0402947	448434	-0.378707	0.0930656	4.32638	0.000633033
6:25276588:T:C	6	25276588	T	C	0.00213519	448437	-0.751334	0.361647	1.42306	0.000598735
6:25276760:T:C	6	25276760	T	C	0.0664878	448428	-0.0946159	0.0665838	0.808785	0.000623718
6:25277047:ATACT:A	6	25277047	ATACT	A	0.00257227	448437	-0.363885	0.329304	0.57	4.27403e-05
6:25277060:T:A	6	25277060	T	A	0.0190723	448426	0.411816	0.105202	4.04298	0.000572544
6:25277147:T:C	6	25277147	T	C	0.663015	448404	-0.614273	0.0308459	87.5141	0.0272705
6:25277191:T:C	6	25277191	T	C	0.691248	448392	-0.60678	0.0312738	83.1311	0.0318696
6:25277621:GA:G	6	25277621	GA	G	0.0449942	448047	-0.393752	0.0887493	5.03927	0.00136042
6:25277783:C:A	6	25277783	C	A	0.0205102	448435	0.371081	0.103151	3.49303	0.000407693
6:25277852:A:G	6	25277852	A	G	0.00193784	448438	-0.259331	0.355091	0.332367	0.000466908
6:25278318:T:C	6	25278318	T	C	0.692624	448398	-0.611071	0.0312657	84.3371	0.0322351
6:25278343:T:C	6	25278343	T	C	0.00193786	448433	-0.258846	0.355094	0.331584	0.000467204
6:25278399:A:G	6	25278399	A	G	0.00293242	448435	-0.404401	0.31849	0.689997	0.000940834
6:25278760:CAA:C	6	25278760	CAA	C	0.662546	448402	-0.612993	0.0308551	87.103	0.0272206
6:25278930:C:A	6	25278930	C	A	0.731172	448404	-0.673877	0.0314823	100.92	0.0387187
6:25278956:C:A	6	25278956	C	A	0.00421934	448411	-0.429679	0.254625	1.03855	0.000265869
6:25278980:A:T	6	25278980	A	T	0.731149	448358	-0.672928	0.0314884	100.601	0.0387108
6:25278991:G:A	6	25278991	G	A	0.0015556	448381	-0.644308	0.428385	0.877551	0.000286478
6:25278999:C:A	6	25278999	C	A	0.00625588	448378	-0.416069	0.214861	1.27727	0.00113976
6:25279054:T:G	6	25279054	T	G	0.00119653	448380	-0.310758	0.483463	0.283687	0.000713778
6:25279055:C:A	6	25279055	C	A	0.00119652	448382	-0.310755	0.483463	0.283684	0.000713788
6:25279314:G:A	6	25279314	G	A	0.00194154	448355	-0.267021	0.353493	0.346766	0.000467217
6:25279348:T:TC	6	25279348	T	TC	0.00129475	448349	-0.153469	0.463753	0.130358	0.000137452
6:25279355:G:C	6	25279355	G	C	0.0205594	448336	0.368716	0.103126	3.45631	0.00025466
6:25279534:G:A	6	25279534	G	A	0.010616	446215	-0.698142	0.1885	3.67265	0.000353727
6:25279611:C:CT	6	25279611	C	CT	0.0403255	447868	-0.398621	0.0935755	4.68923	0.000558697
6:25279611:CT:C	6	25279611	CT	C	0.689932	447868	-0.600967	0.0313108	81.3782	0.0315168
6:25279668:C:T	6	25279668	C	T	0.00258475	448400	-0.43893	0.338762	0.709781	0.000661194
6:25279891:C:A	6	25279891	C	A	0.688148	448350	-0.599137	0.0312824	81.0349	0.0312397
6:25279895:C:G	6	25279895	C	G	0.0021341	448432	-0.751659	0.361783	1.42318	0.000660415
6:25279951:A:T	6	25279951	A	T	0.0402535	448421	-0.397337	0.0936007	4.6604	0.00054062
6:25280233:TC:T	6	25280233	TC	T	0.0034576	448432	-0.492588	0.294744	1.02377	0.00102031
6:25280302:T:C	6	25280302	T	C	0.728509	448392	-0.666734	0.0314721	98.881	0.0381272
6:25280449:A:G	6	25280449	A	G	0.731814	448400	-0.674659	0.0314803	101.164	0.0415012
6:25280587:G:GT	6	25280587	G	GT	0.0145783	448165	-0.428985	0.157547	2.18903	0.000783556
6:25280999:G:C	6	25280999	G	C	0.00176845	448416	-0.698763	0.396709	1.10696	7.91271e-05
6:25281136:G:A	6	25281136	G	A	0.0263857	424870	-0.312365	0.114892	2.18359	0.000744107
6:25281136:G:GCA	6	25281136	G	GCA	0.0581978	424870	-0.34846	0.0795535	4.92602	0.00170117
6:25281136:G:GCACA	6	25281136	G	GCACA	0.00543813	424870	-0.0495068	0.233288	0.0799076	0.000122323
6:25281136:G:GCACACA	6	25281136	G	GCACACA	0.0010309	424870	0.18808	0.4932	0.153078	0.000238287
6:25281136:G:GCACACACA	6	25281136	G	GCACACACA	0.00111681	424870	-0.0324197	0.49933	0.0230851	8.61592e-05
6:25281136:G:GCGCA	6	25281136	G	GCGCA	0.0150293	424870	-0.11984	0.143179	0.39513	6.85959e-06
6:25281136:G:GCGCACA	6	25281136	G	GCGCACA	0.112631	424870	1.14181	0.036205	217.575	0.124347
6:25281136:G:GCGCACACA	6	25281136	G	GCGCACACA	0.00708099	424870	0.344247	0.201273	1.05948	8.77496e-05
6:25281136:G:GCGCACACACA	6	25281136	G	GCGCACACACA	0.00137101	424870	0.969044	0.446887	1.52106	8.81474e-05
6:25281136:G:GCGCGCA	6	25281136	G	GCGCGCA	0.102009	424870	-0.135922	0.0559394	1.82082	0.00118972
6:25281136:G:GCGCGCACA	6	25281136	G	GCGCGCACA	0.185125	424870	-0.43943	0.0466062	20.3812	0.00530031
6:25281136:G:GCGCGCACACA	6	25281136	G	GCGCGCACACA	0.0661426	424870	-0.101328	0.0678297	0.868982	0.000222467
6:25281136:G:GCGCGCACACACA	6	25281136	G	GCGCGCACACACA	0.00870031	424870	-0.584609	0.216805	2.15442	0.000139261
6:25281136:G:GCGCGCACACACACA	6	25281136	G	GCGCGCACACACACA	0.0172747	424870	-0.215429	0.128818	1.02477	0.000130177
6:25281136:G:GCGCGCACACACACACA	6	25281136	G	GCGCGCACACACACACA	0.00501565	424870	-0.538913	0.246917	1.53659	8.99176e-05
6:25281136:G:GCGCGCGCA	6	25281136	G	GCGCGCGCA	0.00640196	424870	-0.144886	0.205494	0.318062	0.000310646
6:25281136:G:GCGCGCGCACA	6	25281136	G	GCGCGCGCACA	0.0281933	424870	0.0741657	0.103285	0.325402	1.93684e-06
6:25281136:G:GCGCGCGCACACA	6	25281136	G	GCGCGCGCACACA	0.00151811	424870	0.123958	0.438487	0.10935	8.07035e-05
6:25281136:G:GCGCGCGCGCACA	6	25281136	G	GCGCGCGCGCACA	0.00281145	424870	-0.208087	0.320244	0.287488	0.00017601
6:25281136:GCA:G	6	25281136	GCA	G	0.0101372	424870	-0.433591	0.169778	1.97252	0.000304375
6:25281136:GCACA:G	6	25281136	GCACA	G	0.0267882	424870	0.274877	0.094988	2.41953	3.19334e-05
6:25281136:GCACACA:G	6	25281136	GCACACA	G	0.00245369	424870	-0.601255	0.326461	1.18366	0.0001263
6:25281136:GCACACACA:G	6	25281136	GCACACACA	G	0.0019959	424870	-0.400964	0.396853	0.505395	0.000470429
6:25281136:GCACACACACA:G	6	25281136	GCACACACACA	G	0.00132746	424870	-0.0894163	0.483825	0.068859	0.000115353
6:25281136:GCACACACACACA:G	6	25281136	GCACACACACACA	G	0.00185704	424870	-0.712616	0.398371	1.13287	8.1882e-05
6:25281142:A:G	6	25281142	A	G	0.0279682	430971	0.27561	0.0928973	2.52159	7.24361e-06
6:25281144:A:G	6	25281144	A	G	0.0067551	432710	-0.29854	0.201755	0.857144	0.00073366
6:25281146:A:G	6	25281146	A	G	0.00327956	434814	-0.392889	0.300602	0.718488	0.00104582
6:25281148:A:G	6	25281148	A	G	0.00191625	437834	-0.117022	0.388441	0.117352	0.000273007
6:25281195:A:G	6	25281195	A	G	0.0437006	448072	-0.396446	0.0901708	4.95879	0.00125993
6:25281272:G:T	6	25281272	G	T	0.00342689	447928	-0.48796	0.296065	1.00296	0.000910194
6:25281273:C:T	6	25281273	C	T	0.003428	447929	-0.488025	0.296047	1.00324	0.000910194
6:25281371:G:T	6	25281371	G	T	0.0436651	448299	-0.414625	0.0906337	5.32163	0.00115147
6:25281620:G:C	6	25281620	G	C	0.0437624	448342	-0.39836	0.0901495	5.00344	0.00126118
6:25281677:G:A	6	25281677	G	A	0.0437374	448346	-0.397565	0.0901652	4.9842	0.00127096
6:25281771:A:G	6	25281771	A	G	0.0437282	448338	-0.397457	0.090166	4.9817	0.00127071
6:25281943:G:C	6	25281943	G	C	0.00303263	446642	-0.419794	0.315084	0.738134	0.000851922
6:25282115:C:CA	6	25282115	C	CA	0.00417181	439498	0.272969	0.252944	0.552048	4.34395e-05
6:25282115:CA:C	6	25282115	CA	C	0.0821426	439498	-0.198006	0.0636267	2.73089	0.00145598
6:25282115:CAA:C	6	25282115	CAA	C	0.0690265	439498	-0.125113	0.0657514	1.24363	0.000478535
6:25282115:CAAA:C	6	25282115	CAAA	C	0.638715	439498	-0.576463	0.0312772	75.1286	0.0276793
6:25282115:CAAAA:C	6	25282115	CAAAA	C	0.0269933	439498	-0.212168	0.10162	1.43403	0.000753821
6:25282223:G:GTTATTT	6	25282223	G	GTTATTT	0.0402376	448411	-0.396924	0.093611	4.65097	0.000541239
6:25282385:T:A	6	25282385	T	A	0.00301827	448436	-0.416885	0.315166	0.730677	0.000851893
6:25282395:A:G	6	25282395	A	G	0.00301826	448437	-0.417054	0.315121	0.731239	0.000851893
6:25282587:T:A	6	25282587	T	A	0.00301937	448438	-0.417092	0.315111	0.731365	0.000851893
6:25282772:G:A	6	25282772	G	A	0.00533853	448438	-0.546323	0.229137	1.76666	0.000847176
6:25282805:C:T	6	25282805	C	T	0.00302049	448437	-0.417224	0.315076	0.731805	0.000853283
6:25282895:A:C	6	25282895	A	C	0.00301715	448436	-0.416373	0.315301	0.728973	0.000852449
6:25282937:A:G	6	25282937	A	G	0.00302383	448438	-0.417667	0.31496	0.73328	0.000853561
6:25282949:A:G	6	25282949	A	G	0.0014807	448438	0.223475	0.453728	0.205969	0.00010829
6:25283272:G:A	6	25283272	G	A	0.660196	448389	-0.607805	0.0308665	85.5925	0.0269921
6:25283376:C:G	6	25283376	C	G	0.00202482	448434	-0.0543868	0.369759	0.0540083	0.000134234
6:25283399:A:G	6	25283399	A	G	0.00301939	448435	-0.4171	0.315111	0.731384	0.000852449
6:25283495:A:G	6	25283495	A	G	0.00106259	448434	-0.359893	0.465626	0.356974	1.56166e-05
6:25283509:T:G	6	25283509	T	G	0.020912	448427	0.358699	0.102521	3.33032	0.0002262
6:25283526:G:A	6	25283526	G	A	0.00350553	448434	-0.329076	0.292606	0.583788	0.00107344
6:25283647:C:G	6	25283647	C	G	0.737459	448393	-0.687641	0.031506	104.879	0.0450145
6:25283848:A:G	6	25283848	A	G	0.0437539	448326	-0.397486	0.0901331	4.98559	0.00126115
6:25283860:C:T	6	25283860	C	T	0.0030762	446492	-0.427984	0.312287	0.768181	0.000818811
6:25283880:A:AT	6	25283880	A	AT	0.686236	448033	-0.602811	0.0312187	82.3479	0.0303732
6:25283988:G:T	6	25283988	G	T	0.00386788	448437	-0.141617	0.281743	0.210974	0.000728908
6:25283997:C:T	6	25283997	C	T	0.00307854	448427	-0.335275	0.311167	0.550879	0.000851796
6:25284427:C:T	6	25284427	C	T	0.00305841	448436	-0.426474	0.312657	0.763067	0.0008606
6:25284459:C:T	6	25284459	C	T	0.00302273	448436	-0.418648	0.314707	0.736537	0.000853567
6:25284496:G:A	6	25284496	G	A	0.00301937	448438	-0.417092	0.315111	0.731365	0.000852449
6:25284641:G:A	6	25284641	G	A	0.00386567	448435	-0.141086	0.281897	0.209903	0.000732229
6:25284655:G:C	6	25284655	G	C	0.00301938	448437	-0.417097	0.315111	0.731376	0.000852449
6:25284669:A:G	6	25284669	A	G	0.00301938	448437	-0.417097	0.315111	0.731376	0.000852449
6:25284798:C:CT	6	25284798	C	CT	0.0601124	448310	-0.463802	0.0776263	8.63758	0.000787731
6:25285036:A:G	6	25285036	A	G	0.0402492	448431	-0.397411	0.0935983	4.66215	0.000541291
6:25285266:T:G	6	25285266	T	G	0.00301937	448438	-0.417092	0.315111	0.731365	0.000852449
6:25285323:A:G	6	25285323	A	G	0.00301826	448437	-0.416993	0.315137	0.731036	0.000852449
6:25285328:T:G	6	25285328	T	G	0.00121867	448438	-0.533479	0.489152	0.559973	2.41101e-05
6:25285392:G:A	6	25285392	G	A	0.0400391	448424	-0.391302	0.0937079	4.52726	0.000532968
6:25285643:GAGAA:G	6	25285643	GAGAA	G	0.00301714	448438	-0.416832	0.315558	0.729268	0.000852143
6:25285648:T:TTTA	6	25285648	T	TTTA	0.00300829	448427	-0.415007	0.316043	0.723223	0.000851881
6:25285715:T:C	6	25285715	T	C	0.0437579	448433	-0.398077	0.0901419	4.99787	0.00126203
6:25285777:C:T	6	25285777	C	T	0.00120195	448437	-1.0042	0.506196	1.32535	4.92366e-05
6:25285803:G:GT	6	25285803	G	GT	0.00348899	448410	-0.429097	0.289205	0.860482	0.000872
6:25285838:C:T	6	25285838	C	T	0.00301939	448435	-0.417105	0.315111	0.731397	0.00085246
6:25285928:A:G	6	25285928	A	G	0.040261	448437	-0.397599	0.0935947	4.66635	0.000547831
6:25286047:A:AT	6	25286047	A	AT	0.00302606	448438	-0.419125	0.314578	0.738148	0.000850841
6:25286231:G:A	6	25286231	G	A	0.00119861	448437	-0.311676	0.4831	0.284979	0.000723784
6:25286293:T:C	6	25286293	T	C	0.00301605	448434	-0.416731	0.315208	0.73016	0.000853034
6:25286355:A:G	6	25286355	A	G	0.00290118	448438	-0.34171	0.309575	0.569156	7.13724e-05
6:25286389:G:A	6	25286389	G	A	0.00666539	448436	-0.132227	0.205339	0.284323	0.000221865
6:25286418:A:G	6	25286418	A	G	0.00397492	448437	-0.102765	0.255396	0.162785	0.000147069
6:25286596:T:G	6	25286596	T	G	0.00121421	448438	-0.65984	0.416403	0.946719	2.79348e-05
6:25286613:T:G	6	25286613	T	G	0.00301937	448438	-0.417092	0.315111	0.731365	0.000852727
6:25286633:G:C	6	25286633	G	C	0.00151637	448438	-0.637473	0.432528	0.85224	4.20091e-05
6:25286658:A:G	6	25286658	A	G	0.00302161	448437	-0.416829	0.31517	0.730525	0.000854146
6:25287042:A:G	6	25287042	A	G	0.00119192	448435	-0.310297	0.48358	0.283088	0.000678527
6:25287186:C:A	6	25287186	C	A	0.039621	448436	-0.40158	0.0944498	4.6735	0.000532482
6:25287286:C:G	6	25287286	C	G	0.0017784	448437	-0.700264	0.39574	1.11459	8.54946e-05
6:25287777:T:C	6	25287777	T	C	0.0249881	448434	0.274181	0.106457	1.99959	5.51058e-05
6:25287947:G:A	6	25287947	G	A	0.121871	448421	-0.186686	0.0522014	3.45776	0.00255938
6:25288043:G:T	6	25288043	G	T	0.122173	448411	-0.186269	0.0521482	3.45053	0.00263793
6:25288321:G:A	6	25288321	G	A	0.648047	448378	-0.568242	0.0309887	74.378	0.0288595
6:25288478:G:GT	6	25288478	G	GT	0.0433657	447024	-0.369025	0.089703	4.40993	0.00116989
6:25288478:G:GTT	6	25288478	G	GTT	0.00134892	447024	-0.360717	0.405677	0.427233	0.000543209
6:25288478:GT:G	6	25288478	GT	G	0.0022359	447024	-0.154332	0.377025	0.166031	0.000197258
6:25288499:G:C	6	25288499	G	C	0.648329	448145	-0.569106	0.0309835	74.6254	0.0289051
6:25288645:C:T	6	25288645	C	T	0.00118345	448266	-0.273784	0.495254	0.23628	6.59318e-05
6:25288835:A:C	6	25288835	A	C	0.648275	448393	-0.568183	0.0309932	74.3414	0.0288791
6:25288869:G:A	6	25288869	G	A	0.648229	448405	-0.567969	0.0309927	74.2889	0.0288576
6:25288956:G:C	6	25288956	G	C	0.648258	448403	-0.567861	0.0309949	74.2508	0.0289671
6:25289052:A:T	6	25289052	A	T	0.530857	448385	-0.499155	0.0313089	56.4961	0.0183473
6:25289219:A:G	6	25289219	A	G	0.021303	448434	0.333207	0.102555	2.93632	0.000310114
6:25289349:G:A	6	25289349	G	A	0.00178286	448438	-0.700642	0.395498	1.11651	7.98365e-05
6:25289394:C:G	6	25289394	C	G	0.0233803	448433	-0.520834	0.123171	4.62854	0.000679598
6:25289535:C:T	6	25289535	C	T	0.0398501	448430	-0.388307	0.0937726	4.46106	0.000546578
6:25289766:A:G	6	25289766	A	G	0.00199805	448437	-0.310204	0.374285	0.390168	2.79891e-05
6:25289789:G:A	6	25289789	G	A	0.00396822	448438	-0.130298	0.251505	0.218671	0.000164832
6:25289791:A:G	6	25289791	A	G	0.00215303	448438	-0.172321	0.346745	0.208161	6.84869e-05
6:25289804:G:A	6	25289804	G	A	0.0030071	448438	-0.580734	0.29353	1.31986	1.72706e-06
6:25289891:G:A	6	25289891	G	A	0.00178174	448438	-0.700533	0.395568	1.11595	7.90535e-05
6:25289911:A:C	6	25289911	A	C	0.0242189	448431	0.258038	0.0988153	2.04482	8.42175e-05
6:25290036:T:C	6	25290036	T	C	0.0398699	448434	-0.388804	0.0937604	4.47213	0.000582341
6:25290105:T:C	6	25290105	T	C	0.0398639	448426	-0.388618	0.0937688	4.46767	0.000582581
6:25290148:C:T	6	25290148	C	T	0.0398606	448425	-0.388576	0.0937623	4.46737	0.000583081
6:25290149:A:G	6	25290149	A	G	0.0339795	448358	-0.382921	0.0988819	3.96769	4.60618e-05
6:25290181:A:T	6	25290181	A	T	0.00178209	448349	-0.700755	0.395568	1.11648	7.96417e-05
6:25290228:T:C	6	25290228	T	C	0.00257288	448330	-0.436479	0.339365	0.702489	0.000512145
6:25290369:C:CT	6	25290369	C	CT	0.00403762	435653	-0.602319	0.262565	1.66171	0.000676292
6:25290369:CT:C	6	25290369	CT	C	0.00927688	435653	-0.400775	0.176041	1.64187	0.00149802
6:25290369:CTTTTTTT:C	6	25290369	CTTTTTTT	C	0.0399951	435653	-0.387937	0.0948723	4.36336	0.000597913
6:25290609:CCTT:C	6	25290609	CCTT	C	0.00165227	448171	-0.426632	0.383234	0.575764	3.45432e-05
6:25290787:AC:A	6	25290787	AC	A	0.00456179	448179	-0.558575	0.239687	1.70371	0.000135301
6:25290792:C:A	6	25290792	C	A	0.0508593	448207	-0.218364	0.0787947	2.25311	0.00121274
6:25290842:G:A	6	25290842	G	A	0.648192	448373	-0.567324	0.0309985	74.0956	0.0289589
6:25290849:T:A	6	25290849	T	A	0.0398599	448383	-0.38871	0.0937733	4.46916	0.000582853
6:25290956:A:G	6	25290956	A	G	0.0912481	448360	-0.30845	0.0612047	6.33125	0.00134117
6:25290972:A:AT	6	25290972	A	AT	0.0398178	448392	-0.387873	0.0937808	4.45163	0.000583655
6:25291140:C:T	6	25291140	C	T	0.00396715	448433	0.601046	0.254352	1.74171	3.202e-05
6:25291214:A:G	6	25291214	A	G	0.0398555	448433	-0.388482	0.0937689	4.46491	0.00054779
6:25291229:G:A	6	25291229	G	A	0.075726	448426	-0.0549991	0.0621501	0.424594	0.00086419
6:25291305:T:C	6	25291305	T	C	0.0398634	448431	-0.388678	0.0937608	4.46955	0.000582821
6:25291306:C:T	6	25291306	C	T	0.0398645	448432	-0.3887	0.0937604	4.47003	0.00058294
6:25291327:T:A	6	25291327	T	A	0.00378872	448436	-0.386409	0.264844	0.839942	6.93322e-06
6:25291498:T:C	6	25291498	T	C	0.0398615	448428	-0.388708	0.0937632	4.46996	0.000583383
6:25291503:G:A	6	25291503	G	A	0.00108822	448438	-0.252436	0.438245	0.248255	0.00054655
6:25291548:T:A	6	25291548	T	A	0.00161673	448437	-0.656352	0.419896	0.928037	0.000363897
6:25291649:AT:A	6	25291649	AT	A	0.0816221	448359	-0.146406	0.0600116	1.83261	0.000220473
6:25291920:C:T	6	25291920	C	T	0.0051947	448438	-0.526417	0.232841	1.62399	0.000219374
6:25291969:G:C	6	25291969	G	C	0.00300488	448437	-0.314379	0.315255	0.496677	0.000675712
6:25291985:C:T	6	25291985	C	T	0.0756499	448421	-0.0536916	0.0621882	0.411243	0.000858841
6:25291986:G:A	6	25291986	G	A	0.525879	448411	-0.495963	0.0313614	55.6064	0.0157067
6:25292016:G:A	6	25292016	G	A	0.0398678	448432	-0.388808	0.0937627	4.47202	0.000583113
6:25292104:A:G	6	25292104	A	G	0.00109268	448437	0.0781593	0.520785	0.0551712	3.65827e-05
6:25292122:C:A	6	25292122	C	A	0.00210064	448435	-0.185219	0.344424	0.228603	4.4413e-05
6:25292173:C:T	6	25292173	C	T	0.112906	448429	-0.158061	0.0536784	2.49029	0.000737793
6:25292314:T:C	6	25292314	T	C	0.0102366	448438	-0.652188	0.190104	3.22037	0.000374358
6:25292323:G:A	6	25292323	G	A	0.00161784	448438	1.44119	0.251179	8.01782	0.00137206
6:25292339:C:T	6	25292339	C	T	0.64822	448402	-0.56791	0.030994	74.2674	0.0289676
6:25292686:A:G	6	25292686	A	G	0.00132349	448436	-0.604443	0.451949	0.742112	5.60787e-05
6:25292785:A:C	6	25292785	A	C	0.526728	448362	-0.495929	0.0313537	55.6259	0.0156949
6:25292814:G:T	6	25292814	G	T	0.00316114	448414	-0.12638	0.297651	0.173191	7.90587e-05
6:25292973:A:C	6	25292973	A	C	0.0398627	448427	-0.38863	0.0937663	4.46812	0.000583069
6:25293036:T:C	6	25293036	T	C	0.0398629	448424	-0.388672	0.0937658	4.46902	0.000583329
6:25293087:G:A	6	25293087	G	A	0.00121314	448422	-0.321771	0.479624	0.29904	0.000676102
6:25293100:C:CT	6	25293100	C	CT	0.0061715	448270	-0.452046	0.201533	1.6039	0.0015589
6:25293100:CT:C	6	25293100	CT	C	0.00454748	448270	-0.431174	0.254307	1.04584	0.000979139
6:25293171:G:A	6	25293171	G	A	0.0398708	448310	-0.388757	0.0937755	4.46992	0.000584585
6:25293205:T:C	6	25293205	T	C	0.530464	444576	-0.506426	0.031558	57.225	0.0159001
6:25293265:G:GGT	6	25293265	G	GGT	0.257799	441572	0.713979	0.0318505	110.567	0.0430013
6:25293265:G:GGTGT	6	25293265	G	GGTGT	0.139756	441572	-0.160034	0.0487165	2.99149	0.000633453
6:25293265:G:GGTGTGT	6	25293265	G	GGTGTGT	0.0223191	441572	-0.429501	0.127856	3.10708	0.000655329
6:25293265:G:GGTGTGTGT	6	25293265	G	GGTGTGTGT	0.0699014	441572	-0.274421	0.0686602	4.19244	0.000757588
6:25293265:G:GGTGTGTGTGT	6	25293265	G	GGTGTGTGTGT	0.164421	441572	-0.495063	0.0488351	23.4239	0.00585994
6:25293265:G:GGTGTGTGTGTGT	6	25293265	G	GGTGTGTGTGTGT	0.107111	441572	-0.244826	0.0561624	4.88437	0.00087065
6:25293265:G:GGTGTGTGTGTGTGT	6	25293265	G	GGTGTGTGTGTGTGT	0.0483738	441572	0.0451656	0.0764197	0.256094	2.39249e-06
6:25293265:G:GGTGTGTGTGTGTGTGT	6	25293265	G	GGTGTGTGTGTGTGTGT	0.0073261	441572	-0.281436	0.196428	0.818378	0.000186255
6:25293265:G:GGTGTGTGTGTGTGTGTGT	6	25293265	G	GGTGTGTGTGTGTGTGTGT	0.00156486	441572	-0.365716	0.403001	0.438717	1.27063e-07
6:25293265:GGT:G	6	25293265	GGT	G	0.0125948	441572	-0.275416	0.146298	1.2236	0.000353196
6:25293265:GGTGT:G	6	25293265	GGTGT	G	0.0492932	441572	-0.188436	0.0762596	1.8705	0.000906102
6:25293265:GGTGTGT:G	6	25293265	GGTGTGT	G	0.00586994	441572	-0.448575	0.21815	1.40059	0.00163023
6:25293320:A:G	6	25293320	A	G	0.534353	445632	-0.505871	0.0314235	57.5828	0.0179508
6:25293348:A:C	6	25293348	A	C	0.00159272	442638	-0.652914	0.425292	0.904025	0.00030462
6:25293511:G:A	6	25293511	G	A	0.0400506	446335	-0.39061	0.0938358	4.50236	0.000584208
6:25293532:A:G	6	25293532	A	G	0.00178995	446380	-0.702493	0.395571	1.12062	7.96405e-05
6:25293540:A:G	6	25293540	A	G	0.0932413	448283	-0.308483	0.0606518	6.4372	0.00161294
6:25293565:GA:G	6	25293565	GA	G	0.00287242	448403	-0.437965	0.310224	0.801294	8.67222e-05
6:25293650:G:T	6	25293650	G	T	0.0399426	448393	-0.381011	0.0934745	4.33916	0.000578724
6:25293680:T:C	6	25293680	T	C	0.00142066	448383	-0.392555	0.452403	0.413916	8.65721e-05
6:25293787:T:C	6	25293787	T	C	0.0140248	448421	-0.191193	0.142769	0.743486	0.000135256
6:25293798:T:G	6	25293798	T	G	0.0398513	448417	-0.3976	0.0940106	4.63002	0.000550997
6:25293914:G:A	6	25293914	G	A	0.00416002	448435	0.581046	0.206406	2.31186	0.000467366
6:25293988:C:T	6	25293988	C	T	0.0022244	448435	-0.0747952	0.342503	0.0824238	4.91629e-05
6:25294020:C:T	6	25294020	C	T	0.0496173	448432	-0.213616	0.0795717	2.13892	0.000825298
6:25294287:T:A	6	25294287	T	A	0.0241945	448429	0.258745	0.0988246	2.0536	8.92681e-05
6:25294296:T:C	6	25294296	T	C	0.0398539	448425	-0.388462	0.0937687	4.46453	0.000548627
6:25294560:A:G	6	25294560	A	G	0.0398776	448435	-0.389035	0.0937587	4.47695	0.000583281
6:25294644:G:A	6	25294644	G	A	0.00294132	448438	-0.0796753	0.278635	0.110745	9.13358e-06
6:25294844:C:T	6	25294844	C	T	0.00124209	448438	-0.318324	0.480628	0.29433	3.16075e-05
6:25294855:C:T	6	25294855	C	T	0.039866	448427	-0.388745	0.0937643	4.47062	0.000565196
6:25295030:T:C	6	25295030	T	C	0.608684	448389	-0.520038	0.0310661	62.1719	0.0245405
6:25295171:G:GA	6	25295171	G	GA	0.0124512	448431	-0.613561	0.179026	3.21481	0.000527913
6:25295234:TA:T	6	25295234	TA	T	0.0398675	448423	-0.388797	0.0937635	4.47173	0.000583509
6:25295290:A:G	6	25295290	A	G	0.0398809	448435	-0.389019	0.0937595	4.47657	0.00058277
6:25295510:CT:C	6	25295510	CT	C	0.0400343	448416	-0.393104	0.0936857	4.56593	0.000599954
6:25295837:A:G	6	25295837	A	G	0.0398787	448435	-0.389042	0.0937586	4.4771	0.00058339
6:25296164:C:T	6	25296164	C	T	0.00470077	448437	0.489836	0.199872	1.846	5.74534e-05
6:25296378:G:A	6	25296378	G	A	0.648619	448402	-0.571809	0.0309732	75.3743	0.0289498
6:25296675:GA:G	6	25296675	GA	G	0.0931521	447687	-0.308309	0.0607111	6.41928	0.00161384
6:25296891:C:A	6	25296891	C	A	0.00329566	407050	-0.334175	0.316073	0.537022	0.000658014
6:25296935:T:TAAC	6	25296935	T	TAAC	0.01189	410218	-0.257049	0.15655	0.997412	0.000125595
6:25296935:T:TC	6	25296935	T	TC	0.240237	410218	-0.418756	0.0422732	22.4064	0.003742
6:25296935:T:TCTATC	6	25296935	T	TCTATC	0.0615953	410218	-0.177615	0.0717221	1.87712	0.00107937
6:25296935:T:TCTATCTATC	6	25296935	T	TCTATCTATC	0.00572013	410218	-0.157282	0.22681	0.311559	5.15704e-05
6:25296935:T:TCTATCTATCTTTAAC	6	25296935	T	TCTATCTATCTTTAAC	0.00933406	410218	0.0298129	0.177115	0.0623179	0.000275697
6:25296935:T:TCTATCTATCTTTAACTAAC	6	25296935	T	TCTATCTATCTTTAACTAAC	0.00113232	410218	0.697332	0.496656	0.79506	0.000100939
6:25296935:T:TCTATCTTTAAC	6	25296935	T	TCTATCTTTAAC	0.056743	410218	0.400701	0.0647346	9.22038	0.00219341
6:25296935:T:TCTATCTTTAACTAAC	6	25296935	T	TCTATCTTTAACTAAC	0.00862224	410218	0.218226	0.186671	0.615492	0.000312926
6:25296935:T:TCTTTAAC	6	25296935	T	TCTTTAAC	0.109225	410218	1.02528	0.0394763	147.989	0.0787967
6:25296935:T:TCTTTAACTAAC	6	25296935	T	TCTTTAACTAAC	0.00498028	410218	0.809278	0.187091	4.81778	0.00109931
6:25296935:T:TTAAC	6	25296935	T	TTAAC	0.0931017	410218	-0.218339	0.0625128	3.32042	0.00073314
6:25296935:T:TTAACTAAC	6	25296935	T	TTAACTAAC	0.00401859	410218	-0.532822	0.267319	1.335	7.25056e-05
6:25296935:TTAAC:T	6	25296935	TTAAC	T	0.119293	410218	-0.562143	0.0594579	20.4886	0.00461507
6:25296935:TTAACTAAC:T	6	25296935	TTAACTAAC	T	0.0430808	410218	-0.441144	0.0958486	5.37941	0.000734916
6:25297044:T:C	6	25297044	T	C	0.0399643	448413	-0.391099	0.0937292	4.52133	0.000595413
6:25297269:T:G	6	25297269	T	G	0.0523911	448425	-0.223208	0.0775818	2.39644	0.00197211
6:25297430:A:C	6	25297430	A	C	0.532144	448411	-0.506709	0.0312776	58.2999	0.0177351
6:25297457:A:G	6	25297457	A	G	0.490406	448415	-0.48945	0.03173	52.9571	0.0131912
6:25297683:T:G	6	25297683	T	G	0.00143498	448438	-0.242615	0.438379	0.236598	0.000133955
6:25297858:A:G	6	25297858	A	G	0.0399604	448431	-0.391059	0.0937273	4.52066	0.000595909
6:25297941:C:T	6	25297941	C	T	0.00378315	448436	-0.386927	0.264749	0.841991	6.7846e-06
6:25298503:G:A	6	25298503	G	A	0.00121422	448436	-0.322119	0.479492	0.299542	0.000665761
6:25298505:C:T	6	25298505	C	T	0.0399653	448427	-0.391107	0.0937241	4.52192	0.000596193
6:25298620:TAG:T	6	25298620	TAG	T	0.0765211	448399	-0.0555357	0.0617634	0.433488	0.00105065
6:25298646:A:T	6	25298646	A	T	0.00397785	448106	-0.131329	0.251386	0.220853	0.00016618
6:25298755:C:CT	6	25298755	C	CT	0.531237	445495	-0.502238	0.0312752	57.3036	0.0179956
6:25298823:C:T	6	25298823	C	T	0.00179319	446689	-0.702366	0.395217	1.12182	7.89777e-05
6:25298837:C:A	6	25298837	C	A	0.00356623	446830	-1.26065	0.410155	2.6747	8.67422e-07
6:25298979:T:C	6	25298979	T	C	0.0401152	447000	-0.393054	0.0937668	4.55796	0.000600084
6:25299021:G:A	6	25299021	G	A	0.0234051	446207	-0.00337045	0.10818	0.0109307	0.000871365
6:25299073:G:A	6	25299073	G	A	0.00186432	445738	-0.209999	0.400795	0.221625	0.00024707
6:25299170:C:CT	6	25299170	C	CT	0.00124169	443349	-0.350549	0.46877	0.342393	3.45021e-05
6:25299170:CT:C	6	25299170	CT	C	0.157779	443349	-0.194755	0.046967	4.47183	0.00371064
6:25299308:T:C	6	25299308	T	C	0.00109203	445042	0.389423	0.529178	0.335555	3.79892e-05
6:25299368:T:C	6	25299368	T	C	0.0400743	445635	-0.395844	0.0940574	4.59002	0.000600655
6:25299429:C:T	6	25299429	C	T	0.00144689	445439	-0.398328	0.393943	0.505911	0.000898365
6:25299978:C:CA	6	25299978	C	CA	0.00133604	444972	-0.633678	0.437204	0.832006	0.000143627
6:25299978:CA:C	6	25299978	CA	C	0.105683	444972	-0.215637	0.0563951	3.88117	0.00215918
6:25299999:T:G	6	25299999	T	G	0.530429	447872	-0.502076	0.0313087	57.1469	0.0177504
6:25300097:G:A	6	25300097	G	A	0.040221	448373	-0.155578	0.0843696	1.18588	0.00150616
6:25300145:TTTACAGTTTTATGATA:T	6	25300145	TTTACAGTTTTATGATA	T	0.0400161	448420	-0.392322	0.0937058	4.54823	0.000601423
6:25300186:G:A	6	25300186	G	A	0.0399812	448386	-0.400537	0.0939649	4.69455	0.000601046
6:25300301:G:A	6	25300301	G	A	0.0241142	448428	0.262377	0.0988889	2.09843	8.11547e-05
6:25300392:C:T	6	25300392	C	T	0.0400185	448418	-0.392325	0.0937008	4.54871	0.000600548
6:25300421:G:C	6	25300421	G	C	0.0400152	448417	-0.39221	0.0937042	4.54609	0.000599543
6:25300468:A:G	6	25300468	A	G	0.0399096	448338	-0.389633	0.093761	4.48888	0.000553194
6:25300490:A:G	6	25300490	A	G	0.0399117	448340	-0.389912	0.093753	4.4952	0.000552578
6:25300509:T:TACAAAAATTAACGGGGC	6	25300509	T	TACAAAAATTAACGGGGC	0.0399997	448416	-0.401014	0.0939476	4.70596	0.000566552
6:25300511:T:C	6	25300511	T	C	0.6262	435902	-0.57204	0.0321337	70.1653	0.0245586
6:25300524:T:C	6	25300524	T	C	0.039984	448392	-0.391528	0.0937191	4.53092	0.000600446
6:25300905:A:G	6	25300905	A	G	0.0400257	448437	-0.392482	0.0937008	4.55194	0.000598871
6:25300995:T:A	6	25300995	T	A	0.00178174	448437	-0.700535	0.395568	1.11595	7.90535e-05
6:25301178:T:C	6	25301178	T	C	0.0404311	448430	-0.159906	0.0841786	1.24044	0.00148003
6:25301239:G:GC	6	25301239	G	GC	0.0400059	448421	-0.392071	0.0937096	4.5428	0.000600553
6:25301339:G:GCA	6	25301339	G	GCA	0.0456102	448430	-0.199725	0.0788353	1.94713	0.000649252
6:25301425:A:G	6	25301425	A	G	0.0400183	448432	-0.392293	0.0937048	4.54773	0.000600466
6:25301843:A:G	6	25301843	A	G	0.00838579	448437	-0.621444	0.218127	2.35797	0.000230774
6:25301888:TAGATC:T	6	25301888	TAGATC	T	0.0400111	448426	-0.392201	0.0937073	4.54563	0.000600073
6:25301960:C:CT	6	25301960	C	CT	0.0399867	448399	-0.391402	0.0937252	4.52781	0.000599293
6:25301979:A:G	6	25301979	A	G	0.0400165	448428	-0.392309	0.093705	4.54803	0.000600423
6:25302043:T:TA	6	25302043	T	TA	0.489178	448327	-0.490168	0.0317404	53.0752	0.01322
6:25302055:G:C	6	25302055	G	C	0.040017	448422	-0.392262	0.0937026	4.54728	0.000600871
6:25302348:G:A	6	25302348	G	A	0.00114844	448435	-0.0600554	0.487976	0.0447688	0.000103726
6:25302389:G:C	6	25302389	G	C	0.530348	448367	-0.502988	0.0313063	57.3596	0.0176813
6:25302450:C:T	6	25302450	C	T	0.0400178	448426	-0.392244	0.0937013	4.54703	0.000600685
6:25302582:A:C	6	25302582	A	C	0.48917	448396	-0.490024	0.0317404	53.0448	0.0130176
6:25302719:T:C	6	25302719	T	C	0.489178	448362	-0.490135	0.0317409	53.067	0.0130286
6:25302720:G:A	6	25302720	G	A	0.0192133	448414	-0.565996	0.137952	4.38925	8.42527e-05
6:25302872:A:G	6	25302872	A	G	0.0784793	448424	-0.0656065	0.0610829	0.548525	0.00115611
6:25302899:T:C	6	25302899	T	C	0.0400174	448430	-0.392228	0.0937065	4.54625	0.000600586
6:25303054:G:C	6	25303054	G	C	0.00144168	448435	-0.401764	0.393138	0.513132	0.000895604
6:25303125:C:CT	6	25303125	C	CT	0.0424803	448278	-0.384168	0.0905012	4.66016	0.00131677
6:25303125:CT:C	6	25303125	CT	C	0.0511033	448278	-0.209427	0.0784337	2.12018	0.00137551
6:25303400:T:A	6	25303400	T	A	0.00684825	448436	1.43304	0.114887	34.9822	0.024863
6:25303582:A:G	6	25303582	A	G	0.0400235	448436	-0.392399	0.0937024	4.55009	0.000602496
6:25303708:A:G	6	25303708	A	G	0.00206829	448438	-0.451889	0.373815	0.644514	8.51934e-05
6:25303722:A:C	6	25303722	A	C	0.00278188	448438	-0.420251	0.314894	0.739896	9.16824e-05
6:25303972:A:G	6	25303972	A	G	0.0399199	448435	-0.389849	0.093746	4.49452	0.000553224
6:25303989:T:C	6	25303989	T	C	0.0400153	448428	-0.392295	0.0936972	4.54842	0.000600663
6:25304090:T:C	6	25304090	T	C	0.0400236	448435	-0.392449	0.0936926	4.55195	0.000600663
6:25304131:A:C	6	25304131	A	C	0.0400214	448435	-0.392408	0.0937022	4.5503	0.000600586
6:25304205:T:C	6	25304205	T	C	0.0400193	448434	-0.392333	0.0937037	4.54863	0.000600553
6:25304290:G:A	6	25304290	G	A	0.0144805	448432	-0.825299	0.182292	5.22382	0.000504889
6:25304297:A:G	6	25304297	A	G	0.0400194	448433	-0.392261	0.0937053	4.54703	0.000600445
6:25304345:T:C	6	25304345	T	C	0.0400173	448431	-0.39227	0.0937053	4.54721	0.000601485
6:25304373:C:T	6	25304373	C	T	0.0401697	448435	-0.39669	0.0936194	4.64539	0.000602953
6:25304432:C:T	6	25304432	C	T	0.00163791	448438	-0.485873	0.41932	0.608057	0.000257283
6:25304490:A:G	6	25304490	A	G	0.00114509	448438	-0.0411422	0.492768	0.0299042	0.000116583
6:25304644:C:T	6	25304644	C	T	0.00101129	448437	-0.423413	0.545156	0.359175	9.54461e-05
6:25304801:A:G	6	25304801	A	G	0.0399173	448427	-0.389729	0.093749	4.49184	0.000553976
6:25304919:A:G	6	25304919	A	G	0.0402952	448428	-0.15714	0.0842986	1.20545	0.00151434
6:25305094:T:A	6	25305094	T	A	0.0400173	448431	-0.392214	0.0937035	4.54622	0.000600532
6:25305158:A:G	6	25305158	A	G	0.00467735	448438	-0.628978	0.252908	1.88998	0.00026276
6:25305452:T:A	6	25305452	T	A	0.0496591	448427	-0.214781	0.0795523	2.15885	0.000840164
6:25305586:C:T	6	25305586	C	T	0.0496627	448435	-0.214627	0.0795461	2.15659	0.000838793
6:25305992:C:T	6	25305992	C	T	0.0765585	448422	-0.0559142	0.0617503	0.437462	0.00107563
6:25306135:A:G	6	25306135	A	G	0.573222	448355	-0.549855	0.0308871	70.1672	0.0210491
6:25306154:A:G	6	25306154	A	G	0.0549524	448406	-0.308506	0.0793364	3.99639	0.00203983
6:25306249:G:A	6	25306249	G	A	0.040109	448428	-0.384672	0.0934022	4.41857	0.000605339
6:25306374:T:C	6	25306374	T	C	0.0399107	448426	-0.389545	0.0937512	4.48792	0.0005533
6:25306387:C:G	6	25306387	C	G	0.04	448413	-0.391996	0.0937101	4.5412	0.00060038
6:25306423:T:C	6	25306423	T	C	0.0400102	448423	-0.391915	0.0937119	4.53941	0.000600543
6:25306504:C:A	6	25306504	C	A	0.0766022	448401	-0.051381	0.0617388	0.392247	0.00107452
6:25306504:C:G	6	25306504	C	G	0.00279103	448401	-0.123285	0.314531	0.157963	8.4101e-05
6:25306649:C:T	6	25306649	C	T	0.0400201	448412	-0.392382	0.0937046	4.54956	0.000599336
6:25306694:A:G	6	25306694	A	G	0.0117136	448411	-0.0500622	0.152073	0.129593	8.20458e-05
6:25306717:T:C	6	25306717	T	C	0.00156239	448352	-0.648902	0.426047	0.893673	4.83312e-05
6:25306825:A:G	6	25306825	A	G	0.0400072	448332	-0.39223	0.0937215	4.54502	0.000599971
6:25306879:C:CT	6	25306879	C	CT	0.0814486	442715	-0.103406	0.0602895	1.0639	0.0017661
6:25306879:C:CTT	6	25306879	C	CTT	0.0016828	442715	1.13317	0.252926	5.12753	0.00105547
6:25306879:C:CTTTT	6	25306879	C	CTTTT	0.0392544	442715	-0.368092	0.094467	4.0106	0.00053239
6:25306879:CT:C	6	25306879	CT	C	0.00250726	442715	-0.432866	0.339652	0.69356	0.000249356
6:25307190:C:A	6	25307190	C	A	0.0400128	448419	-0.392222	0.0937069	4.5461	0.000601004
6:25307308:T:G	6	25307308	T	G	0.0399152	448426	-0.389645	0.0937497	4.49006	0.000552771
6:25307517:G:A	6	25307517	G	A	0.00140822	448437	-0.390313	0.396792	0.487747	0.000877003
6:25307678:C:T	6	25307678	C	T	0.00523376	448435	-1.3262	0.353431	3.75651	0.000165906
6:25307898:T:TA	6	25307898	T	TA	0.532111	448311	-0.506599	0.0312774	58.276	0.0177527
6:25307905:A:C	6	25307905	A	C	0.0765766	448414	-0.0521379	0.0617493	0.399599	0.00104827
6:25308294:A:G	6	25308294	A	G	0.116465	448399	-0.166703	0.0529382	2.78564	0.00176423
6:25308377:A:AT	6	25308377	A	AT	0.0806153	438589	-0.264856	0.0646805	4.37419	0.00136247
6:25308377:AT:A	6	25308377	AT	A	0.0445121	438589	-0.331512	0.0885146	3.74426	0.00101126
6:25308377:ATTT:A	6	25308377	ATTT	A	0.0764907	438589	-0.0594261	0.0625016	0.466344	0.00104825
6:25308377:ATTTT:A	6	25308377	ATTTT	A	0.00110696	438589	-0.45724	0.525768	0.41512	7.13674e-05
6:25308527:G:A	6	25308527	G	A	0.0165988	435784	0.601421	0.102571	8.34363	0.00211514
6:25308528:C:T	6	25308528	C	T	0.00102788	435847	0.867335	0.45831	1.23337	0.000656111
6:25308660:C:T	6	25308660	C	T	0.478407	447002	-0.472593	0.0320124	48.5944	0.0125832
6:25308680:A:AT	6	25308680	A	AT	0.532012	447858	-0.505616	0.0312976	57.9808	0.0176309
6:25308680:AT:A	6	25308680	AT	A	0.0399044	447858	-0.388526	0.0937809	4.4648	0.000555537
6:25308840:A:G	6	25308840	A	G	0.116655	448422	-0.168624	0.0529202	2.84144	0.00178112
6:25309182:C:T	6	25309182	C	T	0.116629	448388	-0.170689	0.0529463	2.89791	0.00178169
6:25309222:C:T	6	25309222	C	T	0.532117	448178	-0.505794	0.0312887	58.0533	0.0176618
6:25309225:G:T	6	25309225	G	T	0.0428142	418004	-0.41535	0.0945391	4.95242	0.000552056
6:25309297:A:G	6	25309297	A	G	0.124799	418920	-0.188218	0.0535481	3.35668	0.00177698
6:25309354:C:CA	6	25309354	C	CA	0.00170405	432793	-0.176569	0.408998	0.176557	2.48984e-05
6:25309354:CA:C	6	25309354	CA	C	0.475281	432793	-0.48335	0.0322142	50.162	0.01685
6:25309354:CAA:C	6	25309354	CAA	C	0.0563041	432793	-0.401995	0.0821414	6.00507	0.00196685
6:25309354:CAAA:C	6	25309354	CAAA	C	0.0401323	432793	-0.388584	0.0951496	4.35379	0.000520255
6:25309437:A:T	6	25309437	A	T	0.0255121	425563	0.266266	0.10815	1.85961	7.48732e-05
6:25309479:C:CT	6	25309479	C	CT	0.108324	438034	-0.305111	0.0570094	7.06039	0.00179323
6:25309479:CT:C	6	25309479	CT	C	0.0023069	438034	-0.409251	0.349076	0.617906	5.58374e-05
6:25309479:CTTT:C	6	25309479	CTTT	C	0.119333	438034	-0.173676	0.0531227	2.96738	0.00178348
6:25309602:TA:T	6	25309602	TA	T	0.0497204	448317	-0.209028	0.0793759	2.07296	0.000846366
6:25309635:G:A	6	25309635	G	A	0.116674	448319	-0.168921	0.0529238	2.84954	0.00178298
6:25309640:C:T	6	25309640	C	T	0.474531	448277	-0.464511	0.0320017	47.013	0.0118417
6:25309766:C:CT	6	25309766	C	CT	0.00547174	437886	-0.231787	0.229049	0.506458	0.000520988
6:25309766:CT:C	6	25309766	CT	C	0.462144	437886	-0.448106	0.03237	42.8547	0.0116863
6:25309766:CTTTTTT:C	6	25309766	CTTTTTT	C	0.0406693	437886	-0.41241	0.0946102	4.88395	0.000551424
6:25309766:CTTTTTTT:C	6	25309766	CTTTTTTT	C	0.0780785	437886	-0.0689587	0.0619447	0.575755	0.0010966
6:25309839:G:A	6	25309839	G	A	0.532797	447407	-0.5073	0.0313242	58.263	0.0176344
6:25309857:T:C	6	25309857	T	C	0.648889	448231	-0.570965	0.0309768	75.1384	0.0291819
6:25309919:G:A	6	25309919	G	A	0.117007	446848	-0.169037	0.0529535	2.85016	0.00178287
6:25309924:C:T	6	25309924	C	T	0.0605395	447311	-0.274465	0.0749517	3.60144	0.00175546
6:25309963:C:T	6	25309963	C	T	0.648718	448281	-0.571384	0.0309745	75.2581	0.0286963
6:25309978:C:T	6	25309978	C	T	0.116649	448315	-0.170802	0.052954	2.90045	0.00178116
6:25310004:A:G	6	25310004	A	G	0.116667	448339	-0.16885	0.0529221	2.8477	0.0017828
6:25310063:G:C	6	25310063	G	C	0.648601	448395	-0.57106	0.0309766	75.1641	0.0286826
6:25310064:G:A	6	25310064	G	A	0.11661	448387	-0.168211	0.0529267	2.82915	0.00178038
6:25310357:A:G	6	25310357	A	G	0.0930859	448387	-0.311458	0.0607387	6.53299	0.00161687
6:25310380:A:G	6	25310380	A	G	0.011684	448435	-0.148192	0.157983	0.458134	0.00027336
6:25310393:C:T	6	25310393	C	T	0.116687	448410	-0.168835	0.0529202	2.84743	0.0017821
6:25310578:A:G	6	25310578	A	G	0.0212807	448435	0.334012	0.102566	2.94782	0.000314713
6:25310678:A:G	6	25310678	A	G	0.00158662	448438	-0.46873	0.426093	0.566544	0.000257663
6:25310823:A:G	6	25310823	A	G	0.00146732	448438	-0.2243	0.444332	0.212047	8.57097e-05
6:25310860:T:G	6	25310860	T	G	0.116658	448358	-0.168762	0.0529218	2.84521	0.00178221
6:25310869:T:G	6	25310869	T	G	0.116653	448413	-0.168679	0.0529185	2.84315	0.00178213
6:25310951:T:C	6	25310951	T	C	0.113873	448408	-0.156948	0.0533307	2.48794	0.00171295
6:25310952:G:A	6	25310952	G	A	0.113868	448402	-0.156907	0.0533311	2.48683	0.00171262
6:25311026:CA:C	6	25311026	CA	C	0.116586	448336	-0.168066	0.0529248	2.82523	0.00178265
6:25311066:CA:C	6	25311066	CA	C	0.116585	448338	-0.168135	0.0529187	2.82771	0.00177935
6:25311070:C:T	6	25311070	C	T	0.116604	448361	-0.168322	0.052917	2.83317	0.00177991
6:25311200:A:G	6	25311200	A	G	0.0116885	448432	-0.0485132	0.152199	0.124987	8.05683e-05
6:25311233:C:T	6	25311233	C	T	0.116598	448414	-0.168075	0.0529263	2.82534	0.00178081
6:25311326:G:A	6	25311326	G	A	0.0399158	448432	-0.389665	0.0937498	4.49045	0.000552981
6:25311328:G:A	6	25311328	G	A	0.00598084	448432	-0.308514	0.210709	0.844219	0.000225858
6:25311421:T:A	6	25311421	T	A	0.00122537	448435	-0.328338	0.477327	0.308445	0.000744542
6:25311427:C:T	6	25311427	C	T	0.0242306	448421	0.25686	0.098794	2.03041	7.27759e-05
6:25311467:G:A	6	25311467	G	A	0.116634	448395	-0.168512	0.0529178	2.83848	0.00178391
6:25311540:CG:C	6	25311540	CG	C	0.116593	448351	-0.17025	0.0529541	2.88466	0.00174882
6:25311646:G:T	6	25311646	G	T	0.0398671	448377	-0.388723	0.0937699	4.46971	0.000552698
6:25311811:G:A	6	25311811	G	A	0.474381	448376	-0.464908	0.031996	47.1081	0.0120162
6:25311877:G:A	6	25311877	G	A	0.00308182	448436	-0.551192	0.303454	1.1592	3.03663e-05
6:25312016:T:G	6	25312016	T	G	0.116658	448421	-0.168751	0.0529194	2.84512	0.00178359
6:25312199:G:A	6	25312199	G	A	0.11666	448430	-0.168751	0.0529198	2.8451	0.00178311
6:25312221:G:A	6	25312221	G	A	0.116658	448423	-0.168684	0.0529206	2.8431	0.00178239
6:25312260:A:G	6	25312260	A	G	0.116652	448420	-0.16866	0.0529207	2.84241	0.00178344
6:25312411:A:AT	6	25312411	A	AT	0.0549816	448386	-0.308729	0.0793286	4.00212	0.00203526
6:25312527:G:A	6	25312527	G	A	0.116667	448419	-0.16884	0.0529193	2.84766	0.00178274
6:25312550:A:G	6	25312550	A	G	0.0399167	448434	-0.389784	0.0937474	4.49308	0.000552715
6:25312687:C:T	6	25312687	C	T	0.116649	448415	-0.168643	0.0529213	2.84187	0.00178287
6:25312697:C:T	6	25312697	C	T	0.00243752	448407	-0.596142	0.321614	1.1952	1.25618e-05
6:25312700:A:T	6	25312700	A	T	0.116649	448409	-0.16862	0.0529212	2.84122	0.00178303
6:25312752:C:CT	6	25312752	C	CT	0.00150468	447936	-0.268622	0.431238	0.272992	0.000244337
6:25312905:T:TA	6	25312905	T	TA	0.0655383	440872	1.49267	0.038094	335.095	0.2256
6:25312905:TA:T	6	25312905	TA	T	0.0295188	440872	-0.194768	0.0999191	1.29019	0.000158784
6:25312914:A:AC	6	25312914	A	AC	0.0809172	424094	-0.067587	0.0620291	0.559266	0.00111747
6:25312917:A:ACAAC	6	25312917	A	ACAAC	0.121825	428095	-0.185701	0.0534383	3.29178	0.00177662
6:25312919:A:C	6	25312919	A	C	0.502806	422146	-0.498269	0.0334447	49.4709	0.0119799
6:25312924:A:AC	6	25312924	A	AC	0.117781	441802	-0.16871	0.0530863	2.82891	0.00177738
6:25312925:A:C	6	25312925	A	C	0.53487	445187	-0.5019	0.0314653	56.5516	0.0178423
6:25312946:C:T	6	25312946	C	T	0.117461	444918	-0.161214	0.0528988	2.63698	0.0017917
6:25312962:A:G	6	25312962	A	G	0.532309	448036	-0.50411	0.031305	57.6156	0.0178823
6:25313040:G:A	6	25313040	G	A	0.116651	448418	-0.168629	0.0529218	2.84144	0.00178269
6:25313188:G:C	6	25313188	G	C	0.116612	448374	-0.170615	0.0529514	2.89533	0.00178186
6:25313206:GA:G	6	25313206	GA	G	0.116454	448263	-0.166688	0.0529442	2.78468	0.00178175
6:25313401:C:T	6	25313401	C	T	0.00118189	448433	-0.450345	0.52878	0.404065	5.1392e-05
6:25313470:C:T	6	25313470	C	T	0.116421	448191	-0.168645	0.0529707	2.83748	0.00178121
6:25313507:G:T	6	25313507	G	T	0.11629	448035	-0.169088	0.053016	2.84596	0.00178472
6:25313585:A:AGGG	6	25313585	A	AGGG	0.113027	444435	-0.174767	0.0538506	2.93077	0.00175362
6:25313587:C:CACA	6	25313587	C	CACA	0.1112	442355	-0.182814	0.0543924	3.10984	0.00175384
6:25313588:G:A	6	25313588	G	A	0.00119887	447505	-0.385912	0.457147	0.399493	9.4861e-06
6:25313590:T:A	6	25313590	T	A	0.115349	447095	-0.168785	0.0532144	2.81957	0.00177294
6:25313635:A:G	6	25313635	A	G	0.112569	444087	-0.16861	0.0538838	2.75617	0.00177613
6:25313683:G:GCATATATA	6	25313683	G	GCATATATA	0.0433091	429667	-0.3925	0.0899403	4.8938	0.000582354
6:25313683:G:GCATATATATATATATATATATA	6	25313683	G	GCATATATATATATATATATATA	0.00174321	429667	-0.323527	0.400729	0.377302	7.95291e-05
6:25313683:G:GCATATATATATATATATATATATATATATATATA	6	25313683	G	GCATATATATATATATATATATATATATATATATA	0.0030896	429667	-0.172374	0.296034	0.251517	0.000100122
6:25313683:G:GCATATATATATATATATATATATATATATATATATA	6	25313683	G	GCATATATATATATATATATATATATATATATATATA	0.00704965	429667	0.556623	0.155962	3.44566	0.000622189
6:25313683:G:GCATATATATATATATATATATATATATATATATATATA	6	25313683	G	GCATATATATATATATATATATATATATATATATATATA	0.00452327	429667	0.400878	0.248468	0.972005	4.65937e-06
6:25313683:G:GCATATATATATATATATATATATATATATATATATATATA	6	25313683	G	GCATATATATATATATATATATATATATATATATATATATA	0.00290923	429667	-0.279926	0.308844	0.438014	0.000196012
6:25313683:G:GCATATATATATATATATATATATATATATATATATATATATA	6	25313683	G	GCATATATATATATATATATATATATATATATATATATATATA	0.00632816	429667	-0.161835	0.21161	0.352222	4.03913e-05
6:25313683:G:GCATATATATATATATATATATATATATATATATATATATATATA	6	25313683	G	GCATATATATATATATATATATATATATATATATATATATATATA	0.00314197	429667	-0.378259	0.287805	0.724118	8.24718e-05
6:25313683:G:GCATATATATATATATATATATATATATATATATATATATATATATA	6	25313683	G	GCATATATATATATATATATATATATATATATATATATATATATATA	0.00356672	429667	-0.0801717	0.271137	0.114939	0.000115445
6:25313683:G:GCATATATATATATATATATATATATATATATATATATATATATATATA	6	25313683	G	GCATATATATATATATATATATATATATATATATATATATATATATATA	0.00376222	429667	0.321978	0.260776	0.66365	7.32207e-06
6:25313683:G:GCATATATATATATATATATATATATATATATATATATATATATATATATA	6	25313683	G	GCATATATATATATATATATATATATATATATATATATATATATATATATA	0.00430566	429667	-0.364668	0.243874	0.870204	0.000169524
6:25313683:G:GCATATATATATATATATATATATATATATATATATATATATATATATATATA	6	25313683	G	GCATATATATATATATATATATATATATATATATATATATATATATATATATA	0.00139294	429667	-0.17309	0.441939	0.157822	6.70092e-05
6:25313715:A:C	6	25313715	A	C	0.100898	434488	-0.16919	0.0568456	2.535	0.00162354
6:25313910:A:G	6	25313910	A	G	0.115663	447743	-0.16269	0.0530758	2.66256	0.00177172
6:25314054:T:C	6	25314054	T	C	0.115768	447700	-0.171808	0.0531496	2.91115	0.00177613
6:25314199:C:T	6	25314199	C	T	0.00116436	444021	-0.749846	0.512048	0.844412	4.9184e-05
6:25314215:C:A	6	25314215	C	A	0.00526778	443735	0.968986	0.160629	8.79184	0.00373308
6:25314336:G:C	6	25314336	G	C	0.0528768	441290	-0.215372	0.0776808	2.25475	0.00203317
6:25314369:A:G	6	25314369	A	G	0.0785247	426025	1.46492	0.0370072	341.957	0.221458
6:25314472:C:CA	6	25314472	C	CA	0.0610909	421487	-0.224092	0.0759369	2.49932	0.00231318
6:25314472:CA:C	6	25314472	CA	C	0.00511404	421487	-0.415834	0.241792	1.06819	0.000165699
6:25314535:C:T	6	25314535	C	T	0.004052	417448	-0.443824	0.265466	1.02433	7.11816e-06
6:25314549:T:TACATATATATGTATGTATACATTCACAC	6	25314549	T	TACATATATATGTATGTATACATTCACAC	0.0521502	447371	-0.233583	0.0780719	2.55713	0.00202641
6:25314549:T:TACATATATATGTATGTATACATTCACACACATATATATGTATGTATACATTCACAC	6	25314549	T	TACATATATATGTATGTATACATTCACACACATATATATGTATGTATACATTCACAC	0.0230234	447371	0.255336	0.101252	1.9327	0.000126466
6:25314588:A:G	6	25314588	A	G	0.00858269	429877	-0.298566	0.179035	1.02051	0.000386494
6:25314925:T:G	6	25314925	T	G	0.116648	448416	-0.168577	0.0529217	2.83996	0.00178329
6:25314954:T:C	6	25314954	T	C	0.00201367	448436	-0.076874	0.394759	0.0728355	3.45595e-07
6:25315003:C:G	6	25315003	C	G	0.116648	448416	-0.168452	0.0529227	2.83633	0.00178323
6:25315045:A:G	6	25315045	A	G	0.00122768	448405	-0.329171	0.477069	0.309624	0.000744845
6:25315124:C:CAG	6	25315124	C	CAG	0.116657	448431	-0.16868	0.0529212	2.84294	0.00178382
6:25315312:T:C	6	25315312	T	C	0.0642581	448426	-0.105017	0.0674562	0.922587	0.000180769
6:25315414:A:G	6	25315414	A	G	0.116675	448421	-0.1688	0.0529198	2.84647	0.00178402
6:25315427:C:T	6	25315427	C	T	0.116685	448407	-0.169421	0.0529165	2.86445	0.00178775
6:25315525:T:G	6	25315525	T	G	0.0242411	448433	0.256013	0.0987818	2.01998	7.28592e-05
6:25315535:C:T	6	25315535	C	T	0.116737	448427	-0.1695	0.0529091	2.86736	0.00178486
6:25315579:GT:G	6	25315579	GT	G	0.116649	448409	-0.168761	0.0529214	2.84523	0.00178317
6:25315645:T:C	6	25315645	T	C	0.0509473	448434	-0.213951	0.0785977	2.18797	0.00126854
6:25315788:A:G	6	25315788	A	G	0.00128111	448438	-0.15834	0.461798	0.135672	0.000109361
6:25315949:A:T	6	25315949	A	T	0.116643	448415	-0.168623	0.0529182	2.84159	0.00178136
6:25315971:G:A	6	25315971	G	A	0.116651	448416	-0.170858	0.0529493	2.90249	0.00178189
6:25316074:G:A	6	25316074	G	A	0.0400483	448433	-0.385614	0.0933963	4.4381	0.000553428
6:25316084:A:C	6	25316084	A	C	0.532897	448388	-0.508687	0.0312635	58.7995	0.0180067
6:25316159:G:A	6	25316159	G	A	0.00597208	448085	-0.237143	0.221009	0.5478	4.6725e-05
6:25316173:TA:T	6	25316173	TA	T	0.0519088	448421	-0.302337	0.0812726	3.70073	0.0014734
6:25316273:A:C	6	25316273	A	C	0.532884	448388	-0.508694	0.0312654	58.794	0.0179963
6:25316403:A:T	6	25316403	A	T	0.00108336	446296	-0.248676	0.439225	0.243152	0.000407985
6:25316423:C:CT	6	25316423	C	CT	0.0652823	447510	-0.084467	0.0670947	0.681814	0.00022362
6:25316423:CT:C	6	25316423	CT	C	0.476996	447510	-0.471315	0.031952	48.5165	0.012553
6:25316513:G:C	6	25316513	G	C	0.116637	448377	-0.168473	0.0529228	2.83693	0.00178233
6:25316548:A:T	6	25316548	A	T	0.00185094	448422	0.187938	0.387056	0.202538	2.59206e-05
6:25316682:A:T	6	25316682	A	T	0.00593077	448424	-0.50052	0.227146	1.55974	0.000313946
6:25316701:C:T	6	25316701	C	T	0.00156659	448426	-0.435763	0.382046	0.595106	0.000956943
6:25316749:A:G	6	25316749	A	G	0.00140826	448426	-0.390329	0.396792	0.487773	0.000876141
6:25316801:C:G	6	25316801	C	G	0.00247979	448425	0.722527	0.254369	2.34633	4.50995e-06
6:25316926:T:C	6	25316926	T	C	0.649574	448362	-0.573068	0.0309686	75.7241	0.0291691
6:25317182:C:T	6	25317182	C	T	0.00140822	448438	-0.390313	0.396792	0.487746	0.000876141
6:25317275:T:C	6	25317275	T	C	0.0767215	448414	-0.054477	0.0616818	0.423507	0.00112301
6:25317371:A:G	6	25317371	A	G	0.00300146	447615	-0.714106	0.315116	1.63002	1.12279e-05
6:25317418:G:C	6	25317418	G	C	0.00264245	447501	-0.445092	0.337281	0.72827	0.000551394
6:25317515:C:CT	6	25317515	C	CT	0.0414495	446724	-0.374417	0.0915069	4.36829	0.0011584
6:25317515:CT:C	6	25317515	CT	C	0.00449495	446724	-0.154117	0.247705	0.272603	0.000205098
6:25317524:T:C	6	25317524	T	C	0.0697168	437190	-0.77175	0.0784828	22.0922	0.00305587
6:25317524:T:G	6	25317524	T	G	0.00221643	437190	0.37444	0.356601	0.532086	7.49656e-06
6:25317562:C:CT	6	25317562	C	CT	0.56328	440161	-0.531719	0.0310431	65.0403	0.0186868
6:25317562:C:CTT	6	25317562	C	CTT	0.00948176	440161	-0.658565	0.216008	2.63872	0.000995203
6:25317562:C:CTTTT	6	25317562	C	CTTTT	0.0525251	440161	-0.2268	0.0782236	2.42724	0.00183553
6:25317562:C:CTTTTT	6	25317562	C	CTTTTT	0.00440634	440161	-0.555395	0.256863	1.51426	0.000479938
6:25317562:C:CTTTTTT	6	25317562	C	CTTTTTT	0.0192543	440161	0.391246	0.106388	3.62799	0.000484927
6:25317585:G:C	6	25317585	G	C	0.00548935	440307	0.0207293	0.222806	0.0334483	2.23677e-05
6:25317690:A:G	6	25317690	A	G	0.00483693	446771	-0.266037	0.224477	0.62716	0.000187795
6:25317725:T:TA	6	25317725	T	TA	0.00511429	447765	-0.517069	0.234733	1.55895	0.000242546
6:25318001:C:T	6	25318001	C	T	0.00160059	447960	-0.470563	0.424922	0.571678	0.000244107
6:25318207:G:T	6	25318207	G	T	0.0399221	448022	-0.388021	0.0937309	4.45879	0.000551576
6:25318271:G:T	6	25318271	G	T	0.00299868	448031	-0.311452	0.315299	0.490461	0.000669689
6:25318290:A:C	6	25318290	A	C	0.168436	448363	-0.22447	0.0457966	6.0217	0.00347195
6:25318291:G:A	6	25318291	G	A	0.0241108	448430	0.262027	0.0988831	2.09408	8.12019e-05
6:25318673:A:C	6	25318673	A	C	0.00789076	448436	-0.230376	0.178177	0.707689	0.000263208
6:25318708:A:C	6	25318708	A	C	0.15567	448385	-0.264084	0.047234	7.64629	0.00192858
6:25318748:G:A	6	25318748	G	A	0.00168147	448418	-0.852456	0.397143	1.49709	6.26096e-05
6:25318756:A:G	6	25318756	A	G	0.168475	448384	-0.224855	0.0457944	6.0408	0.00346776
6:25318818:A:G	6	25318818	A	G	0.0132866	448421	0.0173131	0.14733	0.0426541	0.000111004
6:25319006:G:A	6	25319006	G	A	0.647713	448379	-0.570501	0.030965	75.0743	0.02886
6:25319398:G:A	6	25319398	G	A	0.16915	448413	-0.236602	0.0458308	6.61322	0.00353901
6:25319610:C:T	6	25319610	C	T	0.00140302	443685	-0.416877	0.447205	0.454394	4.72935e-05
6:25319666:T:C	6	25319666	T	C	0.00110332	443660	1.18555	0.524501	1.62342	0.000147989
6:25319672:A:G	6	25319672	A	G	0.11065	443555	1.20884	0.034958	261.294	0.149363
6:25319764:C:CT	6	25319764	C	CT	0.00737514	435585	0.0773692	0.205812	0.150596	0.000278542
6:25319764:C:CTT	6	25319764	C	CTT	0.334742	435585	-0.328204	0.0360275	19.0834	0.00522131
6:25319764:C:CTTT	6	25319764	C	CTTT	0.00804091	435585	-0.147969	0.19105	0.357899	0.000179497
6:25319764:CT:C	6	25319764	CT	C	0.270198	435585	0.658646	0.0320536	93.0979	0.0335169
6:25319764:CTT:C	6	25319764	CTT	C	0.0388214	435585	0.0798363	0.0873229	0.443002	1.47101e-07
6:25319764:CTTTTT:C	6	25319764	CTTTTT	C	0.0016805	435585	0.566449	0.419548	0.752097	2.23909e-05
6:25319871:G:A	6	25319871	G	A	0.421688	448269	-0.4441	0.032969	40.6306	0.0113216
6:25319923:G:A	6	25319923	G	A	0.0117143	448425	-0.0267221	0.15205	0.0652523	6.55861e-05
6:25320538:C:T	6	25320538	C	T	0.00136697	448437	-0.79809	0.461837	1.07585	5.73299e-05
6:25320692:C:T	6	25320692	C	T	0.359479	448377	-0.313018	0.0345197	18.9156	0.00529884
6:25320790:T:C	6	25320790	T	C	0.0241486	448432	0.268409	0.0985581	2.18961	5.07216e-05
6:25320858:A:G	6	25320858	A	G	0.227077	448420	0.830832	0.0313549	153.986	0.0532899
6:25320871:G:A	6	25320871	G	A	0.659763	448421	0.434881	0.0352087	34.3205	0.009209
6:25321090:C:A	6	25321090	C	A	0.228134	444349	0.832206	0.0314607	153.464	0.0534344
6:25321092:A:G	6	25321092	A	G	0.00480642	438268	-0.616347	0.252194	1.8378	0.000267416
6:25321184:A:G	6	25321184	A	G	0.00129564	439551	0.599292	0.477705	0.678502	0.000180973
6:25321208:T:C	6	25321208	T	C	0.0135883	446817	0.610577	0.115596	6.89354	0.00170347
6:25321619:T:C	6	25321619	T	C	0.00134553	447036	0.152015	0.481921	0.123533	0.000114083
6:25321645:A:G	6	25321645	A	G	0.963157	448429	0.346592	0.0935693	3.67341	0.00051053
6:25321667:AT:A	6	25321667	AT	A	0.228372	447932	0.824571	0.0313713	151.537	0.0528329
6:25321697:T:C	6	25321697	T	C	0.660884	448357	0.429974	0.0352464	33.5026	0.00913827
6:25321719:T:C	6	25321719	T	C	0.660654	448352	0.43084	0.0352402	33.6453	0.00922518
6:25321789:A:C	6	25321789	A	C	0.0646787	447922	-0.439037	0.0742145	8.4811	0.000988541
6:25321900:C:T	6	25321900	C	T	0.0642593	448060	-0.427641	0.0742097	8.08182	0.000919422
6:25321963:T:A	6	25321963	T	A	0.22684	448332	0.828942	0.0313782	153.067	0.0535119
6:25321968:G:A	6	25321968	G	A	0.226849	448348	0.829893	0.0313725	153.471	0.053524
6:25322073:C:T	6	25322073	C	T	0.226863	448361	0.830228	0.0313688	153.63	0.0535378
6:25322119:G:A	6	25322119	G	A	0.226859	448360	0.830228	0.0313689	153.629	0.0535278
6:25322192:A:G	6	25322192	A	G	0.226863	448368	0.830909	0.03136	153.966	0.0534991
6:25322365:C:T	6	25322365	C	T	0.225793	448355	-0.484088	0.041687	30.4482	0.00659975
6:25322380:C:G	6	25322380	C	G	0.00176072	448395	-0.697282	0.39768	1.09943	7.97466e-05
6:25322397:A:C	6	25322397	A	C	0.226879	448389	0.829989	0.0313678	153.552	0.0535338
6:25322531:A:C	6	25322531	A	C	0.226874	448403	0.830059	0.0313676	153.58	0.0534866
6:25322586:C:T	6	25322586	C	T	0.152473	448416	-0.325329	0.0484943	10.7066	0.00233864
6:25322747:G:A	6	25322747	G	A	0.0242422	448433	0.264049	0.0984784	2.13467	4.3598e-05
6:25322905:T:C	6	25322905	T	C	0.00104808	448437	-0.218152	0.514296	0.172994	0.000667265
6:25322915:G:T	6	25322915	G	T	0.0714295	448414	-0.741082	0.0763127	21.5681	0.00365083
6:25322983:G:A	6	25322983	G	A	0.024243	448418	0.263882	0.0984784	2.13247	4.36488e-05
6:25323420:C:CA	6	25323420	C	CA	0.0163183	435401	-0.0168302	0.132197	0.0463884	0.000164619
6:25323420:CA:C	6	25323420	CA	C	0.485661	435401	-0.418336	0.032164	37.9484	0.0134857
6:25323420:CAA:C	6	25323420	CAA	C	0.00384933	435401	-0.41878	0.274445	0.896091	0.000265142
6:25323646:T:C	6	25323646	T	C	0.226869	448390	0.829933	0.0313656	153.552	0.0534343
6:25323664:A:C	6	25323664	A	C	0.0018598	448436	-0.205635	0.401269	0.215862	0.000245538
6:25323668:A:G	6	25323668	A	G	0.0126194	448435	-0.349749	0.146771	1.76513	0.000328714
6:25323782:T:C	6	25323782	T	C	0.00172599	448438	-0.5377	0.398569	0.751261	0.000232465
6:25324349:GT:G	6	25324349	GT	G	0.559449	447059	-0.4697	0.0313351	50.0661	0.0197415
6:25324354:T:G	6	25324354	T	G	0.0495587	448337	-0.240846	0.0801494	2.57574	0.000967961
6:25324661:G:A	6	25324661	G	A	0.0502788	448430	-0.288759	0.0823102	3.34565	0.00145195
6:25324747:G:A	6	25324747	G	A	0.00132906	448436	-0.121715	0.471039	0.0990317	0.000129358
6:25324788:G:C	6	25324788	G	C	0.00153311	448436	-0.854605	0.402177	1.47378	4.78538e-05
6:25325180:T:C	6	25325180	T	C	0.0435092	448434	-0.261768	0.0859664	2.63324	0.000593997
6:25325383:T:A	6	25325383	T	A	0.358978	448388	-0.309833	0.0345295	18.5398	0.00529471
6:25325863:G:A	6	25325863	G	A	0.0998684	448405	1.24258	0.0355206	267.373	0.157889
6:25325901:T:C	6	25325901	T	C	0.227273	448401	0.829615	0.0313567	153.522	0.0532313
6:25326058:C:T	6	25326058	C	T	0.431835	448385	-0.441394	0.0327658	40.6361	0.0112468
6:25326413:G:T	6	25326413	G	T	0.0028577	448438	-0.436114	0.310702	0.794727	9.01337e-05
6:25326528:A:G	6	25326528	A	G	0.0241439	448437	0.2596	0.0988429	2.06401	4.94375e-05
6:25326585:T:A	6	25326585	T	A	0.660545	448364	0.419554	0.0352309	31.9722	0.00909702
6:25326921:T:G	6	25326921	T	G	0.434402	448330	-0.450064	0.0327026	42.3671	0.0114359
6:25326933:G:T	6	25326933	G	T	0.226729	448343	0.828986	0.0313803	153.064	0.0535333
6:25327042:T:C	6	25327042	T	C	0.22583	448370	0.830341	0.0313934	153.432	0.055804
6:25327105:T:A	6	25327105	T	A	0.09995	448124	1.24234	0.0355273	267.169	0.157824
6:25327163:C:CA	6	25327163	C	CA	0.660806	448313	0.418718	0.0352378	31.8365	0.00901102
6:25327189:G:C	6	25327189	G	C	0.22585	448338	0.830329	0.0313932	153.43	0.0558155
6:25327199:C:T	6	25327199	C	T	0.173039	448396	-0.486685	0.0471646	24.2373	0.00762984
6:25327243:G:A	6	25327243	G	A	0.0998896	448405	1.24182	0.0355328	266.865	0.157792
6:25327528:T:C	6	25327528	T	C	0.225786	448415	0.829729	0.0314008	153.137	0.055835
6:25327529:A:G	6	25327529	A	G	0.225788	448416	0.829704	0.0314009	153.126	0.055835
6:25327625:A:G	6	25327625	A	G	0.0597409	448428	-0.258063	0.0738112	3.32621	0.000602104
6:25327647:A:AT	6	25327647	A	AT	0.00856311	448435	-0.63804	0.21736	2.47741	0.000239684
6:25327925:C:T	6	25327925	C	T	0.225717	448409	0.830903	0.0313893	153.679	0.0558326
6:25328104:A:G	6	25328104	A	G	0.00582579	448437	0.332248	0.212307	0.929607	0.000240027
6:25328319:G:T	6	25328319	G	T	0.00284434	448434	-0.433374	0.311433	0.785	5.67573e-05
6:25328339:G:A	6	25328339	G	A	0.659697	448395	0.422172	0.0351983	32.4185	0.00908351
