## Supplementary Information (Tables) for "Genetic and lifestyle modifiers of haemochromatosis-related clinical outcomes in HFE C282Y homozygotes: prospective cohort study in UK Biobank" (part 2 of 3)

### Sheet: SI Table 19 (continued)
SI Table 19. Single variant associations with haemochromatosis diagnosis (variants +/- 2MB from HFE gene)
6:25328359:G:GT	6	25328359	G	GT	0.101742	448415	-0.291287	0.0581976	6.25317	0.00337574
6:25328424:C:T	6	25328424	C	T	0.00180964	448431	-0.549067	0.393537	0.78794	0.000352435
6:25328444:C:T	6	25328444	C	T	0.0497945	448423	-0.246028	0.0800883	2.67232	0.00100751
6:25328562:A:G	6	25328562	A	G	0.432691	448393	-0.444507	0.0327404	41.2593	0.0113529
6:25328647:T:C	6	25328647	T	C	0.100712	448424	1.23669	0.0354937	265.259	0.155902
6:25328679:A:G	6	25328679	A	G	0.00237278	448420	-0.309617	0.316163	0.484875	3.03989e-06
6:25328760:T:C	6	25328760	T	C	0.00597098	448419	-0.284134	0.221228	0.701102	5.63357e-05
6:25328821:T:A	6	25328821	T	A	0.00116611	438208	0.00412131	0.489423	0.00292774	2.39819e-05
6:25328822:A:T	6	25328822	A	T	0.00139832	435523	-0.694611	0.474973	0.842767	5.18057e-05
6:25328835:TGA:T	6	25328835	TGA	T	0.225707	448383	0.830161	0.0314018	153.286	0.0559393
6:25329133:C:T	6	25329133	C	T	0.00181853	448438	-0.550112	0.39309	0.791355	0.000359837
6:25329295:G:T	6	25329295	G	T	0.00176056	448438	-0.697196	0.39768	1.09922	7.70177e-05
6:25329389:T:C	6	25329389	T	C	0.00407639	448436	-0.0820785	0.268029	0.119512	2.30165e-07
6:25329844:C:T	6	25329844	C	T	0.0232632	448433	0.285329	0.0996348	2.37813	7.47778e-05
6:25329888:C:T	6	25329888	C	T	0.100643	448418	1.238	0.0354846	265.954	0.156091
6:25329980:A:G	6	25329980	A	G	0.225631	448405	0.831272	0.0313944	153.764	0.0551078
6:25330014:G:C	6	25330014	G	C	0.00171931	448436	-0.0206003	0.376161	0.019394	6.87997e-05
6:25330121:T:C	6	25330121	T	C	0.664225	448398	0.412846	0.0353529	30.7814	0.00879793
6:25330166:C:T	6	25330166	C	T	0.00127221	448431	-0.780331	0.480435	0.981596	5.71644e-05
6:25330310:T:C	6	25330310	T	C	0.303954	448383	0.637369	0.0311633	92.2444	0.0322343
6:25330511:G:A	6	25330511	G	A	0.0262062	448406	-0.343432	0.114204	2.57892	0.00044071
6:25330665:C:T	6	25330665	C	T	0.059606	447312	-0.00456358	0.069525	0.0233452	0.000143544
6:25330668:A:AC	6	25330668	A	AC	0.00371938	433674	-0.421907	0.287202	0.848245	0.000128039
6:25330688:T:TAA	6	25330688	T	TAA	0.00196437	447726	-0.424202	0.383471	0.57084	0.000271686
6:25330688:T:TTA	6	25330688	T	TTA	0.0992638	447726	1.2618	0.0353134	278.894	0.170314
6:25330688:T:TTAA	6	25330688	T	TTAA	0.00118264	447726	-0.297702	0.488182	0.266015	6.48655e-05
6:25330688:TA:T	6	25330688	TA	T	0.101109	447726	-0.170028	0.0566754	2.56872	0.00223954
6:25330688:TAA:T	6	25330688	TAA	T	0.388902	447726	-0.323883	0.0338132	21.0071	0.00751915
6:25330888:G:GT	6	25330888	G	GT	0.00547231	443049	-0.355194	0.218461	0.983085	0.000129926
6:25330888:GT:G	6	25330888	GT	G	0.277441	443049	-0.326408	0.0379271	17.1219	0.00684519
6:25330888:GTT:G	6	25330888	GTT	G	0.152097	443049	-0.200634	0.0475927	4.6037	0.00277055
6:25330888:GTTT:G	6	25330888	GTTT	G	0.209359	443049	-0.519898	0.0435068	32.1865	0.0060553
6:25330888:GTTTT:G	6	25330888	GTTTT	G	0.00136779	443049	-0.607259	0.453402	0.74362	0.000686453
6:25330888:GTTTTTTT:G	6	25330888	GTTTTTTT	G	0.0243201	443049	0.265835	0.108152	1.85473	2.01784e-05
6:25330888:GTTTTTTTT:G	6	25330888	GTTTTTTTT	G	0.101116	443049	1.27187	0.0351633	285.748	0.172608
6:25330913:G:T	6	25330913	G	T	0.101232	441716	1.27403	0.0351741	286.541	0.174697
6:25331009:A:G	6	25331009	A	G	0.125373	444641	1.17986	0.0335622	270.004	0.140644
6:25331072:C:T	6	25331072	C	T	0.0427882	447542	-0.0833032	0.0808672	0.518626	0.000441965
6:25331080:A:T	6	25331080	A	T	0.0125583	447552	0.624799	0.119172	6.80101	0.00198947
6:25331227:T:G	6	25331227	T	G	0.170131	447990	0.995151	0.0322478	208.379	0.0892544
6:25331244:A:C	6	25331244	A	C	0.170382	448009	0.994832	0.032232	208.449	0.0892837
6:25331288:C:T	6	25331288	C	T	0.0441802	448199	-0.289016	0.0861722	3.0987	0.000711592
6:25331343:T:C	6	25331343	T	C	0.164689	448413	-0.351884	0.0469959	13.1538	0.00281021
6:25331347:C:T	6	25331347	C	T	0.0695598	448434	-0.127529	0.0644281	1.32084	0.00193139
6:25331350:T:C	6	25331350	T	C	0.0172221	448436	-0.0722284	0.127594	0.243106	0.000342942
6:25331508:T:C	6	25331508	T	C	0.00137923	448438	-0.384431	0.398688	0.475051	0.000836602
6:25331666:G:A	6	25331666	G	A	0.169639	448417	0.996341	0.0322328	209.068	0.0897323
6:25331700:C:G	6	25331700	C	G	0.169616	448398	0.996227	0.0322311	209.043	0.0896935
6:25331902:C:T	6	25331902	C	T	0.169609	448426	0.996056	0.0322295	208.992	0.0896475
6:25331983:G:A	6	25331983	G	A	0.169652	448411	0.996631	0.0322194	209.362	0.0889552
6:25332206:A:G	6	25332206	A	G	0.0998131	448413	1.27755	0.0349717	291.444	0.176418
6:25332258:C:G	6	25332258	C	G	0.169756	448387	0.995461	0.0322306	208.73	0.0896144
6:25332258:C:T	6	25332258	C	T	0.141473	448387	-0.315487	0.0501639	9.49584	0.00231157
6:25332377:C:T	6	25332377	C	T	0.169635	448390	0.99666	0.0322203	209.362	0.0896942
6:25332682:A:G	6	25332682	A	G	0.169774	448323	0.995992	0.0322213	209.071	0.0895279
6:25332730:T:C	6	25332730	T	C	0.169722	448002	0.995745	0.0322258	208.909	0.0895231
6:25332742:T:TAC	6	25332742	T	TAC	0.0144344	437080	-0.565361	0.17093	3.02635	0.00122929
6:25332742:T:TACAC	6	25332742	T	TACAC	0.0194221	437080	-0.434058	0.134412	2.90625	0.000134632
6:25332742:T:TACACAC	6	25332742	T	TACACAC	0.0191853	437080	0.0129369	0.122366	0.0381982	0.000479281
6:25332742:T:TACACACAC	6	25332742	T	TACACACAC	0.0102567	437080	-0.316883	0.161023	1.30914	0.00052159
6:25332742:T:TACACACACAC	6	25332742	T	TACACACACAC	0.354926	437080	-0.291748	0.035296	15.8575	0.0136446
6:25332742:T:TACACACACACAC	6	25332742	T	TACACACACACAC	0.129402	437080	-0.061748	0.0496248	0.670826	0.00059632
6:25332742:T:TACACACACACACAC	6	25332742	T	TACACACACACACAC	0.0374291	437080	-0.131493	0.0887269	0.859047	0.000760778
6:25332742:T:TACACACACACACACAC	6	25332742	T	TACACACACACACACAC	0.00219067	437080	0.00251081	0.358893	0.00243099	0.000103522
6:25332742:T:TACACACACACACACACAC	6	25332742	T	TACACACACACACACACAC	0.00733161	437080	-0.125411	0.19703	0.2803	0.000256138
6:25332742:TAC:T	6	25332742	TAC	T	0.131256	437080	-0.137396	0.0503505	2.19677	0.00141005
6:25332742:TACAC:T	6	25332742	TACAC	T	0.00378535	437080	-0.358869	0.262338	0.766183	6.62884e-05
6:25332742:TACACAC:T	6	25332742	TACACAC	T	0.0043722	437080	-0.567919	0.239319	1.75346	0.00017421
6:25332773:G:A	6	25332773	G	A	0.177292	421348	-0.312118	0.0469968	10.5072	0.00337136
6:25332773:G:GCA	6	25332773	G	GCA	0.00778335	421348	-0.344249	0.191862	1.13803	0.000391181
6:25332773:G:GCACA	6	25332773	G	GCACA	0.0570206	421348	-0.510885	0.0833871	9.04703	0.001436
6:25332773:G:GCATACACACACA	6	25332773	G	GCATACACACACA	0.175566	421348	1.00879	0.0329184	205.513	0.0901479
6:25332902:A:G	6	25332902	A	G	0.813159	448402	0.336443	0.0442488	13.5401	0.00355575
6:25333008:C:T	6	25333008	C	T	0.099837	448396	1.27816	0.0349556	291.989	0.176408
6:25333208:T:A	6	25333208	T	A	0.169811	448395	0.997251	0.0322026	209.838	0.0895674
6:25333226:G:T	6	25333226	G	T	0.00206273	448434	-0.728862	0.376659	1.27587	8.9074e-05
6:25333280:C:T	6	25333280	C	T	0.169846	448424	0.997197	0.0322045	209.791	0.0896052
6:25333437:G:A	6	25333437	G	A	0.169793	448373	0.997342	0.0322018	209.886	0.0895692
6:25333440:G:C	6	25333440	G	C	0.169789	448369	0.99739	0.0322015	209.909	0.0895551
6:25333451:T:A	6	25333451	T	A	0.169806	448392	0.99729	0.0322024	209.856	0.089566
6:25333471:C:T	6	25333471	C	T	0.169808	448388	0.99732	0.0322028	209.863	0.0895627
6:25333505:C:G	6	25333505	C	G	0.169792	448398	0.996684	0.0322131	209.465	0.0895059
6:25333646:GT:G	6	25333646	GT	G	0.10069	448377	1.27347	0.0349252	290.364	0.170791
6:25333744:T:TG	6	25333744	T	TG	0.169769	448347	0.997514	0.0322024	209.951	0.0894959
6:25333810:T:C	6	25333810	T	C	0.169826	448407	0.997247	0.0322027	209.834	0.0894844
6:25334013:C:T	6	25334013	C	T	0.169823	448412	0.997293	0.0322033	209.846	0.0896002
6:25334016:T:G	6	25334016	T	G	0.00138482	448434	-0.386327	0.398088	0.479099	0.000834397
6:25334060:A:C	6	25334060	A	C	0.673954	448358	0.38508	0.035663	26.4525	0.00734976
6:25334178:G:A	6	25334178	G	A	0.814738	448402	0.335916	0.0443844	13.4224	0.00346623
6:25334354:T:C	6	25334354	T	C	0.712739	448411	0.330859	0.0372409	18.1916	0.00840752
6:25334380:T:G	6	25334380	T	G	0.712765	448399	0.330784	0.0372418	18.1829	0.00841341
6:25334458:C:A	6	25334458	C	A	0.0134978	448332	-0.950779	0.195774	5.92273	0.00118424
6:25334739:A:C	6	25334739	A	C	0.239682	448405	0.799161	0.031285	143.2	0.062221
6:25334820:A:G	6	25334820	A	G	0.0135183	448429	-0.952548	0.195629	5.95052	0.00123489
6:25334825:G:T	6	25334825	G	T	0.0998423	448407	1.27876	0.0349459	292.427	0.176451
6:25334866:C:G	6	25334866	C	G	0.239624	448386	0.79941	0.0312832	143.304	0.0622208
6:25334893:C:T	6	25334893	C	T	0.309716	448384	0.711703	0.0305522	119.299	0.0415578
6:25335282:G:A	6	25335282	G	A	0.0172088	448434	-0.0727892	0.127554	0.245473	0.00039719
6:25335393:G:A	6	25335393	G	A	0.239527	448394	0.799619	0.0312802	143.406	0.0611565
6:25335739:G:A	6	25335739	G	A	0.100381	448292	1.27558	0.0349437	291.015	0.174855
6:25335795:C:T	6	25335795	C	T	0.00495698	447551	0.408593	0.229671	1.12359	0.000108822
6:25335938:T:TCTGCTCTGTTACTGTGTTGGCCATTGTTACTGCTCTGTTACTGTGTTGGCCATTGTTA	6	25335938	T	TCTGCTCTGTTACTGTGTTGGCCATTGTTACTGCTCTGTTACTGTGTTGGCCATTGTTA	0.00743037	448228	-0.400941	0.185505	1.51331	0.000227826
6:25336011:A:G	6	25336011	A	G	0.00317709	441914	-0.482691	0.299733	0.969358	0.000365703
6:25336174:T:C	6	25336174	T	C	0.868804	448416	0.330631	0.0519716	9.70019	0.00162418
6:25336196:C:G	6	25336196	C	G	0.518707	448357	-0.426967	0.0317523	40.4929	0.0159186
6:25336239:C:CT	6	25336239	C	CT	0.00105258	448420	0.881395	0.561629	0.93343	5.33336e-05
6:25336260:G:A	6	25336260	G	A	0.0484184	448394	-0.0129613	0.0761746	0.0630388	0.000274113
6:25336261:G:A	6	25336261	G	A	0.680658	448392	-0.678804	0.0306815	107.733	0.0388411
6:25336339:T:G	6	25336339	T	G	0.679968	448333	-0.678463	0.0306693	107.711	0.0388339
6:25336404:C:T	6	25336404	C	T	0.675234	448378	-0.673077	0.0306476	106.175	0.037039
6:25336484:C:G	6	25336484	C	G	0.00369065	448431	-0.5122	0.268668	1.24724	8.86875e-05
6:25336507:T:G	6	25336507	T	G	0.498402	448366	-0.427885	0.0318913	40.3179	0.014138
6:25336601:T:C	6	25336601	T	C	0.101241	448423	1.28487	0.0346654	299.987	0.184158
6:25336635:A:G	6	25336635	A	G	0.00119749	448438	0.245373	0.424817	0.249078	4.17523e-05
6:25336827:A:G	6	25336827	A	G	0.00172376	448437	-0.48572	0.325377	0.868087	4.66094e-05
6:25336862:A:G	6	25336862	A	G	0.00556599	448438	-0.0847826	0.227442	0.149156	2.4945e-06
6:25337068:C:A	6	25337068	C	A	0.156753	448406	-0.288954	0.0475741	8.90328	0.00223869
6:25337203:G:C	6	25337203	G	C	0.519658	448389	0.437239	0.0319799	41.8279	0.0142658
6:25337248:C:A	6	25337248	C	A	0.390955	448365	-0.516027	0.033701	52.196	0.01732
6:25337384:AG:A	6	25337384	AG	A	0.0645077	448419	-0.130936	0.0664689	1.31112	0.00205941
6:25337407:T:C	6	25337407	T	C	0.401217	448413	-0.512751	0.0333943	52.4807	0.0165201
6:25337444:T:C	6	25337444	T	C	0.388365	448411	-0.489384	0.0337554	46.9038	0.0145719
6:25337503:G:T	6	25337503	G	T	0.387702	448404	-0.488814	0.0337679	46.763	0.0144068
6:25337610:G:A	6	25337610	G	A	0.00175721	448437	-0.196211	0.403486	0.202897	6.98682e-05
6:25337793:G:T	6	25337793	G	T	0.366534	448403	-0.514081	0.0344076	49.7484	0.0150622
6:25337841:T:A	6	25337841	T	A	0.0211223	448435	-0.423676	0.129303	2.97858	0.000768473
6:25338003:C:T	6	25338003	C	T	0.157569	448391	-0.290317	0.0474926	9.00946	0.00227493
6:25338026:G:A	6	25338026	G	A	0.0380638	448405	-0.458812	0.10006	5.34377	0.00180757
6:25338028:G:A	6	25338028	G	A	0.387519	448352	-0.488118	0.0337728	46.6196	0.0143215
6:25338094:C:T	6	25338094	C	T	0.386181	448313	-0.487124	0.0338122	46.3286	0.0143384
6:25338256:C:CA	6	25338256	C	CA	0.0177026	428580	-0.913612	0.171614	6.99266	0.00138495
6:25338256:CA:C	6	25338256	CA	C	0.105119	428580	1.29573	0.0349954	299.353	0.184394
6:25338263:A:AT	6	25338263	A	AT	0.387631	447807	-0.487233	0.0337864	46.4181	0.0143768
6:25338267:A:ATAAAATAAAAT	6	25338267	A	ATAAAATAAAAT	0.387524	447832	-0.488649	0.0337817	46.6949	0.0143769
6:25338284:G:T	6	25338284	G	T	0.401013	447944	-0.512384	0.0334034	52.3791	0.0164249
6:25338302:C:T	6	25338302	C	T	0.387666	448164	-0.488958	0.0337731	46.7758	0.0143968
6:25338327:T:C	6	25338327	T	C	0.011166	448280	-0.200722	0.15785	0.6914	5.2793e-05
6:25338347:C:A	6	25338347	C	A	0.387689	448214	-0.48876	0.0337722	46.7413	0.0143995
6:25338358:C:T	6	25338358	C	T	0.38771	448283	-0.489071	0.033771	46.8028	0.0143988
6:25338367:A:G	6	25338367	A	G	0.0380913	448357	-0.459122	0.10006	5.35019	0.00180853
6:25338371:G:C	6	25338371	G	C	0.38771	448292	-0.488805	0.0337711	46.7526	0.0144004
6:25338377:G:A	6	25338377	G	A	0.38772	448322	-0.488837	0.0337707	46.7597	0.0144003
6:25338496:C:A	6	25338496	C	A	0.00118626	447626	-0.515622	0.496817	0.523836	0.000100107
6:25338551:C:CT	6	25338551	C	CT	0.0725122	444856	-0.665809	0.0745307	18.3838	0.00389595
6:25338551:CT:C	6	25338551	CT	C	0.474178	444856	-0.273403	0.0326999	16.2061	0.0136358
6:25338551:CTT:C	6	25338551	CTT	C	0.0268368	444856	-0.123404	0.102682	0.639335	0.000451726
6:25338567:T:TTA	6	25338567	T	TTA	0.100943	447128	1.28941	0.034702	301.466	0.184981
6:25338598:A:T	6	25338598	A	T	0.159763	448266	-0.601626	0.0498749	32.7793	0.00505014
6:25338775:G:C	6	25338775	G	C	0.0681315	448339	-0.151697	0.0650254	1.70656	0.00255337
6:25338788:A:C	6	25338788	A	C	0.100819	448375	1.28891	0.0346682	301.815	0.185019
6:25338913:T:C	6	25338913	T	C	0.100841	448344	1.28877	0.0346696	301.731	0.18507
6:25338949:T:TA	6	25338949	T	TA	0.387668	448336	-0.487841	0.033771	46.573	0.0143997
6:25338955:T:C	6	25338955	T	C	0.387672	448360	-0.487849	0.0337712	46.5739	0.0143964
6:25338979:C:T	6	25338979	C	T	0.157621	448361	-0.291634	0.0475006	9.08227	0.00227308
6:25338999:A:G	6	25338999	A	G	0.387742	448365	-0.488096	0.0337686	46.627	0.0143505
6:25339033:AT:A	6	25339033	AT	A	0.526681	448259	0.427778	0.0320943	39.8029	0.0140259
6:25339079:ATAAAT:A	6	25339079	ATAAAT	A	0.00170371	448434	-0.323659	0.372987	0.41394	0.000716022
6:25339158:C:T	6	25339158	C	T	0.0265482	448430	-0.203757	0.102775	1.32405	0.000446382
6:25339252:C:T	6	25339252	C	T	0.00139261	448438	-0.184738	0.454556	0.164666	4.42998e-07
6:25339305:C:G	6	25339305	C	G	0.338343	448396	-0.342717	0.0351913	21.6857	0.00771507
6:25339492:G:A	6	25339492	G	A	0.38765	448406	-0.488568	0.033769	46.7141	0.0143451
6:25339582:A:T	6	25339582	A	T	0.0380587	448426	-0.457835	0.100075	5.32198	0.00198419
6:25339606:G:A	6	25339606	G	A	0.387654	448379	-0.488601	0.0337698	46.7181	0.014344
6:25339730:T:C	6	25339730	T	C	0.00130788	448437	-0.1086	0.475189	0.0865962	0.000106561
6:25340035:T:C	6	25340035	T	C	0.387663	448389	-0.488653	0.0337689	46.7302	0.0143409
6:25340043:A:T	6	25340043	A	T	0.15734	448387	-0.288617	0.0475133	8.90509	0.00225263
6:25340055:A:T	6	25340055	A	T	0.387658	448365	-0.488631	0.0337691	46.7256	0.0143423
6:25340087:A:G	6	25340087	A	G	0.00119004	448306	-1.00541	0.492535	1.38489	5.45309e-05
6:25340112:C:T	6	25340112	C	T	0.0381401	448295	-0.459886	0.100016	5.37025	0.00198334
6:25340187:T:TC	6	25340187	T	TC	0.387634	448346	-0.488751	0.0337691	46.748	0.014396
6:25340254:G:A	6	25340254	G	A	0.526666	448374	0.427886	0.0320933	39.8248	0.0139638
6:25340372:A:G	6	25340372	A	G	0.0122892	448280	-0.0840222	0.149241	0.241514	6.02496e-05
6:25340383:G:A	6	25340383	G	A	0.425941	448253	-0.517005	0.0328252	55.1651	0.0186072
6:25340582:A:G	6	25340582	A	G	0.387787	448184	-0.486621	0.0337747	46.3356	0.0143476
6:25341017:A:C	6	25341017	A	C	0.387773	448229	-0.488336	0.0337731	46.6596	0.0143454
6:25341163:G:GGA	6	25341163	G	GGA	0.387733	448317	-0.489043	0.0337705	46.799	0.0143367
6:25341177:T:G	6	25341177	T	G	0.387722	448301	-0.488997	0.0337708	46.7894	0.0143479
6:25341325:A:G	6	25341325	A	G	0.157673	448361	-0.288781	0.0474708	8.92924	0.00227515
6:25341352:G:T	6	25341352	G	T	0.38771	448330	-0.488937	0.0337711	46.7773	0.0143344
6:25341412:A:G	6	25341412	A	G	0.00547536	448372	0.0135218	0.221473	0.0216751	0.000164067
6:25341550:A:C	6	25341550	A	C	0.401063	448373	-0.512436	0.0333966	52.4102	0.0164541
6:25341579:C:T	6	25341579	C	T	0.16165	448396	-0.603333	0.0496148	33.2963	0.0055962
6:25341697:T:C	6	25341697	T	C	0.387676	448413	-0.488679	0.0337684	46.7366	0.0143454
6:25341741:A:T	6	25341741	A	T	0.161627	448381	-0.604006	0.0496241	33.3563	0.00559938
6:25341773:A:G	6	25341773	A	G	0.157648	448411	-0.29085	0.047488	9.04167	0.00227708
6:25341784:A:G	6	25341784	A	G	0.38779	448399	-0.489016	0.033764	46.8116	0.0145819
6:25341955:T:C	6	25341955	T	C	0.00542329	448436	-0.229557	0.221644	0.522385	0.000257759
6:25342001:A:G	6	25342001	A	G	0.0133822	448431	-0.945855	0.195916	5.86011	0.0012279
6:25342189:C:T	6	25342189	C	T	0.340163	448379	-0.342605	0.0351276	21.7476	0.00859358
6:25342204:G:A	6	25342204	G	A	0.22603	448391	-0.276461	0.0406735	10.9715	0.00555586
6:25342320:C:T	6	25342320	C	T	0.100869	448400	1.28765	0.0346796	301.033	0.184879
6:25342381:C:T	6	25342381	C	T	0.19249	448386	-0.270312	0.0434064	9.32423	0.0050885
6:25342513:A:C	6	25342513	A	C	0.526742	448361	0.427615	0.0320967	39.7676	0.0140018
6:25342514:G:A	6	25342514	G	A	0.00720074	448426	-1.02692	0.277366	3.67046	0.000234177
6:25342527:C:G	6	25342527	C	G	0.2264	448378	-0.274689	0.040641	10.8569	0.00566724
6:25342608:ATCTT:A	6	25342608	ATCTT	A	0.22603	448387	-0.274827	0.0406621	10.8566	0.00554726
6:25342687:T:C	6	25342687	T	C	0.226038	448401	-0.274909	0.0406616	10.8628	0.00555476
6:25342805:A:G	6	25342805	A	G	0.00164906	448438	-0.313127	0.375904	0.39271	0.000885641
6:25343017:C:T	6	25343017	C	T	0.12707	448407	1.15032	0.0336068	256.044	0.129694
6:25343216:T:A	6	25343216	T	A	0.071811	448413	-0.815669	0.0771305	25.4107	0.00352232
6:25343277:C:G	6	25343277	C	G	0.284717	448326	0.650664	0.0314114	94.589	0.0457401
6:25343284:A:C	6	25343284	A	C	0.0650246	447369	-0.132235	0.0663437	1.33496	0.00208
6:25343316:C:CT	6	25343316	C	CT	0.00976286	446232	-0.408469	0.170026	1.78812	0.000307508
6:25343316:CT:C	6	25343316	CT	C	0.514023	446232	-0.459941	0.0317295	46.8895	0.018332
6:25343316:CTT:C	6	25343316	CTT	C	0.00156533	446232	-0.427677	0.384075	0.575964	0.000728238
6:25343513:A:G	6	25343513	A	G	0.102583	448011	1.28226	0.0345908	300.056	0.182987
6:25343543:G:A	6	25343543	G	A	0.10139	448000	1.2865	0.0346752	300.574	0.18547
6:25343577:G:T	6	25343577	G	T	0.183218	448099	-0.567346	0.0465101	33.4987	0.0063723
6:25343595:T:C	6	25343595	T	C	0.343838	448368	-0.342825	0.0350308	21.89	0.00804119
6:25343759:A:G	6	25343759	A	G	0.870178	448398	0.339236	0.0523691	10.0311	0.00189365
6:25343858:A:G	6	25343858	A	G	0.869999	448411	0.343687	0.0523801	10.2732	0.00191129
6:25344096:C:T	6	25344096	C	T	0.513076	448394	0.437612	0.0319095	42.0781	0.0140344
6:25344147:C:G	6	25344147	C	G	0.00641233	448433	-0.425848	0.206212	1.4099	0.00188587
6:25344190:C:G	6	25344190	C	G	0.242868	448367	-0.308235	0.0398551	13.9817	0.00633667
6:25344259:T:A	6	25344259	T	A	0.101039	448398	1.28716	0.0346764	300.861	0.186709
6:25344452:C:T	6	25344452	C	T	0.101083	448423	1.28911	0.0346511	302.206	0.186684
6:25344506:T:A	6	25344506	T	A	0.101062	448410	1.28931	0.034652	302.283	0.186744
6:25344541:T:G	6	25344541	T	G	0.0050141	448435	-0.438766	0.230017	1.24833	0.000951001
6:25344708:C:T	6	25344708	C	T	0.00250203	448436	-0.278151	0.304188	0.44309	3.28876e-05
6:25344759:G:A	6	25344759	G	A	0.162826	448373	-0.599919	0.0493259	33.3071	0.00589581
6:25344759:G:C	6	25344759	G	C	0.101077	448373	1.2892	0.0346517	302.241	0.186737
6:25344806:T:C	6	25344806	T	C	0.0121392	448425	-0.972983	0.207004	5.58541	0.000482874
6:25344809:A:G	6	25344809	A	G	0.10111	448350	1.28925	0.0346501	302.289	0.186758
6:25344846:T:C	6	25344846	T	C	0.0983757	448388	-0.294607	0.0588963	6.24641	0.0013885
6:25344939:C:T	6	25344939	C	T	0.010288	448437	-0.522986	0.183053	2.36892	0.000334748
6:25345023:G:T	6	25345023	G	T	0.101072	448404	1.28919	0.0346511	302.246	0.186737
6:25345067:C:G	6	25345067	C	G	0.242943	448389	-0.308659	0.03985	14.0214	0.00634843
6:25345114:C:A	6	25345114	C	A	0.0017193	448438	-1.00598	0.42984	1.71522	9.62724e-05
6:25345128:G:A	6	25345128	G	A	0.10107	448396	1.28925	0.0346505	302.282	0.186716
6:25345330:G:A	6	25345330	G	A	0.101073	448408	1.28852	0.0346588	301.8	0.186757
6:25345465:C:G	6	25345465	C	G	0.0199984	448435	-0.0613995	0.119431	0.216681	1.08214e-06
6:25345521:C:T	6	25345521	C	T	0.00235596	448438	-0.0615606	0.325759	0.0705239	9.93931e-05
6:25345522:A:G	6	25345522	A	G	0.00132906	448438	-0.43008	0.441696	0.481217	8.49355e-07
6:25345616:T:C	6	25345616	T	C	0.22249	448400	-0.303075	0.0411581	12.7474	0.00541683
6:25345687:G:A	6	25345687	G	A	0.002172	448435	-0.44727	0.337972	0.731176	0.00097249
6:25345742:G:T	6	25345742	G	T	0.00355572	448433	-0.491819	0.273961	1.13895	0.000156825
6:25345746:A:G	6	25345746	A	G	0.101082	448408	1.28915	0.0346516	302.22	0.186755
6:25345753:C:A	6	25345753	C	A	0.855348	448390	0.331481	0.0497246	10.5813	0.00266244
6:25345791:AT:A	6	25345791	AT	A	0.00640129	448425	-0.424957	0.206368	1.4037	0.00187794
6:25346039:G:C	6	25346039	G	C	0.00284211	448435	-0.428689	0.312815	0.768134	7.94141e-05
6:25346097:G:A	6	25346097	G	A	0.0454197	448407	-0.344461	0.0863899	4.17501	0.000667619
6:25346106:C:A	6	25346106	C	A	0.630027	448241	0.380885	0.0343195	27.8929	0.0106087
6:25346148:C:T	6	25346148	C	T	0.00686984	423809	-0.431458	0.2051	1.45088	0.00191115
6:25346171:A:AG	6	25346171	A	AG	0.854053	448401	0.33745	0.0495907	10.9946	0.00223333
6:25346185:C:T	6	25346185	C	T	0.159617	448271	-0.589649	0.049692	31.7506	0.00565562
6:25346186:G:A	6	25346186	G	A	0.101077	448395	1.28927	0.0346523	302.259	0.18657
6:25346270:C:T	6	25346270	C	T	0.0384099	448426	-0.503375	0.0976348	6.5974	0.000861577
6:25346272:C:G	6	25346272	C	G	0.0206842	448433	-0.220206	0.118275	1.20323	0.000602918
6:25346303:CAGGCCTGAGTCTACCT:C	6	25346303	CAGGCCTGAGTCTACCT	C	0.00239612	448434	-0.662032	0.342925	1.27133	0.00024171
6:25346442:C:T	6	25346442	C	T	0.00189995	448432	-0.590701	0.374843	0.939085	4.8217e-05
6:25346514:T:C	6	25346514	T	C	0.268401	448395	0.673316	0.0315952	100.044	0.0437733
6:25346568:G:C	6	25346568	G	C	0.0206433	448427	-0.218784	0.118388	1.18977	0.000704487
6:25346716:GA:G	6	25346716	GA	G	0.107914	448404	1.24661	0.0344173	286.536	0.151131
6:25346727:A:G	6	25346727	A	G	0.157752	448413	-0.592166	0.0499814	31.6554	0.00505047
6:25346757:A:G	6	25346757	A	G	0.157759	448414	-0.592183	0.0499803	31.6585	0.00504724
6:25346802:AT:A	6	25346802	AT	A	0.00132238	448433	-0.113685	0.473862	0.091301	0.000130278
6:25347152:A:G	6	25347152	A	G	0.223645	448405	-0.307388	0.0410905	13.1314	0.00556101
6:25347176:G:T	6	25347176	G	T	0.0330926	448424	-0.1749	0.0908273	1.2664	0.000242469
6:25347177:C:T	6	25347177	C	T	0.0330987	448431	-0.174977	0.0908234	1.26734	0.000242385
6:25347358:T:C	6	25347358	T	C	0.00643793	448436	-0.427804	0.205883	1.42344	0.00192495
6:25347385:T:A	6	25347385	T	A	0.341063	448361	-0.350043	0.0351284	22.6624	0.00781039
6:25347418:T:G	6	25347418	T	G	0.108016	448412	1.24826	0.034372	288.049	0.1517
6:25347452:T:C	6	25347452	T	C	0.0206475	448432	-0.218819	0.118384	1.19012	0.000705285
6:25347500:T:C	6	25347500	T	C	0.101588	448427	1.28773	0.0346048	302.368	0.185519
6:25347505:T:G	6	25347505	T	G	0.00643793	448436	-0.427678	0.205905	1.42256	0.00192435
6:25347695:T:C	6	25347695	T	C	0.00644349	448437	-0.428279	0.205802	1.42676	0.0019327
6:25347712:A:T	6	25347712	A	T	0.00643573	448434	-0.427434	0.205948	1.42084	0.00192685
6:25347749:A:G	6	25347749	A	G	0.00643793	448436	-0.427694	0.205903	1.42267	0.00192437
6:25347834:C:T	6	25347834	C	T	0.101574	448406	1.28767	0.0346027	302.378	0.185541
6:25347961:G:A	6	25347961	G	A	0.222449	448383	-0.306343	0.0411755	12.9969	0.00546933
6:25347971:T:A	6	25347971	T	A	0.00621386	448433	-0.404432	0.20977	1.26875	0.00170421
6:25348024:A:G	6	25348024	A	G	0.00132684	448433	-0.115372	0.473414	0.092878	0.000130278
6:25348149:T:C	6	25348149	T	C	0.107779	448396	1.24994	0.034388	288.553	0.154773
6:25348171:A:G	6	25348171	A	G	0.107788	448404	1.25021	0.0343914	288.617	0.15478
6:25348236:G:T	6	25348236	G	T	0.00614271	448418	-0.399322	0.210531	1.2376	0.00169788
6:25348262:A:C	6	25348262	A	C	0.102494	448251	1.28059	0.034563	299.758	0.178995
6:25348388:T:C	6	25348388	T	C	0.101553	448351	1.2867	0.0346031	301.914	0.185395
6:25348411:C:T	6	25348411	C	T	0.00620757	448404	-0.404023	0.209782	1.26669	0.00171526
6:25348438:C:A	6	25348438	C	A	0.00620982	448403	-0.403736	0.209712	1.26596	0.00171
6:25348517:C:T	6	25348517	C	T	0.10157	448390	1.28734	0.0345977	302.311	0.185464
6:25348525:T:G	6	25348525	T	G	0.101563	448381	1.28744	0.0345986	302.341	0.185475
6:25348532:T:C	6	25348532	T	C	0.107773	448375	1.24977	0.0343844	288.535	0.154637
6:25348556:G:A	6	25348556	G	A	0.341116	448115	-0.35178	0.0351322	22.8741	0.00801314
6:25348627:C:G	6	25348627	C	G	0.00620427	448401	-0.403464	0.209916	1.26279	0.00170701
6:25348650:C:T	6	25348650	C	T	0.00620094	448400	-0.404221	0.209847	1.26704	0.00170898
6:25348788:T:C	6	25348788	T	C	0.00621195	448410	-0.404523	0.209796	1.26895	0.00171136
6:25348825:A:G	6	25348825	A	G	0.101125	448407	1.29113	0.034606	303.935	0.187551
6:25349029:A:C	6	25349029	A	C	0.101075	448394	1.2916	0.0346067	304.146	0.187629
6:25349185:G:A	6	25349185	G	A	0.0195205	448425	-0.301888	0.119772	1.93114	0.000607159
6:25349208:T:C	6	25349208	T	C	0.107829	448418	1.25049	0.0343813	288.914	0.154673
6:25349258:A:G	6	25349258	A	G	0.00378874	448434	0.0613394	0.259624	0.089787	0.000381973
6:25349313:C:T	6	25349313	C	T	0.222524	448397	-0.306702	0.0411704	13.0285	0.00545782
6:25349423:G:A	6	25349423	G	A	0.10162	448432	1.2878	0.0346063	302.373	0.185456
6:25349725:A:AT	6	25349725	A	AT	0.00674207	432953	-0.326722	0.203525	0.964876	0.00159642
6:25349725:AT:A	6	25349725	AT	A	0.586067	432953	-0.605559	0.0308152	85.249	0.0281535
6:25349725:ATTTTTT:A	6	25349725	ATTTTTT	A	0.104031	432953	1.29023	0.0349702	297.258	0.187216
6:25349768:G:T	6	25349768	G	T	0.11146	427764	1.26534	0.034732	289.872	0.166106
6:25349795:T:C	6	25349795	T	C	0.0517243	447411	-0.35872	0.0814903	4.96955	0.00185423
6:25349929:A:G	6	25349929	A	G	0.101229	448202	1.29092	0.0346065	303.832	0.187342
6:25349962:C:T	6	25349962	C	T	0.00617855	448406	-0.401237	0.210217	1.24947	0.0016609
6:25350240:T:G	6	25350240	T	G	0.00620384	448432	-0.404078	0.209857	1.26626	0.00169316
6:25350262:A:G	6	25350262	A	G	0.00620604	448434	-0.404209	0.209834	1.2671	0.00169314
6:25350430:G:A	6	25350430	G	A	0.00581578	448435	-0.418219	0.215281	1.28353	0.00154378
6:25350438:G:A	6	25350438	G	A	0.0116473	448432	-0.615066	0.176222	3.31651	0.00161705
6:25350480:T:A	6	25350480	T	A	0.101599	448417	1.2876	0.0346032	302.338	0.185405
6:25350532:G:A	6	25350532	G	A	0.101157	448418	1.29091	0.0346046	303.86	0.187401
6:25350563:G:A	6	25350563	G	A	0.0121557	448432	-0.0751397	0.150034	0.210067	6.54606e-05
6:25351016:C:A	6	25351016	C	A	0.498661	448381	-0.54317	0.0314816	65.978	0.0186103
6:25351035:G:C	6	25351035	G	C	0.0058236	448434	-0.418506	0.215138	1.28618	0.00154328
6:25351249:A:AT	6	25351249	A	AT	0.107812	448411	1.25052	0.034382	288.918	0.154895
6:25351593:T:G	6	25351593	T	G	0.0462674	448426	-0.362638	0.0860203	4.60384	0.00071391
6:25351860:GA:G	6	25351860	GA	G	0.0206906	448392	-0.22079	0.11823	1.20874	0.000627965
6:25352016:C:T	6	25352016	C	T	0.00620725	448427	-0.404237	0.209831	1.26726	0.00169544
6:25352105:T:C	6	25352105	T	C	0.00139159	448408	-0.36563	0.464308	0.365518	0.000978585
6:25352152:TA:T	6	25352152	TA	T	0.748599	447628	-0.791675	0.0310001	143.125	0.0620881
6:25352152:TAAA:T	6	25352152	TAAA	T	0.107404	447628	1.253	0.0344082	289.623	0.156439
6:25352201:C:T	6	25352201	C	T	0.00108198	445942	-0.293635	0.490205	0.260294	3.26691e-05
6:25352319:CT:C	6	25352319	CT	C	0.752731	447693	-0.799278	0.0310052	145.815	0.068266
6:25352352:T:C	6	25352352	T	C	0.0206413	448349	-0.218746	0.118404	1.18922	0.000608054
6:25352409:T:C	6	25352409	T	C	0.1078	448404	1.25055	0.0343814	288.944	0.154864
6:25352580:T:A	6	25352580	T	A	0.0027306	448437	-0.582445	0.326527	1.12806	0.000669895
6:25352660:G:A	6	25352660	G	A	0.00621383	448435	-0.404799	0.209736	1.27082	0.00169427
6:25352778:C:T	6	25352778	C	T	0.00284321	448437	-0.429126	0.312698	0.769653	8.57334e-05
6:25352836:A:G	6	25352836	A	G	0.00131791	448437	-0.583585	0.462829	0.683312	7.54667e-05
6:25352969:T:C	6	25352969	T	C	0.853947	448389	0.329806	0.0495025	10.5696	0.00217634
6:25353106:G:A	6	25353106	G	A	0.101599	448404	1.2877	0.0346034	302.378	0.185457
6:25353146:A:G	6	25353146	A	G	0.644895	448396	-0.63085	0.0306023	93.6913	0.0349309
6:25353894:G:T	6	25353894	G	T	0.101594	448408	1.2876	0.0346012	302.367	0.185454
6:25353990:A:G	6	25353990	A	G	0.494157	448381	-0.530895	0.0315904	62.6534	0.0187034
6:25354196:G:A	6	25354196	G	A	0.101891	447155	1.28792	0.0346225	302.147	0.185437
6:25354221:G:A	6	25354221	G	A	0.101878	447141	1.28856	0.0346145	302.589	0.18543
6:25354658:GA:G	6	25354658	GA	G	0.0843985	411820	-0.352113	0.0668756	6.85375	0.00135165
6:25354871:A:G	6	25354871	A	G	0.108259	420846	1.29882	0.0350111	300.509	0.18546
6:25354887:A:G	6	25354887	A	G	0.854628	448400	0.324986	0.0495497	10.2656	0.00194773
6:25354910:G:A	6	25354910	G	A	0.0205884	448432	-0.216346	0.118558	1.1673	0.000489546
6:25355012:C:T	6	25355012	C	T	0.0123898	448433	-0.0327097	0.14822	0.0833679	7.71543e-07
6:25355076:G:A	6	25355076	G	A	0.101603	448417	1.28751	0.0346005	302.341	0.185433
6:25355104:A:G	6	25355104	A	G	0.00620822	448438	-0.404255	0.209826	1.26739	0.00168878
6:25355479:T:A	6	25355479	T	A	0.00118077	448438	-1.00567	0.493688	1.38045	5.29825e-05
6:25355480:GA:G	6	25355480	GA	G	0.00118077	448437	-1.00568	0.493688	1.38046	5.29797e-05
6:25355492:A:C	6	25355492	A	C	0.0206612	448424	-0.218879	0.118391	1.1905	0.000711918
6:25355515:T:C	6	25355515	T	C	0.10779	448396	1.25053	0.0343783	288.983	0.154946
6:25355642:C:T	6	25355642	C	T	0.00598194	448433	-0.0294753	0.203311	0.0531896	0.000163931
6:25355772:A:G	6	25355772	A	G	0.00136586	448436	-0.595161	0.455765	0.717597	0.000122259
6:25355832:G:T	6	25355832	G	T	0.00182523	448436	-0.861369	0.390123	1.56466	8.7416e-05
6:25355850:A:G	6	25355850	A	G	0.152579	448413	-0.58299	0.0506949	29.8797	0.00513059
6:25355883:C:T	6	25355883	C	T	0.0312802	448175	-0.320533	0.102213	2.76621	0.000582656
6:25356050:C:CT	6	25356050	C	CT	0.00262969	445109	-0.670785	0.337528	1.32897	0.000244506
6:25356050:CT:C	6	25356050	CT	C	0.75661	445109	0.300612	0.0396155	13.489	0.00507663
6:25356115:T:G	6	25356115	T	G	0.028883	440311	-0.545988	0.112526	5.91305	0.000775523
6:25356122:A:G	6	25356122	A	G	0.0741835	445463	-0.739537	0.0746264	22.4234	0.00365243
6:25356182:C:T	6	25356182	C	T	0.101632	448071	1.28804	0.0346016	302.569	0.185445
6:25356212:T:C	6	25356212	T	C	0.107919	448143	1.25058	0.0343806	288.968	0.154767
6:25356216:C:A	6	25356216	C	A	0.015541	448395	0.664822	0.102111	10.1262	0.00288587
6:25356304:G:A	6	25356304	G	A	0.00620851	448417	-0.40437	0.209813	1.26806	0.00168819
6:25356317:A:G	6	25356317	A	G	0.00432729	448433	-0.102736	0.25499	0.16303	0.000270382
6:25356348:C:T	6	25356348	C	T	0.00382551	448437	-0.62789	0.253588	1.87662	0.000162703
6:25356763:C:T	6	25356763	C	T	0.00252989	448438	-0.551311	0.338012	0.987659	0.000662964
6:25356980:G:GGGT	6	25356980	G	GGGT	0.101596	448423	1.28769	0.0346028	302.385	0.185449
6:25357076:G:GT	6	25357076	G	GT	0.145716	446536	1.10075	0.0325177	250.452	0.115568
6:25357076:GT:G	6	25357076	GT	G	0.00394593	446536	-0.407162	0.275447	0.85587	0.000585787
6:25357336:C:G	6	25357336	C	G	0.101134	448414	1.29127	0.0346064	303.996	0.187495
6:25357408:C:T	6	25357408	C	T	0.101109	448407	1.29148	0.0346079	304.071	0.187536
6:25357443:A:G	6	25357443	A	G	0.107767	448409	1.25088	0.0343827	289.071	0.155003
6:25357592:A:G	6	25357592	A	G	0.0113651	448436	-0.565749	0.18521	2.64717	0.000331859
6:25357737:T:A	6	25357737	T	A	0.0020761	448438	-0.100786	0.317697	0.124325	1.83091e-08
6:25357841:G:A	6	25357841	G	A	0.00620713	448436	-0.404208	0.209834	1.26709	0.00168645
6:25357862:A:G	6	25357862	A	G	0.00345533	448438	-0.504104	0.290957	1.08002	0.000104508
6:25358372:G:A	6	25358372	G	A	0.0121868	448435	-0.977542	0.206751	5.64471	0.000487547
6:25358383:A:G	6	25358383	A	G	0.101785	448419	1.2864	0.0346009	301.816	0.184905
6:25359307:A:C	6	25359307	A	C	0.0156244	448433	0.668784	0.101754	10.3058	0.00287076
6:25359317:G:A	6	25359317	G	A	0.340599	448390	-0.345901	0.0351661	22.1044	0.00787172
6:25359409:C:G	6	25359409	C	G	0.0986932	448420	-0.306529	0.0589504	6.70001	0.00138672
6:25359596:G:A	6	25359596	G	A	0.00167916	448438	0.125932	0.377756	0.13144	1.90641e-08
6:25359675:G:A	6	25359675	G	A	0.854742	448417	0.324215	0.0495643	10.2148	0.00194973
6:25359881:CA:C	6	25359881	CA	C	0.00252768	448435	-0.550785	0.338208	0.985437	0.000687251
6:25360086:C:T	6	25360086	C	T	0.00460266	448436	-0.389016	0.239584	0.98115	0.000772091
6:25360461:G:C	6	25360461	G	C	0.00107596	448436	-1.01314	0.457234	1.57341	8.66522e-05
6:25360496:G:C	6	25360496	G	C	0.00284099	448436	-0.428831	0.312776	0.768633	8.06913e-05
6:25360653:A:G	6	25360653	A	G	0.00141045	448438	-0.373984	0.461298	0.379316	0.000998778
6:25360786:C:G	6	25360786	C	G	0.54656	448369	-0.545194	0.0310486	68.2971	0.0251664
6:25360827:G:A	6	25360827	G	A	0.546564	448168	-0.545797	0.0310617	68.3894	0.0250355
6:25360841:GATT:G	6	25360841	GATT	G	0.034058	448426	-0.197849	0.0896249	1.56419	0.000286701
6:25360892:C:A	6	25360892	C	A	0.106065	448419	1.26008	0.0344055	292.931	0.16618
6:25361383:C:G	6	25361383	C	G	0.106035	448397	1.26058	0.0344074	293.131	0.166266
6:25361383:C:T	6	25361383	C	T	0.00199377	448397	-0.865361	0.384626	1.6116	8.52145e-05
6:25361660:A:G	6	25361660	A	G	0.0210154	448434	-0.217446	0.117466	1.19282	0.000754675
6:25361715:G:A	6	25361715	G	A	0.0315186	448434	-0.313283	0.101744	2.68279	0.000598614
6:25362064:C:T	6	25362064	C	T	0.018461	448433	-0.0113863	0.124263	0.0329243	3.8371e-06
6:25362244:CCTCA:C	6	25362244	CCTCA	C	0.0672906	448421	-0.0714163	0.0646318	0.56997	6.94012e-05
6:25362396:C:T	6	25362396	C	T	0.546363	448404	-0.545592	0.0310488	68.3948	0.0251464
6:25362426:G:T	6	25362426	G	T	0.098794	448408	-0.304076	0.0588952	6.61437	0.00138913
6:25362629:G:A	6	25362629	G	A	0.0778686	448422	-0.355547	0.0665428	7.03927	0.00137384
6:25362821:G:A	6	25362821	G	A	0.546024	448396	-0.545308	0.0310509	68.3153	0.0249491
6:25362864:G:A	6	25362864	G	A	0.0210645	447767	-0.218766	0.117435	1.20426	0.000851284
6:25362904:A:G	6	25362904	A	G	0.107601	447820	1.25358	0.0343723	290.489	0.154639
6:25362917:C:T	6	25362917	C	T	0.0207212	447851	-0.676119	0.141289	5.76783	0.000826604
6:25362928:T:C	6	25362928	T	C	0.1062	447830	1.26045	0.0344139	292.96	0.166148
6:25363001:C:A	6	25363001	C	A	0.00169832	447795	-0.381007	0.398092	0.470409	0.000104908
6:25363244:C:G	6	25363244	C	G	0.101309	447708	1.2893	0.0345631	303.831	0.187686
6:25363325:A:G	6	25363325	A	G	0.10122	447761	1.29259	0.0346002	304.723	0.187826
6:25363397:A:AT	6	25363397	A	AT	0.54644	448299	-0.545709	0.031048	68.4269	0.0251789
6:25363455:A:T	6	25363455	A	T	0.0315007	448418	-0.301726	0.101414	2.5334	0.000598359
6:25363696:C:T	6	25363696	C	T	0.00170147	448435	0.119355	0.376658	0.124166	2.53815e-08
6:25363744:A:G	6	25363744	A	G	0.546542	448390	-0.546218	0.0310476	68.5543	0.0251623
6:25363789:G:A	6	25363789	G	A	0.854843	448422	0.328999	0.0496222	10.4743	0.00192188
6:25364038:T:C	6	25364038	T	C	0.104707	448416	1.26917	0.0344783	295.903	0.177127
6:25364103:A:G	6	25364103	A	G	0.105633	448382	1.26644	0.0344171	295.685	0.167919
6:25364113:T:A	6	25364113	T	A	0.853653	448334	0.331263	0.0494863	10.6633	0.00197673
6:25364253:A:G	6	25364253	A	G	0.626817	448386	-0.606831	0.0306359	86.594	0.0318299
6:25364417:C:T	6	25364417	C	T	0.0998434	448412	1.30101	0.0346322	308.12	0.190769
6:25364507:C:T	6	25364507	C	T	0.0206588	447147	-0.389493	0.129502	2.57955	0.000757965
6:25364556:C:A	6	25364556	C	A	0.0579667	446800	-0.453277	0.0788355	8.04856	0.00156291
6:25364572:C:CTTTT	6	25364572	C	CTTTT	0.00138087	448269	-0.352221	0.468105	0.345066	0.00100621
6:25364572:C:CTTTTTTTTTTTT	6	25364572	C	CTTTTTTTTTTTT	0.099737	448269	1.29429	0.034702	303.74	0.188128
6:25364572:C:CTTTTTTTTTTTTTTT	6	25364572	C	CTTTTTTTTTTTTTTT	0.0029112	448269	-0.535325	0.309177	1.07899	8.74162e-05
6:25364608:G:T	6	25364608	G	T	0.0325817	435413	-0.166988	0.0934082	1.13183	0.00060018
6:25364712:C:T	6	25364712	C	T	0.00501529	435668	-0.589182	0.247842	1.7584	0.000275716
6:25364844:C:T	6	25364844	C	T	0.10612	448395	1.26286	0.0344267	293.856	0.165899
6:25364862:G:A	6	25364862	G	A	0.00184648	448421	-0.373525	0.399489	0.4562	0.000125087
6:25364870:C:T	6	25364870	C	T	0.00360376	448420	-0.283078	0.270675	0.529231	8.25554e-05
6:25364871:C:T	6	25364871	C	T	0.10618	448399	1.26221	0.0344243	293.596	0.165686
6:25364903:T:C	6	25364903	T	C	0.106209	448405	1.26251	0.0344131	293.927	0.165771
6:25365156:G:A	6	25365156	G	A	0.00385003	448438	-0.275861	0.271521	0.509146	0.000190594
6:25365516:C:G	6	25365516	C	G	0.0239941	448423	-0.269759	0.109325	1.86628	0.00137815
6:25365612:T:A	6	25365612	T	A	0.843916	448401	0.334776	0.0481303	11.4547	0.0020486
6:25365633:A:G	6	25365633	A	G	0.033863	448410	-0.586341	0.105662	7.54217	0.000922635
6:25365660:C:T	6	25365660	C	T	0.0739324	448403	-0.768296	0.0749753	23.9148	0.00353591
6:25365673:C:A	6	25365673	C	A	0.10117	448398	1.29374	0.0345637	305.907	0.1896
6:25365752:T:C	6	25365752	T	C	0.0011908	448437	-0.513859	0.497243	0.520843	9.77718e-05
6:25366161:T:TA	6	25366161	T	TA	0.106408	447816	1.2627	0.0343503	295.085	0.165686
6:25366161:TA:T	6	25366161	TA	T	0.00116566	447816	-0.301195	0.488122	0.269862	0.000447356
6:25366353:C:T	6	25366353	C	T	0.00220882	448430	-0.601554	0.369483	0.98504	0.000179469
6:25366471:C:T	6	25366471	C	T	0.843867	448405	0.335277	0.0481205	11.4911	0.00205242
6:25366537:TG:T	6	25366537	TG	T	0.10623	448403	1.26486	0.0343836	295.521	0.166514
6:25366548:T:C	6	25366548	T	C	0.0016814	448437	-0.294677	0.423172	0.313178	9.57492e-05
6:25366584:G:A	6	25366584	G	A	0.00137254	448438	-0.352343	0.468906	0.344474	0.00100091
6:25366829:C:A	6	25366829	C	A	0.00124878	448438	-0.319391	0.418544	0.351246	0.0004534
6:25367080:T:C	6	25367080	T	C	0.00116739	448438	-0.590456	0.460872	0.69868	2.53159e-05
6:25367130:C:T	6	25367130	C	T	0.00331038	448438	-0.415484	0.292781	0.807233	0.000150025
6:25367143:C:T	6	25367143	C	T	0.0531621	448430	-0.141631	0.0728132	1.28601	0.00196306
6:25367212:T:C	6	25367212	T	C	0.106298	448420	1.26425	0.0343831	295.249	0.166402
6:25367482:G:T	6	25367482	G	T	0.570714	448298	-0.579319	0.0307563	78.4153	0.0234046
6:25367594:G:A	6	25367594	G	A	0.00125101	448437	0.94142	0.316899	2.5271	0.00149505
6:25367803:G:A	6	25367803	G	A	0.00142941	448438	-0.383394	0.457808	0.39541	0.00100306
6:25367966:G:T	6	25367966	G	T	0.106316	448409	1.26344	0.0343889	294.77	0.166457
6:25368039:C:G	6	25368039	C	G	0.0533183	448420	-0.154104	0.0727379	1.46696	0.00205403
6:25368252:G:A	6	25368252	G	A	0.0212305	448435	-0.240531	0.116832	1.40323	0.000591616
6:25368267:T:C	6	25368267	T	C	0.106363	448423	1.26365	0.0343793	295.034	0.166276
6:25368326:A:T	6	25368326	A	T	0.00142941	448438	-0.383394	0.457808	0.39541	0.00100306
6:25368451:T:C	6	25368451	T	C	0.00298261	448432	-0.0712235	0.292581	0.0927655	0.000203641
6:25368484:G:A	6	25368484	G	A	0.106324	448421	1.26402	0.034382	295.16	0.166423
6:25368517:C:G	6	25368517	C	G	0.0844664	448409	-0.347868	0.0639726	7.26797	0.001656
6:25368648:A:T	6	25368648	A	T	0.106338	448409	1.26389	0.0343807	295.119	0.16628
6:25368750:T:G	6	25368750	T	G	0.0569121	448428	-0.1756	0.0706866	1.88659	0.00284063
6:25368802:G:T	6	25368802	G	T	0.00103806	448431	-0.495637	0.510373	0.479537	0.000446118
6:25369028:A:G	6	25369028	A	G	0.106313	448421	1.26425	0.0343831	295.244	0.166378
6:25369254:C:T	6	25369254	C	T	0.00589639	448325	-0.0552182	0.204808	0.103771	0.000166481
6:25369374:A:ATT	6	25369374	A	ATT	0.0775527	420920	-0.827874	0.0765174	26.5551	0.00340853
6:25369379:G:GT	6	25369379	G	GT	0.177004	446387	-0.26612	0.0450777	8.44891	0.00515083
6:25369379:G:GTT	6	25369379	G	GTT	0.0988369	446387	-0.323487	0.0594559	7.27536	0.00149046
6:25369379:G:GTTT	6	25369379	G	GTTT	0.032408	446387	-0.503796	0.107947	5.51498	0.000981156
6:25369379:G:T	6	25369379	G	T	0.0744735	446387	-0.748529	0.0745589	22.9903	0.00354235
6:25369379:GTTTTT:G	6	25369379	GTTTTT	G	0.316008	446387	-0.328678	0.036091	19.0718	0.00719857
6:25369672:T:C	6	25369672	T	C	0.00126775	448433	-0.578097	0.468149	0.663772	0.00083776
6:25369786:T:C	6	25369786	T	C	0.00143053	448435	-0.383987	0.457593	0.396436	0.00100369
6:25369806:G:C	6	25369806	G	C	0.0511151	448410	0.0199579	0.0730351	0.105324	7.46686e-06
6:25369838:T:A	6	25369838	T	A	0.107496	448398	1.25135	0.0342828	290.967	0.168484
6:25369847:C:T	6	25369847	C	T	0.0042715	448437	-0.536747	0.245558	1.54018	0.000190659
6:25369972:G:T	6	25369972	G	T	0.0449559	448428	0.0552591	0.0791482	0.314196	0.000197645
6:25370088:G:A	6	25370088	G	A	0.0583934	448424	-0.305209	0.0761517	4.21284	0.00154967
6:25370129:C:T	6	25370129	C	T	0.0357627	448428	-0.300525	0.0953478	2.78989	0.000706153
6:25370217:C:T	6	25370217	C	T	0.0475644	448424	-0.356339	0.0848239	4.5754	0.000772924
6:25370281:T:G	6	25370281	T	G	0.160858	448404	1.03424	0.0322371	225.11	0.0988823
6:25370355:G:A	6	25370355	G	A	0.100238	448417	1.30161	0.0345647	309.602	0.192811
6:25370686:G:A	6	25370686	G	A	0.00345756	448437	-0.607685	0.285452	1.47799	0.00063229
6:25370742:T:G	6	25370742	T	G	0.160914	448411	1.03301	0.0322432	224.492	0.0987936
6:25370743:A:AT	6	25370743	A	AT	0.00123102	448407	-0.565358	0.473505	0.633607	9.46502e-05
6:25370816:C:T	6	25370816	C	T	0.160854	448425	1.03281	0.032254	224.257	0.0997004
6:25370899:T:A	6	25370899	T	A	0.0011752	448434	-0.267572	0.497663	0.228549	3.46384e-05
6:25370949:C:T	6	25370949	C	T	0.160997	447855	1.03412	0.0322569	224.782	0.0997547
6:25370956:ACT:A	6	25370956	ACT	A	0.0357597	448424	-0.309591	0.0956035	2.9199	0.000705728
6:25371005:G:T	6	25371005	G	T	0.0484431	448423	-0.347343	0.0839884	4.45097	0.000828854
6:25371100:G:A	6	25371100	G	A	0.00130453	448438	-0.202976	0.4496	0.185979	5.08783e-05
6:25371141:A:T	6	25371141	A	T	0.0716607	448419	-0.770818	0.0760941	23.3899	0.0032071
6:25371355:A:G	6	25371355	A	G	0.00116404	448438	-0.290087	0.427302	0.303457	0.00034427
6:25371442:A:G	6	25371442	A	G	0.0212617	448435	-0.241237	0.116802	1.41017	0.000598308
6:25371460:G:C	6	25371460	G	C	0.00240168	448437	-0.661844	0.343021	1.27024	0.000239894
6:25371676:G:A	6	25371676	G	A	0.00135024	448438	-0.591245	0.45789	0.70637	0.000110696
6:25372034:A:G	6	25372034	A	G	0.0212639	448436	-0.227609	0.116801	1.28961	0.00059729
6:25372135:G:A	6	25372135	G	A	0.02138	448433	-0.244894	0.116572	1.44783	0.000609415
6:25372257:A:AT	6	25372257	A	AT	0.160864	448305	1.0332	0.0322409	224.607	0.0994766
6:25372394:ATT:A	6	25372394	ATT	A	0.00288232	443913	-0.299375	0.312279	0.471442	8.02193e-05
6:25372404:ATTATC:A	6	25372404	ATTATC	A	0.101154	448414	1.29504	0.0345383	306.966	0.1902
6:25372437:G:A	6	25372437	G	A	0.0987487	448411	-0.304212	0.0587898	6.64121	0.00148537
6:25372672:A:G	6	25372672	A	G	0.0144929	448426	-0.548953	0.163059	3.11861	0.000626816
6:25372762:T:C	6	25372762	T	C	0.572838	448367	-0.587152	0.0306998	80.8111	0.0251752
6:25372922:T:A	6	25372922	T	A	0.0484674	448425	-0.347943	0.0839808	4.46521	0.000831329
6:25372990:A:C	6	25372990	A	C	0.00285331	448427	-0.430466	0.312155	0.774973	7.90527e-05
6:25373108:T:C	6	25373108	T	C	0.16085	448402	1.03328	0.0322442	224.597	0.0998505
6:25373114:A:G	6	25373114	A	G	0.00687593	448230	-0.340347	0.193895	1.10125	2.12177e-05
6:25373153:A:G	6	25373153	A	G	0.00102516	448222	-0.491361	0.512491	0.471502	0.000432964
6:25373282:T:A	6	25373282	T	A	0.00345605	448199	-0.607449	0.285557	1.47626	0.000632143
6:25373306:A:G	6	25373306	A	G	0.00164131	448117	0.0401391	0.38848	0.0372964	8.69397e-08
6:25373361:C:G	6	25373361	C	G	0.00104166	447843	-0.210693	0.516804	0.165258	8.41817e-05
6:25373392:CT:C	6	25373392	CT	C	0.781113	446384	0.29944	0.041359	12.3481	0.00483994
6:25373395:T:C	6	25373395	T	C	0.00104898	443765	-0.204902	0.517319	0.159868	8.27615e-05
6:25373438:G:C	6	25373438	G	C	0.00115527	447081	0.967157	0.497773	1.28383	0.000839854
6:25373457:G:T	6	25373457	G	T	0.00354566	447308	-0.117034	0.284507	0.166974	0.000213123
6:25373587:CTCTT:C	6	25373587	CTCTT	C	0.00286923	446809	-0.433121	0.312179	0.781686	8.43681e-05
6:25373589:C:CT	6	25373589	C	CT	0.0311761	446705	-0.0556795	0.0939106	0.25708	1.57615e-05
6:25373589:C:CTT	6	25373589	C	CTT	0.00206848	446705	-0.278236	0.383734	0.329378	0.00145938
6:25373589:CTT:C	6	25373589	CTT	C	0.0531492	446705	-0.144475	0.0729358	1.32233	0.00199238
6:25373591:T:C	6	25373591	T	C	0.00169063	435341	0.212395	0.418438	0.213433	5.05401e-06
6:25373737:T:C	6	25373737	T	C	0.84391	448379	0.33005	0.0480888	11.1722	0.00201632
6:25373804:C:T	6	25373804	C	T	0.00103935	448357	-0.76288	0.503765	0.886272	0.000281227
6:25373818:C:T	6	25373818	C	T	0.154491	448352	1.06049	0.0323637	234.773	0.109163
6:25373835:A:G	6	25373835	A	G	0.831399	448405	0.314652	0.0463519	10.9452	0.00216255
6:25374460:G:T	6	25374460	G	T	0.0286746	448428	-0.477142	0.11342	4.58684	0.00076407
6:25374526:C:A	6	25374526	C	A	0.843858	448407	0.330218	0.0480886	11.1829	0.00205683
6:25374651:A:G	6	25374651	A	G	0.0010269	448438	-0.491735	0.512301	0.472205	0.000432737
6:25374950:G:A	6	25374950	G	A	0.00357018	448437	-0.12471	0.283162	0.180697	0.000215186
6:25375305:AG:A	6	25375305	AG	A	0.00285213	448437	-0.430352	0.312371	0.773924	8.02193e-05
6:25375824:A:G	6	25375824	A	G	0.00346314	448437	-0.608037	0.285329	1.48032	0.000632551
6:25375832:G:A	6	25375832	G	A	0.0415227	448429	-0.245544	0.0875592	2.29737	0.000997785
6:25376143:C:T	6	25376143	C	T	0.00116293	448438	-0.186771	0.524005	0.141752	0.000144489
6:25376372:A:T	6	25376372	A	T	0.0357825	448431	-0.30078	0.0953419	2.79415	0.000703989
6:25376494:C:T	6	25376494	C	T	0.0014963	448438	-0.481367	0.421212	0.596681	4.76219e-05
6:25376590:T:C	6	25376590	T	C	0.914301	448428	0.406751	0.0649635	9.41799	0.00131659
6:25376661:C:CA	6	25376661	C	CA	0.843968	448397	0.329689	0.048095	11.1467	0.00201361
6:25377570:G:T	6	25377570	G	T	0.0985243	448407	-0.313146	0.0589712	6.96045	0.00148639
6:25377885:A:G	6	25377885	A	G	0.170278	448395	1.00683	0.0319634	217.053	0.088078
6:25378020:G:A	6	25378020	G	A	0.0225273	448434	-0.25901	0.11364	1.64486	0.000748577
6:25378237:C:T	6	25378237	C	T	0.0484722	448432	-0.347733	0.083982	4.46035	0.000821883
6:25378350:C:T	6	25378350	C	T	0.00291568	448438	-0.512738	0.315961	0.980325	8.75147e-05
6:25378530:A:G	6	25378530	A	G	0.00156881	448430	-0.650911	0.427322	0.893808	0.000964657
6:25378767:G:A	6	25378767	G	A	0.00415647	444127	-0.24099	0.252819	0.467905	0.000155525
6:25378792:G:GA	6	25378792	G	GA	0.369367	448068	0.643011	0.030468	98.1408	0.0298764
6:25378792:G:GAA	6	25378792	G	GAA	0.316783	448068	-0.328517	0.0359611	19.1857	0.00778126
6:25378792:G:GAAA	6	25378792	G	GAAA	0.157541	448068	-0.586922	0.049933	31.1726	0.00542605
6:25378889:T:TA	6	25378889	T	TA	0.476177	447674	-0.526788	0.03182	60.8335	0.0191664
6:25378889:TA:T	6	25378889	TA	T	0.00316525	447674	-0.399957	0.29696	0.749502	0.000155581
6:25379042:A:G	6	25379042	A	G	0.843876	448418	0.330245	0.0480915	11.1834	0.00201877
6:25379495:G:GA	6	25379495	G	GA	0.00981722	448396	-0.614593	0.201451	2.64166	0.000215466
6:25379698:C:T	6	25379698	C	T	0.635732	448342	0.418485	0.0345038	33.1282	0.0093908
6:25379907:G:A	6	25379907	G	A	0.464004	448289	-0.519455	0.0320159	58.4734	0.0166212
6:25380267:A:G	6	25380267	A	G	0.0211036	448171	-0.247998	0.117267	1.46288	0.000498538
6:25380590:A:C	6	25380590	A	C	0.166002	448209	1.02342	0.0320234	223.384	0.0996185
6:25380603:A:G	6	25380603	A	G	0.0212445	448234	-0.23973	0.116939	1.39406	0.000598453
6:25380736:T:C	6	25380736	T	C	0.00152641	448437	-0.410595	0.447726	0.444776	0.00107143
6:25380767:A:G	6	25380767	A	G	0.00285324	448437	-0.430742	0.312268	0.775279	8.02193e-05
6:25380813:G:A	6	25380813	G	A	0.00285324	448437	-0.430742	0.312268	0.775279	8.03797e-05
6:25380860:CCTT:C	6	25380860	CCTT	C	0.156265	448383	-0.585839	0.0501181	30.8392	0.00497341
6:25380999:G:T	6	25380999	G	T	0.843752	448400	0.331138	0.0480775	11.2461	0.00206015
6:25381072:C:T	6	25381072	C	T	0.464999	448388	-0.521443	0.0319782	59.05	0.0171524
6:25381342:CACA:C	6	25381342	CACA	C	0.00128335	448436	-0.553738	0.477155	0.609338	0.00019018
6:25381394:C:A	6	25381394	C	A	0.465452	448381	-0.522923	0.0319658	59.4245	0.0174603
6:25381464:C:T	6	25381464	C	T	0.00116404	448438	-0.290087	0.427302	0.303457	0.000342288
6:25381739:A:G	6	25381739	A	G	0.035749	448432	-0.299893	0.0953566	2.77961	0.000706672
6:25381821:A:T	6	25381821	A	T	0.147479	448379	-0.345433	0.0493864	11.5748	0.00253133
6:25381925:C:G	6	25381925	C	G	0.00102244	448437	-0.079134	0.484305	0.0603779	2.92795e-05
6:25382040:A:G	6	25382040	A	G	0.00167359	448436	-0.173779	0.409466	0.173102	6.09089e-05
6:25382254:C:T	6	25382254	C	T	0.160765	448384	1.03534	0.0322287	225.704	0.0998611
6:25382257:C:T	6	25382257	C	T	0.00144187	448376	-0.37816	0.45946	0.386711	0.000983601
6:25382258:T:C	6	25382258	T	C	0.843741	448396	0.331155	0.0480735	11.2489	0.00202413
6:25382341:C:T	6	25382341	C	T	0.160778	448404	1.03516	0.0322275	225.64	0.099861
6:25382515:C:T	6	25382515	C	T	0.160763	448399	1.03489	0.0322355	225.413	0.0998842
6:25382542:G:A	6	25382542	G	A	0.0987059	448408	-0.311115	0.0588996	6.89381	0.00149687
6:25382656:C:T	6	25382656	C	T	0.160821	448400	1.03596	0.0322209	226.078	0.100066
6:25382789:G:A	6	25382789	G	A	0.101324	448410	1.29598	0.0345013	308.067	0.187842
6:25382839:C:A	6	25382839	C	A	0.0358013	448420	-0.311076	0.0956109	2.94322	0.000770338
6:25382925:A:G	6	25382925	A	G	0.00119197	448419	-0.514354	0.497024	0.521823	9.26744e-05
6:25383012:T:C	6	25383012	T	C	0.160896	448394	1.03559	0.0322215	225.909	0.0993588
6:25383016:G:A	6	25383016	G	A	0.843778	448408	0.328493	0.0480606	11.0861	0.00205843
6:25383078:C:T	6	25383078	C	T	0.147202	448400	-0.343235	0.0494106	11.4268	0.00250422
6:25383173:C:G	6	25383173	C	G	0.160802	448390	1.03565	0.0322168	226.001	0.0998457
6:25383207:T:G	6	25383207	T	G	0.160767	448409	1.03539	0.0322292	225.717	0.0998637
6:25383432:G:C	6	25383432	G	C	0.00363486	448436	-0.427385	0.27149	0.937657	0.000153828
6:25383511:C:T	6	25383511	C	T	0.00173048	448430	-0.516881	0.405728	0.693193	0.000161744
6:25383572:T:G	6	25383572	T	G	0.147593	448379	-0.34658	0.0493761	11.6514	0.00252362
6:25383586:T:C	6	25383586	T	C	0.474056	448355	-0.522087	0.0318519	59.6544	0.0181788
6:25383615:T:C	6	25383615	T	C	0.169044	448401	1.00999	0.0319837	218.133	0.0938136
6:25383669:T:A	6	25383669	T	A	0.0531411	448429	-0.141721	0.0728136	1.28724	0.00206717
6:25383742:A:G	6	25383742	A	G	0.00189993	448438	-0.151217	0.350901	0.176192	7.62897e-05
6:25383773:A:G	6	25383773	A	G	0.0010414	448435	-0.499982	0.508266	0.487767	0.0004463
6:25383782:TTTAAA:T	6	25383782	TTTAAA	T	0.00240056	448437	-0.661747	0.343067	1.26969	0.000239423
6:25383948:C:T	6	25383948	C	T	0.00149742	448438	-0.851781	0.404426	1.45356	8.34434e-06
6:25383949:C:T	6	25383949	C	T	0.00376308	448436	-0.636465	0.275229	1.68297	0.000837621
6:25384003:G:C	6	25384003	G	C	0.103624	448398	1.28034	0.0344179	302.161	0.183837
6:25384117:G:A	6	25384117	G	A	0.156319	448409	-0.271747	0.0473459	8.02279	0.0029246
6:25384133:C:T	6	25384133	C	T	0.07397	448425	-0.748947	0.0746322	22.9716	0.00366907
6:25384358:C:G	6	25384358	C	G	0.0313905	448432	-0.495003	0.105861	5.53381	0.00100826
6:25384418:T:A	6	25384418	T	A	0.0220356	448434	-0.229025	0.114812	1.33661	0.000651123
6:25384493:T:G	6	25384493	T	G	0.0721691	448426	-0.211259	0.0664689	2.82935	0.00162435
6:25384571:T:C	6	25384571	T	C	0.00112279	448438	-0.282786	0.429536	0.292164	0.000308026
6:25384592:A:G	6	25384592	A	G	0.101633	448426	1.30283	0.0343508	314.038	0.193122
6:25384618:C:A	6	25384618	C	A	0.130735	448402	1.14559	0.0331688	260.668	0.138295
6:25384629:A:G	6	25384629	A	G	0.0482849	448432	-0.180287	0.0770528	1.71455	0.000175619
6:25384856:G:A	6	25384856	G	A	0.00150634	448438	-0.4068	0.449163	0.437584	0.00101761
6:25384903:T:C	6	25384903	T	C	0.037621	448433	-0.271716	0.0924009	2.48471	0.00114463
6:25385000:A:G	6	25385000	A	G	0.0014138	448438	-0.603068	0.450832	0.742317	0.000720248
6:25385036:A:G	6	25385036	A	G	0.00231694	448437	-0.51688	0.35186	0.848217	0.00111766
6:25385347:G:A	6	25385347	G	A	0.00148627	448438	-0.191376	0.452242	0.172521	7.57821e-05
6:25385420:A:G	6	25385420	A	G	0.444501	448378	-0.577908	0.0321489	71.5222	0.0187394
6:25385577:G:T	6	25385577	G	T	0.00110718	448436	1.2045	0.526331	1.65542	4.84943e-06
6:25385741:G:A	6	25385741	G	A	0.100696	448418	1.31433	0.034304	320.448	0.198324
6:25385860:A:G	6	25385860	A	G	0.019713	448435	-0.21635	0.118548	1.16749	0.000599349
6:25385904:G:C	6	25385904	G	C	0.0123797	448436	-0.610987	0.179596	3.17462	0.000503706
6:25386106:C:G	6	25386106	C	G	0.810275	448420	0.239247	0.0435273	7.41182	0.00202442
6:25386324:C:T	6	25386324	C	T	0.443249	448334	-0.57479	0.0321808	70.6269	0.0182228
6:25386375:T:C	6	25386375	T	C	0.810103	448358	0.239434	0.0435211	7.42432	0.00206426
6:25386484:C:G	6	25386484	C	G	0.153678	448259	1.06068	0.0323774	234.657	0.112612
6:25386544:G:C	6	25386544	G	C	0.188541	448304	-0.236482	0.0436117	7.23066	0.00192935
6:25386546:TG:T	6	25386546	TG	T	0.00118349	447828	0.122921	0.476675	0.0988112	7.10309e-05
6:25386618:C:G	6	25386618	C	G	0.0197188	447822	-0.216432	0.118628	1.16697	0.000594921
6:25386634:C:T	6	25386634	C	T	0.177823	447815	-0.329175	0.0452759	12.4457	0.00395072
6:25386694:T:C	6	25386694	T	C	0.167294	433633	1.04089	0.0324349	225.24	0.105692
6:25386989:G:C	6	25386989	G	C	0.00317216	405559	-0.32493	0.311874	0.52655	8.82203e-05
6:25387015:A:G	6	25387015	A	G	0.00317075	405425	-0.324313	0.311958	0.52502	8.80394e-05
6:25387035:C:T	6	25387035	C	T	0.00480019	405401	-0.307358	0.257801	0.632326	0.000985667
6:25387114:C:CAA	6	25387114	C	CAA	0.191742	440741	-0.238822	0.0436567	7.34784	0.0020077
6:25387114:C:CAAAA	6	25387114	C	CAAAA	0.00157462	440741	-0.629654	0.432253	0.838019	0.00049722
6:25387114:C:CAAAAA	6	25387114	C	CAAAAA	0.104089	440741	-0.351987	0.0583778	8.78383	0.00203415
6:25387114:C:CAAAAAA	6	25387114	C	CAAAAAA	0.224911	440741	0.857612	0.031282	164.747	0.0666196
6:25387114:C:CAAAAAAA	6	25387114	C	CAAAAAAA	0.00242092	440741	-0.135832	0.351033	0.155651	3.08071e-05
6:25387114:C:CAAAAAAAA	6	25387114	C	CAAAAAAAA	0.00272949	440741	-0.482252	0.323403	0.866734	8.69116e-05
6:25387114:CA:C	6	25387114	CA	C	0.274744	440741	-0.387697	0.0382316	23.4385	0.00768735
6:25387258:T:C	6	25387258	T	C	0.107578	444971	-0.341358	0.0572411	8.60753	0.00202425
6:25387393:A:C	6	25387393	A	C	0.0198247	445681	-0.200696	0.118609	1.04273	0.000596402
6:25387436:G:C	6	25387436	G	C	0.153734	448275	1.06078	0.0323792	234.676	0.112616
6:25387460:A:T	6	25387460	A	T	0.161782	448359	1.03441	0.0321176	226.853	0.105709
6:25387498:C:G	6	25387498	C	G	0.00286796	448402	-0.432597	0.311793	0.781713	8.83879e-05
6:25387597:A:T	6	25387597	A	T	0.139224	448371	1.11644	0.0327487	254.002	0.129908
6:25387736:T:C	6	25387736	T	C	0.0721551	448416	-0.217656	0.0666667	2.96048	0.00168003
6:25387859:A:G	6	25387859	A	G	0.161788	448401	1.03444	0.032117	226.87	0.105689
6:25387861:C:T	6	25387861	C	T	0.161786	448398	1.03396	0.0321226	226.582	0.105692
6:25388069:C:T	6	25388069	C	T	0.0376754	448423	-0.272453	0.0923953	2.49617	0.00120565
6:25388198:TTC:T	6	25388198	TTC	T	0.161762	448376	1.03448	0.0321154	226.91	0.105661
6:25388235:T:C	6	25388235	T	C	0.00193787	448431	-0.178901	0.373185	0.199516	0.000119996
6:25388317:C:G	6	25388317	C	G	0.161776	448395	1.03452	0.0321163	226.916	0.105697
6:25388363:C:CT	6	25388363	C	CT	0.161489	448147	1.03439	0.0321263	226.718	0.105587
6:25388371:G:T	6	25388371	G	T	0.161612	448199	1.03464	0.0321166	226.963	0.105724
6:25388376:G:T	6	25388376	G	T	0.00679836	447387	-0.366922	0.194759	1.22498	2.06631e-05
6:25388398:G:A	6	25388398	G	A	0.161745	448368	1.03409	0.0321219	226.65	0.105721
6:25388429:C:T	6	25388429	C	T	0.161752	448397	1.03411	0.0321225	226.651	0.105695
6:25388617:G:A	6	25388617	G	A	0.161754	448395	1.03461	0.0321168	226.948	0.10569
6:25388710:T:C	6	25388710	T	C	0.161782	448404	1.0345	0.0321173	226.893	0.105707
6:25388722:T:A	6	25388722	T	A	0.161773	448392	1.03403	0.0321225	226.615	0.105704
6:25388817:A:C	6	25388817	A	C	0.00104029	448432	-0.499709	0.508406	0.487235	0.000455317
6:25388980:G:T	6	25388980	G	T	0.161798	448400	1.03449	0.0321175	226.887	0.105672
6:25389074:C:T	6	25389074	C	T	0.00252098	448436	-0.164986	0.308266	0.227306	5.48365e-05
6:25389106:G:A	6	25389106	G	A	0.161777	448414	1.03463	0.0321193	226.924	0.105032
6:25389293:ACTGT:A	6	25389293	ACTGT	A	0.188491	448393	-0.23384	0.0435919	7.09012	0.00185799
6:25389366:T:TG	6	25389366	T	TG	0.0208223	448366	-0.220962	0.114587	1.26911	0.000849554
6:25389420:A:G	6	25389420	A	G	0.00117202	448370	-0.593878	0.45912	0.708114	2.47387e-05
6:25389443:G:T	6	25389443	G	T	0.0207897	448371	-0.194827	0.118118	1.0041	0.000567551
6:25389626:G:T	6	25389626	G	T	0.00585925	448436	0.212646	0.212939	0.497605	0.000287823
6:25389976:A:G	6	25389976	A	G	0.161724	448354	1.03467	0.0321152	226.999	0.105635
6:25390275:G:T	6	25390275	G	T	0.149175	435245	0.970762	0.0333917	185.09	0.100167
6:25390378:G:A	6	25390378	G	A	0.160721	441547	1.03188	0.0323599	222.401	0.104254
6:25390411:T:A	6	25390411	T	A	0.00591535	443507	0.214655	0.213165	0.503155	0.000287312
6:25390600:G:GC	6	25390600	G	GC	0.00146409	443619	-0.626324	0.437954	0.816206	0.000559284
6:25390642:T:C	6	25390642	T	C	0.178514	446146	-0.330168	0.0453068	12.5003	0.00394358
6:25390652:C:T	6	25390652	C	T	0.0226407	446474	-0.271021	0.110131	1.85826	0.000267429
6:25390711:C:T	6	25390711	C	T	0.18769	448099	-0.234973	0.0436949	7.12212	0.00186937
6:25390921:T:C	6	25390921	T	C	0.161766	448377	1.03385	0.0321209	226.561	0.105701
6:25391065:T:A	6	25391065	T	A	0.139228	448418	1.11648	0.0327512	253.979	0.129939
6:25391066:G:A	6	25391066	G	A	0.00150857	448438	-0.402509	0.450738	0.429624	0.00104338
6:25391098:G:A	6	25391098	G	A	0.18777	448423	-0.235388	0.0436725	7.15168	0.00184433
6:25391154:G:T	6	25391154	G	T	0.161804	448411	1.03426	0.032117	226.794	0.105684
6:25391446:A:G	6	25391446	A	G	0.161797	448396	1.03422	0.0321152	226.801	0.105678
6:25391609:G:A	6	25391609	G	A	0.101522	448421	1.30874	0.0342782	318.219	0.195536
6:25391631:T:A	6	25391631	T	A	0.00179846	448438	-0.185083	0.406362	0.187906	0.000272294
6:25391719:C:T	6	25391719	C	T	0.161802	448425	1.03433	0.0321178	226.812	0.105721
6:25391901:A:T	6	25391901	A	T	0.0196829	448436	-0.214595	0.118703	1.15099	0.000597188
6:25392037:CAT:C	6	25392037	CAT	C	0.153504	447997	1.06039	0.0323895	234.358	0.112731
6:25392053:CATGTGTGTGTGTGT:C	6	25392053	CATGTGTGTGTGTGT	C	0.00286795	446661	-0.428418	0.312676	0.76793	8.72475e-05
6:25392053:CATGTGTGTGTGTGTGTGT:C	6	25392053	CATGTGTGTGTGTGTGTGT	C	0.100398	446661	1.31636	0.0343826	319.973	0.19781
6:25392053:CATGTGTGTGTGTGTGTGTGT:C	6	25392053	CATGTGTGTGTGTGTGTGTGT	C	0.0207406	446661	-0.223691	0.11601	1.26899	0.000674244
6:25392053:CATGTGTGTGTGTGTGTGTGTGT:C	6	25392053	CATGTGTGTGTGTGTGTGTGTGT	C	0.0288563	446661	-0.318092	0.106537	2.54836	0.000972482
6:25392054:A:ATG	6	25392054	A	ATG	0.00760949	424733	-0.156735	0.195204	0.374671	0.000228127
6:25392054:ATG:A	6	25392054	ATG	A	0.113248	424733	-0.334256	0.0571438	8.3068	0.00417259
6:25392054:ATGTG:A	6	25392054	ATGTG	A	0.174827	424733	-0.0924033	0.0446558	1.41427	0.00338859
6:25392054:ATGTGTG:A	6	25392054	ATGTGTG	A	0.243937	424733	-0.268195	0.04076	10.3271	0.00957305
6:25392054:ATGTGTGTG:A	6	25392054	ATGTGTGTG	A	0.0622238	424733	0.127296	0.0687912	1.19216	7.17051e-05
6:25392054:ATGTGTGTGTG:A	6	25392054	ATGTGTGTGTG	A	0.00535631	424733	-0.362851	0.231088	0.934153	0.00115743
6:25392054:ATGTGTGTGTGTGTGTGTG:A	6	25392054	ATGTGTGTGTGTGTGTGTG	A	0.00161278	424733	0.916597	0.294524	2.73109	0.000795171
6:25392054:ATGTGTGTGTGTGTGTGTGTG:A	6	25392054	ATGTGTGTGTGTGTGTGTGTG	A	0.196197	424733	-0.0247568	0.0428427	0.249211	0.00198247
6:25392054:ATGTGTGTGTGTGTGTGTGTGTG:A	6	25392054	ATGTGTGTGTGTGTGTGTGTGTG	A	0.00183292	424733	-0.106622	0.421612	0.0967189	0.000968471
6:25392054:ATGTGTGTGTGTGTGTGTGTGTGTG:A	6	25392054	ATGTGTGTGTGTGTGTGTGTGTGTG	A	0.00141383	424733	-0.376357	0.472669	0.370699	1.35965e-05
6:25392098:G:A	6	25392098	G	A	0.106962	425059	1.32025	0.0346028	317.792	0.195229
6:25392117:A:G	6	25392117	A	G	0.153891	447592	1.05982	0.0324033	233.906	0.112654
6:25392143:A:G	6	25392143	A	G	0.153853	447733	1.05977	0.0324007	233.921	0.112656
6:25392207:T:A	6	25392207	T	A	0.00148925	448213	-0.397759	0.452256	0.421212	0.0010185
6:25392214:A:T	6	25392214	A	T	0.00118885	448332	-0.531582	0.487661	0.559587	0.000515626
6:25392336:A:G	6	25392336	A	G	0.00142175	448390	-0.590747	0.457175	0.707081	0.000195086
6:25392521:C:G	6	25392521	C	G	0.153702	448359	1.06011	0.0323867	234.273	0.112656
6:25392705:T:C	6	25392705	T	C	0.177552	448415	-0.329968	0.0452786	12.5006	0.00395137
6:25392731:A:G	6	25392731	A	G	0.0295776	448431	-0.310889	0.104859	2.51876	0.00105074
6:25392811:C:A	6	25392811	C	A	0.00119082	448430	-0.484215	0.513073	0.46181	7.15203e-05
6:25392837:C:G	6	25392837	C	G	0.0028689	448430	-0.432567	0.311782	0.781675	8.83867e-05
6:25392900:A:C	6	25392900	A	C	0.00126553	448430	-0.540512	0.483758	0.578629	9.75245e-05
6:25392918:C:T	6	25392918	C	T	0.177523	448397	-0.329799	0.0452784	12.4887	0.00394687
6:25393007:C:T	6	25393007	C	T	0.101538	448306	1.30818	0.0342733	318.037	0.195527
6:25393078:G:A	6	25393078	G	A	0.546816	448394	0.575316	0.0320136	71.4829	0.0191254
6:25393283:G:A	6	25393283	G	A	0.00533582	448385	0.986168	0.157065	9.46675	0.00500887
6:25393355:A:G	6	25393355	A	G	0.153679	448367	1.06068	0.0323778	234.654	0.112653
6:25393360:G:A	6	25393360	G	A	0.153682	448363	1.06065	0.0323777	234.64	0.112639
6:25393504:C:T	6	25393504	C	T	0.188323	448250	-0.233634	0.0436131	7.07245	0.00196703
6:25393556:C:CA	6	25393556	C	CA	0.0013238	447196	-0.386905	0.4561	0.402002	3.13998e-05
6:25393556:CA:C	6	25393556	CA	C	0.00209192	447196	-0.244593	0.357716	0.306164	4.37731e-05
6:25393556:CAA:C	6	25393556	CAA	C	0.153921	447196	1.06255	0.0323928	235.259	0.112727
6:25393570:A:T	6	25393570	A	T	0.153647	448156	1.06046	0.0323847	234.455	0.112658
6:25393574:A:G	6	25393574	A	G	0.00103901	448022	-0.499641	0.508631	0.486863	0.000451537
6:25393643:G:A	6	25393643	G	A	0.178808	448155	-0.330958	0.0451828	12.6213	0.00407511
6:25393679:T:A	6	25393679	T	A	0.154146	446956	1.06058	0.0324122	234.116	0.112621
6:25393710:A:AT	6	25393710	A	AT	0.20408	443557	-0.21067	0.042238	6.21391	0.0052346
6:25393710:AT:A	6	25393710	AT	A	0.00142372	443557	-0.528226	0.440405	0.637577	0.000559957
6:25393725:T:A	6	25393725	T	A	0.0483983	448249	-0.32007	0.0834209	3.90432	0.00176038
6:25393725:T:TA	6	25393725	T	TA	0.104989	448249	1.28069	0.0341308	307.409	0.187009
6:25393955:G:A	6	25393955	G	A	0.0295808	448433	-0.311043	0.104856	2.52096	0.00105074
6:25394211:C:T	6	25394211	C	T	0.101541	448425	1.30798	0.0342702	317.997	0.195585
6:25394234:T:C	6	25394234	T	C	0.153699	448426	1.06061	0.0323806	234.583	0.112677
6:25394294:C:T	6	25394294	C	T	0.00352892	448437	-0.709608	0.276925	1.98324	0.000167337
6:25394315:G:A	6	25394315	G	A	0.153692	448410	1.06059	0.0323793	234.592	0.112665
6:25394322:G:T	6	25394322	G	T	0.153689	448409	1.06054	0.0323785	234.579	0.112661
6:25394376:A:G	6	25394376	A	G	0.153694	448421	1.06067	0.0323815	234.594	0.112683
6:25394445:A:T	6	25394445	A	T	0.153693	448418	1.06068	0.0323803	234.618	0.112677
6:25394613:A:G	6	25394613	A	G	0.548405	448391	0.573727	0.032043	70.9664	0.0188562
6:25394677:G:A	6	25394677	G	A	0.153677	448406	1.06076	0.0323802	234.652	0.112685
6:25395049:T:C	6	25395049	T	C	0.153684	448411	1.06078	0.0323803	234.66	0.112674
6:25395179:G:A	6	25395179	G	A	0.00286997	448437	-0.432688	0.311747	0.782112	8.92202e-05
6:25395306:A:G	6	25395306	A	G	0.153697	448418	1.06063	0.0323805	234.59	0.112713
6:25395417:A:T	6	25395417	A	T	0.153687	448414	1.06067	0.0323806	234.607	0.112678
6:25395426:C:T	6	25395426	C	T	0.153692	448419	1.06065	0.0323807	234.596	0.112686
6:25395744:T:C	6	25395744	T	C	0.393635	448407	-0.361021	0.0337244	26.016	0.0108055
6:25395805:T:C	6	25395805	T	C	0.00108822	448438	-0.258584	0.436531	0.256797	0.000307479
6:25395826:A:G	6	25395826	A	G	0.00103916	448437	-0.498802	0.508855	0.485498	0.000454724
6:25395953:G:A	6	25395953	G	A	0.54927	448359	0.574099	0.0320678	70.9493	0.0184053
6:25396169:C:CT	6	25396169	C	CT	0.156312	448170	1.04794	0.0323562	229.385	0.103721
6:25396169:CT:C	6	25396169	CT	C	0.391739	448170	-0.35729	0.0337726	25.4297	0.0102084
6:25396180:T:A	6	25396180	T	A	0.393139	448328	-0.359739	0.0337346	25.823	0.0107708
6:25396207:C:T	6	25396207	C	T	0.393144	448367	-0.359782	0.0337345	25.829	0.0107687
6:25396235:A:G	6	25396235	A	G	0.00602579	448406	-0.439132	0.210726	1.42982	0.000106144
6:25396310:A:G	6	25396310	A	G	0.393288	448381	-0.360532	0.03373	25.9398	0.0107805
6:25396350:AT:A	6	25396350	AT	A	0.131379	448164	1.1486	0.0330465	263.966	0.138777
6:25396363:C:CT	6	25396363	C	CT	0.021391	448156	-0.21626	0.116486	1.19807	0.000804886
6:25396402:C:T	6	25396402	C	T	0.00311676	448383	-0.37392	0.302052	0.666068	1.00778e-05
6:25396615:G:A	6	25396615	G	A	0.00182098	448385	-0.0355122	0.403206	0.0316023	0.000279232
6:25396662:G:A	6	25396662	G	A	0.155079	448405	1.05458	0.0323607	232.224	0.107461
6:25396849:G:A	6	25396849	G	A	0.393124	448389	-0.360679	0.0337335	25.9548	0.0107702
6:25396954:G:A	6	25396954	G	A	0.393126	448321	-0.360653	0.0337336	25.9512	0.010771
6:25397018:G:A	6	25397018	G	A	0.547838	448377	0.575425	0.0320286	71.4437	0.0192034
6:25397031:A:T	6	25397031	A	T	0.393071	448322	-0.360476	0.0337351	25.9244	0.0107618
6:25397061:T:C	6	25397061	T	C	0.101609	448417	1.30842	0.0342628	318.349	0.19603
6:25397221:C:A	6	25397221	C	A	0.153649	448373	1.05971	0.0323907	234.039	0.112657
6:25397244:A:G	6	25397244	A	G	0.393142	448396	-0.360667	0.0337333	25.9536	0.0107583
6:25397287:C:G	6	25397287	C	G	0.39313	448389	-0.360607	0.033733	25.9456	0.0107686
6:25397470:A:G	6	25397470	A	G	0.393388	448372	-0.361472	0.0337273	26.0744	0.0108426
6:25397775:A:G	6	25397775	A	G	0.101509	448422	1.30886	0.0342792	318.258	0.195494
6:25397807:G:A	6	25397807	G	A	0.393128	448392	-0.360627	0.0337328	25.9487	0.0107745
6:25397933:C:T	6	25397933	C	T	0.393134	448393	-0.360652	0.0337325	25.9526	0.0107639
6:25397946:T:C	6	25397946	T	C	0.393157	448403	-0.360734	0.0337321	25.9646	0.0107743
6:25397961:A:G	6	25397961	A	G	0.393133	448393	-0.360641	0.033733	25.9504	0.0107729
6:25398004:T:C	6	25398004	T	C	0.0295784	448436	-0.310915	0.104858	2.51916	0.00105157
6:25398095:T:C	6	25398095	T	C	0.0208035	448434	-0.196312	0.118011	1.01677	0.000571888
6:25398190:T:G	6	25398190	T	G	0.393389	448345	-0.361353	0.0337294	26.0547	0.0108045
6:25398198:T:C	6	25398198	T	C	0.279635	448393	-0.39484	0.0377486	24.8786	0.00782606
6:25398303:T:G	6	25398303	T	G	0.00171597	448435	-0.463341	0.427563	0.555163	0.00102734
6:25398351:A:G	6	25398351	A	G	0.393568	448390	-0.36304	0.0337257	26.2956	0.0109696
6:25398535:T:C	6	25398535	T	C	0.00171484	448438	-0.463139	0.427639	0.554702	0.00102703
6:25398652:G:T	6	25398652	G	T	0.393175	448383	-0.3615	0.0337319	26.0715	0.0109356
6:25398762:A:G	6	25398762	A	G	0.548238	448372	0.573566	0.0320385	70.9472	0.0189008
6:25398777:A:C	6	25398777	A	C	0.279742	448368	-0.392812	0.0377403	24.6435	0.00779261
6:25399186:A:G	6	25399186	A	G	0.00658842	448438	-0.437039	0.197245	1.57331	0.000266543
6:25399258:G:A	6	25399258	G	A	0.392004	448390	-0.359909	0.0337665	25.7994	0.010922
6:25399333:A:G	6	25399333	A	G	0.0197179	448424	-0.216653	0.118548	1.16995	0.000628244
6:25399361:A:T	6	25399361	A	T	0.00169255	448436	-0.456843	0.429917	0.540685	0.00099694
6:25399933:C:T	6	25399933	C	T	0.392062	448411	-0.362192	0.0337644	26.1191	0.0106752
6:25399973:C:G	6	25399973	C	G	0.0016892	448436	-0.457828	0.429715	0.542595	0.000984679
6:25400095:G:A	6	25400095	G	A	0.392058	448408	-0.363327	0.0337643	26.2776	0.0106794
6:25400168:C:A	6	25400168	C	A	0.0967869	448413	-0.417131	0.0612894	10.9983	0.0014638
6:25400469:G:A	6	25400469	G	A	0.00578229	448438	0.107677	0.215869	0.209071	2.18888e-05
6:25400789:A:G	6	25400789	A	G	0.392379	448364	-0.363429	0.0337537	26.3078	0.0107402
6:25400847:C:T	6	25400847	C	T	0.0577092	448403	-0.492168	0.0797634	9.1666	0.00164013
6:25400903:C:T	6	25400903	C	T	0.0295465	448412	-0.30943	0.104934	2.49619	0.00107445
6:25401003:ATACT:A	6	25401003	ATACT	A	0.392073	448385	-0.362262	0.0337646	26.1286	0.0106798
6:25401279:CAA:C	6	25401279	CAA	C	0.390775	448339	-0.359957	0.0337926	25.7676	0.0104095
6:25401383:A:G	6	25401383	A	G	0.0295761	448436	-0.310101	0.104921	2.50573	0.00107847
6:25401672:G:A	6	25401672	G	A	0.100614	448388	1.31881	0.0342383	323.86	0.198341
6:25401672:G:T	6	25401672	G	T	0.392147	448388	-0.361401	0.0337619	26.013	0.0106837
6:25401727:G:C	6	25401727	G	C	0.00193228	448435	-0.067092	0.396977	0.0625871	9.67749e-05
6:25401930:C:G	6	25401930	C	G	0.2023	448403	-0.33876	0.0430139	14.4696	0.00578889
6:25401951:C:G	6	25401951	C	G	0.100624	448377	1.31877	0.034239	323.827	0.198413
6:25401990:G:GT	6	25401990	G	GT	0.00213945	448013	-0.0193297	0.376894	0.0181375	0.000330289
6:25402075:A:G	6	25402075	A	G	0.392769	448364	-0.364883	0.0337469	26.5216	0.0109316
6:25402272:G:T	6	25402272	G	T	0.00111833	448436	-0.505054	0.501407	0.503343	0.000389882
6:25402303:G:A	6	25402303	G	A	0.392149	448383	-0.362524	0.0337631	26.1674	0.0106995
6:25402355:A:G	6	25402355	A	G	0.00697762	448434	-0.3448	0.193553	1.12585	0.000429359
6:25402391:G:C	6	25402391	G	C	0.00168922	448433	-0.457555	0.429826	0.541972	0.000984067
6:25402394:T:C	6	25402394	T	C	0.10647	448418	-0.36544	0.057583	9.65654	0.00203337
6:25402405:A:G	6	25402405	A	G	0.392783	448401	-0.363613	0.033747	26.3436	0.0109303
6:25402450:A:T	6	25402450	A	T	0.00169031	448438	-0.457853	0.429705	0.542653	0.000984373
6:25402475:G:T	6	25402475	G	T	0.0010046	448438	-0.463811	0.521237	0.427641	5.78971e-05
6:25402565:G:A	6	25402565	G	A	0.0197031	448433	-0.230195	0.11859	1.28195	0.000631398
6:25402616:T:C	6	25402616	T	C	0.00141603	448437	-0.590261	0.457727	0.705078	0.000221438
6:25402721:C:T	6	25402721	C	T	0.392091	448373	-0.36257	0.0337635	26.1731	0.0106742
6:25402833:C:G	6	25402833	C	G	0.39256	448366	-0.3627	0.0337553	26.2036	0.0108798
6:25402879:G:A	6	25402879	G	A	0.106425	448321	-0.363885	0.0575887	9.57877	0.00202367
6:25403081:G:GT	6	25403081	G	GT	0.148852	447112	1.06306	0.0326679	231.556	0.119909
6:25403081:G:GTT	6	25403081	G	GTT	0.0206201	447112	-0.201049	0.115712	1.0846	0.000543519
6:25403081:GT:G	6	25403081	GT	G	0.00468786	447112	-0.233784	0.244901	0.468805	0.000295723
6:25403081:GTT:G	6	25403081	GTT	G	0.389744	447112	-0.356879	0.0338828	25.2145	0.0105277
6:25403099:T:A	6	25403099	T	A	0.26912	447625	-0.260601	0.0381208	11.0897	0.00589716
6:25403099:TA:T	6	25403099	TA	T	0.00285507	447625	-0.430824	0.312469	0.774782	8.50752e-05
6:25403100:A:T	6	25403100	A	T	0.00769598	446467	-0.441281	0.184843	1.77028	0.000164145
6:25403192:G:T	6	25403192	G	T	0.0106733	447190	-0.555635	0.190403	2.45339	0.000205771
6:25403204:C:G	6	25403204	C	G	0.202742	448054	-0.341276	0.0430115	14.6751	0.00599644
6:25403249:C:T	6	25403249	C	T	0.392171	448359	-0.362653	0.0337637	26.1845	0.0106823
6:25403268:A:G	6	25403268	A	G	0.392581	448362	-0.362768	0.0337558	26.2123	0.0108653
6:25403351:T:G	6	25403351	T	G	0.00341761	448413	-0.393374	0.279157	0.799175	0.00014019
6:25403479:A:G	6	25403479	A	G	0.152868	448404	1.06839	0.0323569	238.363	0.113353
6:25403790:C:T	6	25403790	C	T	0.0221295	448429	-0.277794	0.112271	1.87455	0.000861899
6:25403791:G:A	6	25403791	G	A	0.0294526	448432	-0.306963	0.104986	2.46127	0.00103521
6:25403850:A:G	6	25403850	A	G	0.00107038	448437	-0.510433	0.503014	0.508323	0.00045989
6:25404271:A:G	6	25404271	A	G	0.392746	448392	-0.363478	0.0337489	26.3218	0.0109086
6:25404480:G:A	6	25404480	G	A	0.0295516	448436	-0.309788	0.104927	2.50126	0.00107144
6:25404521:A:C	6	25404521	A	C	0.39307	448396	-0.365893	0.0337412	26.6723	0.0109633
6:25404532:G:A	6	25404532	G	A	0.0019424	448414	-0.184167	0.372017	0.207213	0.000121127
6:25404615:G:A	6	25404615	G	A	0.00917567	448414	-0.688903	0.22208	2.71628	0.000302332
6:25404618:T:C	6	25404618	T	C	0.00184764	448409	-0.862568	0.388701	1.57709	0.000106389
6:25404670:C:T	6	25404670	C	T	0.100979	448389	1.31447	0.0342485	321.551	0.195419
6:25404716:A:G	6	25404716	A	G	0.00507259	446813	-0.214574	0.227899	0.46038	0.000171721
6:25404742:T:C	6	25404742	T	C	0.395337	445720	-0.335431	0.0338516	22.4192	0.0109568
6:25404755:T:TA	6	25404755	T	TA	0.280741	439830	-0.230679	0.0376444	9.05026	0.00763679
6:25404755:T:TAA	6	25404755	T	TAA	0.00272037	439830	-0.0596216	0.324168	0.0685041	6.66989e-05
6:25404755:TA:T	6	25404755	TA	T	0.00111748	439830	1.29468	0.522267	1.88019	6.04722e-05
6:25404755:TAAA:T	6	25404755	TAAA	T	0.398972	439830	-0.18382	0.0340951	7.15546	0.0106899
6:25404774:A:G	6	25404774	A	G	0.39307	448183	-0.363798	0.0337482	26.3676	0.0109562
6:25404846:C:T	6	25404846	C	T	0.393038	448326	-0.364554	0.0337456	26.4774	0.010952
6:25404854:A:AG	6	25404854	A	AG	0.392988	448135	-0.364386	0.0337482	26.45	0.0109534
6:25404929:T:G	6	25404929	T	G	0.201213	448303	-0.334845	0.0430858	14.1106	0.00523867
6:25404936:C:T	6	25404936	C	T	0.00286584	448211	-0.432654	0.311896	0.781493	8.74508e-05
6:25405031:G:A	6	25405031	G	A	0.4146	425043	-0.291827	0.034806	16.2925	0.0109809
6:25405047:T:TTG	6	25405047	T	TTG	0.826769	448405	0.590556	0.0476909	34.4907	0.00570468
6:25405130:A:G	6	25405130	A	G	0.392983	448391	-0.365382	0.033743	26.5976	0.0109661
6:25405260:T:C	6	25405260	T	C	0.00286216	448438	-0.431751	0.312003	0.778796	8.61259e-05
6:25405367:G:T	6	25405367	G	T	0.393	448396	-0.36572	0.0337429	26.6453	0.0109662
6:25405649:G:A	6	25405649	G	A	0.392719	448420	-0.36437	0.0337502	26.4446	0.0109222
6:25405664:A:C	6	25405664	A	C	0.00195903	448436	0.0091775	0.381961	0.0084059	1.00327e-05
6:25405803:T:C	6	25405803	T	C	0.278783	448415	-0.389609	0.0377769	24.2127	0.00771514
6:25405808:T:C	6	25405808	T	C	0.100639	448423	1.3176	0.0342458	323.129	0.19839
6:25406119:G:A	6	25406119	G	A	0.00111833	448438	-0.753983	0.507252	0.862736	7.14792e-05
6:25406210:C:T	6	25406210	C	T	0.392351	448392	-0.363462	0.0337566	26.308	0.0107267
6:25406375:G:C	6	25406375	G	C	0.00193789	448427	-0.594226	0.373966	0.950534	7.85997e-05
6:25406405:C:T	6	25406405	C	T	0.392391	448377	-0.363574	0.0337568	26.3233	0.0107283
6:25406434:G:A	6	25406434	G	A	0.392392	448373	-0.363356	0.0337569	26.2927	0.0107304
6:25406468:C:T	6	25406468	C	T	0.545087	448382	0.579968	0.0319517	72.9027	0.0199746
6:25406506:G:A	6	25406506	G	A	0.39239	448391	-0.363355	0.0337565	26.2931	0.0107252
6:25406655:A:G	6	25406655	A	G	0.392401	448385	-0.363358	0.0337562	26.294	0.0107291
6:25406696:T:C	6	25406696	T	C	0.392389	448396	-0.363339	0.033757	26.2902	0.010729
6:25406704:A:G	6	25406704	A	G	0.39238	448408	-0.36333	0.0337573	26.2884	0.0107376
6:25406956:G:GAAT	6	25406956	G	GAAT	0.392369	448406	-0.363225	0.033756	26.2757	0.0107093
6:25407067:C:T	6	25407067	C	T	0.392761	448361	-0.364514	0.0337489	26.4668	0.0109271
6:25407102:C:T	6	25407102	C	T	0.187581	448368	-0.2378	0.0437122	7.27372	0.00183304
6:25407254:C:T	6	25407254	C	T	0.200926	448393	-0.33728	0.0431223	14.2823	0.00522995
6:25407273:A:G	6	25407273	A	G	0.00503317	448425	-0.478674	0.22052	1.5235	7.66199e-05
6:25407305:G:A	6	25407305	G	A	0.392723	448366	-0.364389	0.0337505	26.4469	0.0109274
6:25407328:A:G	6	25407328	A	G	0.39271	448331	-0.364367	0.0337504	26.4439	0.0109246
6:25407405:AT:A	6	25407405	AT	A	0.39266	448213	-0.364065	0.033751	26.4008	0.0109155
6:25407449:G:A	6	25407449	G	A	0.00100319	448070	-0.112557	0.546979	0.0772933	0.000251764
6:25407473:G:A	6	25407473	G	A	0.0028603	448205	-0.431168	0.312	0.777316	8.6291e-05
6:25407550:A:G	6	25407550	A	G	0.187813	448393	-0.237081	0.0436874	7.24119	0.00186559
6:25407686:G:A	6	25407686	G	A	0.00519927	448428	-1.12662	0.336872	3.08367	0.000203557
6:25407752:G:T	6	25407752	G	T	0.392619	448355	-0.364318	0.033752	26.4347	0.0109169
6:25407829:T:G	6	25407829	T	G	0.547182	448389	0.580175	0.0319855	72.8021	0.0196552
6:25407876:T:G	6	25407876	T	G	0.100621	448366	1.31807	0.0342457	323.359	0.198371
6:25407912:G:A	6	25407912	G	A	0.0228377	448360	0.402959	0.0939927	4.74234	0.00106904
6:25408112:T:C	6	25408112	T	C	0.00108738	448324	-0.260206	0.436131	0.259038	0.000300153
6:25408252:C:T	6	25408252	C	T	0.122779	448197	-0.255228	0.0526786	5.89752	0.00458211
6:25408292:T:TA	6	25408292	T	TA	0.00607356	434671	-0.481023	0.219505	1.54634	0.000539739
6:25408292:T:TAA	6	25408292	T	TAA	0.00140681	434671	-0.560464	0.473225	0.626584	0.000943238
6:25408292:TA:T	6	25408292	TA	T	0.361203	434671	0.644896	0.030583	97.9777	0.0383374
6:25408292:TAA:T	6	25408292	TAA	T	0.0198115	434671	-0.253169	0.119867	1.45994	0.000781571
6:25408465:A:AAGATTAATG	6	25408465	A	AAGATTAATG	0.4371	448274	0.619508	0.030572	90.5722	0.0347487
6:25408557:A:G	6	25408557	A	G	0.00200006	448237	-0.319087	0.341522	0.455753	0.000698946
6:25408621:C:T	6	25408621	C	T	0.0010396	448249	-0.145198	0.537179	0.104063	0.000312537
6:25408639:G:A	6	25408639	G	A	0.112174	448379	-0.215772	0.054477	4.12669	0.00427863
6:25408688:A:G	6	25408688	A	G	0.0358968	448382	-0.453315	0.100653	5.17542	0.000792148
6:25408710:C:T	6	25408710	C	T	0.0144981	448369	0.0443249	0.140859	0.1232	0.000481993
6:25408729:G:A	6	25408729	G	A	0.00353058	448368	-0.710562	0.276605	1.99126	0.000169085
6:25408782:G:A	6	25408782	G	A	0.137104	448357	1.12476	0.0329335	254.911	0.130803
6:25408823:G:GA	6	25408823	G	GA	0.00489377	447303	-0.362337	0.244066	0.861215	0.000515895
6:25408823:GA:G	6	25408823	GA	G	0.101763	447303	1.31048	0.0342194	320.153	0.187564
6:25408823:GAA:G	6	25408823	GAA	G	0.0361075	447303	-0.404269	0.0979418	4.43593	0.0012493
6:25409086:T:C	6	25409086	T	C	0.373257	448389	-0.323479	0.034173	20.5362	0.00935482
6:25409231:G:A	6	25409231	G	A	0.137224	448409	1.12779	0.0328835	257.055	0.132236
6:25409287:C:T	6	25409287	C	T	0.00219874	448438	0.657333	0.358697	1.17478	8.99107e-05
6:25409557:G:A	6	25409557	G	A	0.35294	448376	-0.324139	0.0346902	20.0319	0.00733227
6:25409618:C:T	6	25409618	C	T	0.229988	448403	-0.497503	0.0414805	32.4162	0.00948405
6:25409795:A:G	6	25409795	A	G	0.00164911	448424	-0.504052	0.412176	0.654891	0.000424884
6:25409849:C:T	6	25409849	C	T	0.305378	448390	-0.435338	0.0366915	31.7441	0.0153224
6:25409934:G:A	6	25409934	G	A	0.0905377	447885	-0.136523	0.056635	1.79785	0.000417213
6:25410013:T:A	6	25410013	T	A	0.424404	427819	-0.39088	0.0342579	29.4282	0.0105526
6:25410359:C:G	6	25410359	C	G	0.107172	431066	-0.200011	0.0560351	3.44635	0.000660936
6:25410603:G:GAC	6	25410603	G	GAC	0.536498	448382	0.547793	0.0319468	65.1794	0.015211
6:25410617:G:C	6	25410617	G	C	0.434586	448336	-0.454641	0.0326931	43.2366	0.0206677
6:25410726:C:G	6	25410726	C	G	0.233029	448390	-0.475916	0.0411475	30.2133	0.00932321
6:25410794:A:G	6	25410794	A	G	0.0119528	448429	-0.170104	0.151673	0.58159	0.000140191
6:25410799:C:T	6	25410799	C	T	0.313219	448388	-0.435458	0.0363422	32.3559	0.0157793
6:25411186:G:A	6	25411186	G	A	0.313436	448413	-0.433898	0.0363331	32.1469	0.0155383
6:25411207:C:A	6	25411207	C	A	0.232685	448399	-0.476813	0.041168	30.2944	0.00907155
6:25411236:G:A	6	25411236	G	A	0.313218	448381	-0.433135	0.0363395	32.0264	0.0155374
6:25411698:T:G	6	25411698	T	G	0.036779	448435	-0.245001	0.0922147	2.10307	0.000350574
6:25411836:T:C	6	25411836	T	C	0.312247	448385	-0.436361	0.036388	32.4067	0.0155505
6:25411873:C:T	6	25411873	C	T	0.00631309	448433	-0.149099	0.213578	0.314156	1.40025e-06
6:25412028:C:A	6	25412028	C	A	0.0798664	448424	-0.154552	0.0605915	1.96859	0.00387116
6:25412029:T:C	6	25412029	T	C	0.0798701	448428	-0.154582	0.0605906	1.96926	0.00387273
6:25412242:C:A	6	25412242	C	A	0.00147178	448438	-0.601586	0.45134	0.738575	0.000273087
6:25412308:T:C	6	25412308	T	C	0.103289	448423	-0.213225	0.0559575	3.85795	0.000656876
6:25412400:G:A	6	25412400	G	A	0.550785	448390	0.520588	0.0323072	57.6892	0.014269
6:25412455:C:G	6	25412455	C	G	0.0577601	448415	-0.159442	0.0698468	1.64886	0.00241839
6:25412474:C:T	6	25412474	C	T	0.107437	448417	-0.235944	0.0549917	4.74897	0.000765308
6:25412573:A:G	6	25412573	A	G	0.18278	448405	-0.219134	0.0437635	6.25792	0.00453879
6:25412583:G:A	6	25412583	G	A	0.84754	448409	0.61507	0.0510344	32.7233	0.00609443
6:25412654:A:G	6	25412654	A	G	0.0011653	448383	-0.591016	0.460689	0.699995	2.32764e-05
6:25412713:A:AG	6	25412713	A	AG	0.19086	448367	-0.445508	0.0448324	22.5424	0.00688194
6:25412759:T:C	6	25412759	T	C	0.849057	448413	0.61914	0.0512586	32.8639	0.00581336
6:25412913:A:T	6	25412913	A	T	0.00581581	448433	-0.256997	0.224996	0.596263	3.08261e-05
6:25412993:A:T	6	25412993	A	T	0.00114735	448426	-0.799516	0.464049	1.07107	2.60201e-05
6:25413153:G:GTA	6	25413153	G	GTA	0.513996	448204	0.500184	0.0317697	55.1222	0.0183692
6:25413175:G:GT	6	25413175	G	GT	0.0798099	447344	-0.777426	0.0721789	26.3254	0.00480406
6:25413188:C:T	6	25413188	C	T	0.187283	448396	1.02568	0.0308406	241.797	0.0985171
6:25413275:G:A	6	25413275	G	A	0.00127331	448437	-0.192114	0.40647	0.196222	0.000187511
6:25413600:G:A	6	25413600	G	A	0.047883	448426	-0.513037	0.0886313	8.14847	0.00233153
6:25413694:A:G	6	25413694	A	G	0.76356	448404	0.361225	0.0401185	18.6621	0.00559898
6:25413795:T:G	6	25413795	T	G	0.256889	448238	0.887642	0.0299896	191.805	0.0731652
6:25413813:AT:A	6	25413813	AT	A	0.143041	448297	-0.0627696	0.0468117	0.744837	0.000426776
6:25413900:A:G	6	25413900	A	G	0.00164127	448433	-1.01056	0.427288	1.74407	0.000200417
6:25413935:G:C	6	25413935	G	C	0.547422	448390	0.502461	0.0322317	54.0633	0.0175398
6:25413945:A:G	6	25413945	A	G	0.0496981	448428	-0.54628	0.0878851	9.29201	0.00220888
6:25414097:A:G	6	25414097	A	G	0.16774	448411	-0.359179	0.046349	14.0348	0.00439123
6:25414174:A:C	6	25414174	A	C	0.163732	448403	-0.347402	0.0467083	12.9894	0.00353744
6:25414184:C:T	6	25414184	C	T	0.163162	448407	-0.34789	0.0467853	12.9835	0.00347872
6:25414191:C:T	6	25414191	C	T	0.0186429	448429	-0.103507	0.122161	0.401397	0.000858815
6:25414309:T:C	6	25414309	T	C	0.857564	448418	0.741978	0.053681	42.7262	0.00911482
6:25414560:G:C	6	25414560	G	C	0.00412102	448433	0.209424	0.26817	0.361673	0.000261891
6:25414618:G:A	6	25414618	G	A	0.385671	448403	-0.584019	0.0337388	66.4029	0.0250053
6:25414889:C:A	6	25414889	C	A	0.160173	448394	1.13813	0.0312134	290.369	0.156547
6:25415473:C:T	6	25415473	C	T	0.411969	440151	0.615351	0.0303641	90.5882	0.0333716
6:25415502:C:A	6	25415502	C	A	0.411006	444438	0.617804	0.0304928	90.5431	0.0335188
6:25415617:A:G	6	25415617	A	G	0.318127	448011	-0.45615	0.0360409	35.987	0.0125163
6:25415777:T:G	6	25415777	T	G	0.409764	448330	0.625438	0.0305218	92.5914	0.0338471
6:25415827:G:A	6	25415827	G	A	0.410137	448375	0.625508	0.0305243	92.5967	0.033094
6:25415934:G:A	6	25415934	G	A	0.129549	448305	-0.0227636	0.048723	0.19358	0.000172667
6:25416090:C:T	6	25416090	C	T	0.859026	448415	0.740588	0.0539358	42.1785	0.00848868
6:25416137:C:T	6	25416137	C	T	0.00148293	448438	-0.837461	0.414152	1.36487	0.000104895
6:25416148:G:A	6	25416148	G	A	0.0310592	448434	-0.522845	0.109296	5.7643	0.00114643
6:25416542:C:T	6	25416542	C	T	0.00289672	448438	-0.694285	0.324545	1.48926	0.000233914
6:25416672:A:T	6	25416672	A	T	0.370911	448338	0.670912	0.0303166	107.791	0.0444607
6:25416753:G:A	6	25416753	G	A	0.00105923	448437	-0.745025	0.516282	0.826801	0.000388481
6:25416884:A:G	6	25416884	A	G	0.409666	448368	0.62559	0.0305213	92.6386	0.0339723
6:25416908:C:T	6	25416908	C	T	0.0383878	448424	-0.420772	0.0979377	4.76031	0.00289652
6:25416946:CT:C	6	25416946	CT	C	0.00102022	448432	-0.272625	0.496115	0.234593	8.08549e-05
6:25417139:A:G	6	25417139	A	G	0.00168253	448433	0.324963	0.408717	0.370013	1.49921e-06
6:25417195:G:T	6	25417195	G	T	0.914156	448413	0.831171	0.0703434	31.4908	0.00474141
6:25417217:A:G	6	25417217	A	G	0.130779	448383	-0.0272576	0.0485274	0.240843	0.000254156
6:25417238:C:T	6	25417238	C	T	0.0485234	448402	-0.544424	0.0887641	9.06535	0.00218422
6:25417405:C:CTT	6	25417405	C	CTT	0.00713152	448432	-0.247513	0.201091	0.66079	8.82879e-06
6:25417728:A:G	6	25417728	A	G	0.409407	448380	0.625672	0.0305206	92.6668	0.0340626
6:25418029:C:T	6	25418029	C	T	0.376202	448378	0.646051	0.0304522	99.1604	0.0413521
6:25418067:A:G	6	25418067	A	G	0.124174	448408	0.00997648	0.0496717	0.0752983	0.000107383
6:25418084:A:G	6	25418084	A	G	0.0216533	448431	-0.164877	0.113831	0.831218	0.00137875
6:25418117:G:C	6	25418117	G	C	0.00246972	448432	-0.279672	0.324162	0.410864	0.000105984
6:25418176:A:G	6	25418176	A	G	0.163259	448406	-0.58424	0.0488475	32.2424	0.00606799
6:25418225:C:T	6	25418225	C	T	0.405961	448397	0.628026	0.0305068	93.4401	0.0348242
6:25418343:A:C	6	25418343	A	C	0.406049	448389	0.629397	0.0304959	93.9095	0.0348332
6:25418549:T:TA	6	25418549	T	TA	0.40475	447500	0.627412	0.03051	93.2406	0.0347239
6:25418549:T:TAA	6	25418549	T	TAA	0.320504	447500	-0.449832	0.0359772	35.1447	0.0125047
6:25418866:T:C	6	25418866	T	C	0.913041	448428	0.840953	0.0700681	32.4596	0.00497982
6:25418907:T:C	6	25418907	T	C	0.0484913	448431	-0.534494	0.0885336	8.8046	0.00219342
6:25418908:C:T	6	25418908	C	T	0.138845	448422	-0.404113	0.0514343	14.4047	0.00525025
6:25419040:G:A	6	25419040	G	A	0.403435	448388	0.633463	0.0304792	95.2141	0.0355648
6:25419090:A:G	6	25419090	A	G	0.863495	448418	0.734332	0.0547229	40.3303	0.00826889
6:25419130:G:A	6	25419130	G	A	0.4034	448366	0.63443	0.030474	95.5334	0.0355967
6:25419373:A:G	6	25419373	A	G	0.00368057	448436	0.216564	0.285995	0.347839	0.000285006
6:25419469:G:A	6	25419469	G	A	0.0492147	448423	-0.520464	0.0876376	8.54199	0.00250423
6:25419635:T:C	6	25419635	T	C	0.329739	448408	-0.47106	0.0356217	39.1952	0.0140271
6:25419652:A:G	6	25419652	A	G	0.329862	448412	-0.471462	0.0356129	39.2791	0.0140472
6:25419666:G:T	6	25419666	G	T	0.00159331	448438	-0.463917	0.42702	0.557051	0.000583203
6:25419791:A:G	6	25419791	A	G	0.0051947	448438	-0.202188	0.232967	0.414023	0.000337678
6:25419995:A:G	6	25419995	A	G	0.00159331	448437	-0.463919	0.42702	0.557055	0.000583504
6:25420116:C:G	6	25420116	C	G	0.913035	448414	0.841079	0.0700647	32.4721	0.00499238
6:25420122:A:C	6	25420122	A	C	0.166184	448403	-0.59038	0.0485221	33.333	0.00630233
6:25420172:TTGA:T	6	25420172	TTGA	T	0.003452	448436	-0.239476	0.278227	0.409615	0.000116734
6:25420516:G:T	6	25420516	G	T	0.177601	448365	1.07026	0.0310187	260.148	0.130345
6:25420561:GGT:G	6	25420561	GGT	G	0.594009	448337	0.482091	0.0332703	46.8543	0.0157664
6:25420567:CCGA:C	6	25420567	CCGA	C	0.594017	448323	0.483131	0.0332688	47.0562	0.0157712
6:25420764:T:A	6	25420764	T	A	0.386521	448388	0.704208	0.0299745	121.323	0.0443008
6:25420787:G:A	6	25420787	G	A	0.129085	448428	-0.0227159	0.0487792	0.192845	0.000164839
6:25420954:C:T	6	25420954	C	T	0.138994	448408	-0.402368	0.0513891	14.3111	0.00524872
6:25421097:C:T	6	25421097	C	T	0.177398	448405	1.07048	0.0310243	260.166	0.132921
6:25421158:G:T	6	25421158	G	T	0.00164014	448436	-0.627014	0.437493	0.818725	7.28533e-05
6:25421248:A:G	6	25421248	A	G	0.0124311	448432	0.389198	0.127766	2.63494	0.000943498
6:25421353:T:C	6	25421353	T	C	0.00748946	448430	-0.892323	0.257469	3.27675	0.000417562
6:25421519:A:G	6	25421519	A	G	0.733227	448305	0.400637	0.0384975	24.6368	0.00685654
6:25421660:G:A	6	25421660	G	A	0.0185549	443683	-0.0923994	0.122922	0.344633	0.000710956
6:25421695:T:TA	6	25421695	T	TA	0.733162	447980	0.400744	0.0384993	24.6472	0.00687457
6:25421700:G:A	6	25421700	G	A	0.733269	448154	0.400371	0.0384988	24.6037	0.00683486
6:25421967:A:G	6	25421967	A	G	0.733288	448197	0.402491	0.0385128	24.8379	0.00684972
6:25422125:C:T	6	25422125	C	T	0.129183	448408	-0.0236667	0.0487629	0.202432	0.00016254
6:25422141:A:C	6	25422141	A	C	0.863465	448415	0.736932	0.0547413	40.5826	0.0082817
6:25422172:A:G	6	25422172	A	G	0.733162	448405	0.402432	0.0384992	24.8478	0.00686483
6:25422287:T:G	6	25422287	T	G	0.00312418	448438	-0.191187	0.287548	0.295744	0.000230476
6:25422337:C:T	6	25422337	C	T	0.00160334	448438	-0.467158	0.425757	0.564575	0.000585251
6:25422624:C:T	6	25422624	C	T	0.0490264	448432	-0.516666	0.0877119	8.41448	0.00249157
6:25422733:C:T	6	25422733	C	T	0.0353007	448433	-0.231207	0.090369	1.97827	0.00210768
6:25422777:T:C	6	25422777	T	C	0.13909	448412	-0.404984	0.0514003	14.4815	0.00529377
6:25422860:G:A	6	25422860	G	A	0.041571	448426	-0.299533	0.0908659	3.00912	0.00310908
6:25422900:G:A	6	25422900	G	A	0.00119749	448438	-1.01643	0.443603	1.65864	6.69568e-05
6:25423376:G:A	6	25423376	G	A	0.150956	448411	-0.337651	0.0484055	11.5159	0.00345697
6:25423445:C:T	6	25423445	C	T	0.077935	448412	-0.548817	0.0700722	14.3192	0.00333435
6:25423505:A:C	6	25423505	A	C	0.139044	448393	-0.40253	0.0513845	14.3244	0.00525978
6:25423576:C:T	6	25423576	C	T	0.00282426	448436	-0.576863	0.325735	1.11595	0.000378086
6:25423651:C:T	6	25423651	C	T	0.0417717	448426	-0.295568	0.0905278	2.96064	0.00311622
6:25423775:T:A	6	25423775	T	A	0.177675	448394	1.06855	0.0310355	259.047	0.130336
6:25423963:A:G	6	25423963	A	G	0.912985	448415	0.841576	0.0700586	32.5148	0.0049987
6:25423982:G:A	6	25423982	G	A	0.0351716	448401	-0.219565	0.0905626	1.81443	0.00210049
6:25424028:G:A	6	25424028	G	A	0.562406	448343	0.517729	0.0324869	56.4518	0.0186155
6:25424087:C:A	6	25424087	C	A	0.00284664	448424	-0.328521	0.313678	0.530247	9.70925e-05
6:25424099:G:A	6	25424099	G	A	0.912969	448421	0.841632	0.0700488	32.5278	0.00500306
6:25424480:A:G	6	25424480	A	G	0.139089	448405	-0.40264	0.0513828	14.3327	0.00525301
6:25424778:A:T	6	25424778	A	T	0.132049	448397	-0.0371013	0.0482892	0.354283	0.000294387
6:25425028:T:C	6	25425028	T	C	0.191072	448406	1.02417	0.0308936	240.268	0.120165
6:25425175:C:T	6	25425175	C	T	0.00263248	448437	-0.247505	0.330802	0.342618	0.000114725
6:25425298:A:G	6	25425298	A	G	0.912985	448417	0.84134	0.0700644	32.4919	0.00496913
6:25425833:T:C	6	25425833	T	C	0.166375	448397	-0.591933	0.0485007	33.5323	0.006289
6:25426412:A:AT	6	25426412	A	AT	0.0830752	447203	-0.535879	0.0678736	14.538	0.00331285
6:25426412:AT:A	6	25426412	AT	A	0.502436	447203	-0.474799	0.0316325	50.1987	0.0207733
6:25426412:ATT:A	6	25426412	ATT	A	0.139853	447203	-0.407153	0.0513523	14.6545	0.0052511
6:25426470:C:T	6	25426470	C	T	0.00177412	448110	-0.41257	0.388179	0.540823	0.000123226
6:25426540:G:A	6	25426540	G	A	0.137829	448343	-0.293765	0.049903	8.40457	0.00283057
6:25426612:G:A	6	25426612	G	A	0.0015924	448381	-0.46394	0.427057	0.557022	0.000581971
6:25426630:T:G	6	25426630	T	G	0.160374	448371	-0.593704	0.0493139	32.6558	0.00618238
6:25426669:T:A	6	25426669	T	A	0.00410654	448431	-0.296328	0.256294	0.606252	0.000241629
6:25426670:T:A	6	25426670	T	A	0.00410654	448431	-0.296328	0.256294	0.606252	0.000241629
6:25426764:G:T	6	25426764	G	T	0.00733112	448431	-0.802824	0.251606	2.84808	0.000820449
6:25426865:G:T	6	25426865	G	T	0.0346689	448428	-0.231801	0.0911849	1.95786	0.0021184
6:25427063:C:G	6	25427063	C	G	0.0139819	448437	-0.982423	0.194315	6.36803	0.00090756
6:25427280:C:T	6	25427280	C	T	0.0268101	448431	0.0955055	0.101046	0.462721	0.00125552
6:25427292:G:A	6	25427292	G	A	0.013885	448435	-0.542005	0.169223	2.86631	0.000674455
6:25427338:C:A	6	25427338	C	A	0.00342524	448436	-0.168297	0.290428	0.250058	4.82156e-06
6:25427630:C:T	6	25427630	C	T	0.175756	448402	1.08068	0.0309974	265.577	0.136115
6:25427932:A:G	6	25427932	A	G	0.00733881	448438	-0.80456	0.251505	2.86039	0.000827922
6:25428032:A:G	6	25428032	A	G	0.00988099	448437	-0.903565	0.218227	4.46022	0.000423765
6:25428472:C:T	6	25428472	C	T	0.0871493	448420	-0.218722	0.0611537	3.4583	0.00310184
6:25428608:T:C	6	25428608	T	C	0.00159555	448436	-0.464288	0.426653	0.558301	0.000581832
6:25428726:C:T	6	25428726	C	T	0.815795	448411	0.730409	0.0471915	53.3081	0.0108872
6:25428883:C:A	6	25428883	C	A	0.128471	448414	-0.0207726	0.0488741	0.173393	0.000133022
6:25429182:T:C	6	25429182	T	C	0.00235819	448438	-0.655336	0.345355	1.23843	0.000285203
6:25429392:G:GCGT	6	25429392	G	GCGT	0.0872561	448427	-0.216152	0.0610738	3.39648	0.00311704
6:25429534:T:C	6	25429534	T	C	0.365171	448185	0.669388	0.0303872	106.814	0.0444454
6:25429662:C:G	6	25429662	C	G	0.595305	448188	0.471888	0.0333254	44.7906	0.0167107
6:25429678:A:C	6	25429678	A	C	0.0032391	447964	-0.0717679	0.307031	0.0887461	0.000206919
6:25429815:A:G	6	25429815	A	G	0.188741	445903	-0.420837	0.0446177	20.3957	0.00474281
6:25429835:A:G	6	25429835	A	G	0.00512638	445539	-0.872117	0.30778	2.33696	0.000266209
6:25429856:T:A	6	25429856	T	A	0.0835126	445741	-0.535243	0.0676922	14.579	0.00353431
6:25429864:T:C	6	25429864	T	C	0.107794	445778	0.0448754	0.052757	0.403416	4.61304e-06
6:25429869:C:T	6	25429869	C	T	0.0220996	445641	-0.413531	0.124788	3.03616	0.000560474
6:25429870:G:A	6	25429870	G	A	0.160925	445917	-0.596029	0.049294	32.9303	0.00632047
6:25429921:T:C	6	25429921	T	C	0.898906	448356	0.859184	0.0653911	38.7069	0.00617994
6:25430164:A:G	6	25430164	A	G	0.00240004	448117	-0.768043	0.350233	1.54804	0.000167585
6:25430222:C:CT	6	25430222	C	CT	0.100782	447408	-0.349084	0.0591104	8.45433	0.00574681
6:25430222:C:CTT	6	25430222	C	CTT	0.127871	447408	-0.0204059	0.0490524	0.169149	0.000157228
6:25430222:CT:C	6	25430222	CT	C	0.190726	447408	-0.424172	0.0444307	20.8737	0.00508189
6:25430403:T:C	6	25430403	T	C	0.128832	448019	-0.0242998	0.0488336	0.208476	0.000131081
6:25430408:C:A	6	25430408	C	A	0.0217296	438779	-0.147458	0.114761	0.701537	0.00121928
6:25430431:G:GT	6	25430431	G	GT	0.0191887	447399	-0.112051	0.12039	0.453467	0.000951768
6:25430431:GT:G	6	25430431	GT	G	0.402327	447399	-0.338725	0.0334763	23.339	0.0125768
6:25430471:T:G	6	25430471	T	G	0.00504591	445608	-0.558905	0.240248	1.69899	0.000537281
6:25430532:C:T	6	25430532	C	T	0.229975	448173	-0.422638	0.0410577	24.1239	0.00807526
6:25430627:C:T	6	25430627	C	T	0.00136202	448230	-0.492022	0.417388	0.622561	7.09794e-05
6:25430668:C:T	6	25430668	C	T	0.176024	448307	1.07928	0.0310076	264.717	0.133945
6:25430684:G:C	6	25430684	G	C	0.128692	448409	-0.0230187	0.0488345	0.1956	0.00013524
6:25430839:G:T	6	25430839	G	T	0.0142149	448369	-0.912542	0.178355	6.50672	0.000787886
6:25430843:A:T	6	25430843	A	T	0.0142454	448426	-0.914005	0.178267	6.53148	0.000792106
6:25431036:T:G	6	25431036	T	G	0.0210557	448429	-0.181463	0.114379	0.948364	0.000176367
6:25431051:C:T	6	25431051	C	T	0.00231695	448435	-0.649177	0.348299	1.20522	0.000282393
6:25431064:T:G	6	25431064	T	G	0.00281535	448435	-0.537713	0.30767	1.09411	0.000523947
6:25431122:G:A	6	25431122	G	A	0.159525	448412	-0.594794	0.0494274	32.6264	0.0061981
6:25431151:T:C	6	25431151	T	C	0.190659	448319	-0.422001	0.0443343	20.7557	0.00505856
6:25431263:A:AGT	6	25431263	A	AGT	0.00548594	445229	-0.828856	0.291721	2.34741	0.00131987
6:25431263:AGT:A	6	25431263	AGT	A	0.375872	445229	-0.351102	0.0342656	23.9111	0.00910541
6:25431263:AGTGT:A	6	25431263	AGTGT	A	0.346813	445229	0.709838	0.0303726	120.074	0.0511948
6:25431270:G:GTC	6	25431270	G	GTC	0.0871093	448167	-0.216661	0.0611702	3.40098	0.00310952
6:25431346:G:A	6	25431346	G	A	0.24282	448398	-0.446443	0.0402174	27.9051	0.00895252
6:25431437:C:G	6	25431437	C	G	0.0268434	448434	0.103628	0.100983	0.515987	0.00125649
6:25431543:G:T	6	25431543	G	T	0.0186116	448431	-0.0889347	0.122146	0.331102	0.000843054
6:25431696:G:A	6	25431696	G	A	0.00261798	448437	-0.584764	0.32815	1.1264	0.000192917
6:25432302:A:T	6	25432302	A	T	0.160523	448378	-0.357401	0.0477756	13.1316	0.00744587
6:25432428:T:C	6	25432428	T	C	0.0828574	448415	-0.534683	0.06787	14.4782	0.00351023
6:25432541:C:T	6	25432541	C	T	0.0868936	448422	-0.227366	0.0613881	3.67276	0.00308748
6:25432582:G:A	6	25432582	G	A	0.00397834	448428	0.382306	0.257722	0.860222	0.000106212
6:25432860:G:C	6	25432860	G	C	0.00250103	448416	-0.661536	0.34171	1.27676	0.000307957
6:25432906:C:CTAAT	6	25432906	C	CTAAT	0.666277	448412	-0.697651	0.0303351	116.313	0.0435966
6:25432937:G:A	6	25432937	G	A	0.0116595	448434	-0.823346	0.196863	4.53979	0.000533912
6:25433206:TCTC:T	6	25433206	TCTC	T	0.00408196	448437	0.0423416	0.265661	0.0588028	0.000312162
6:25434015:C:T	6	25434015	C	T	0.078103	448408	-0.742676	0.0733196	23.3877	0.00495202
6:25434076:G:T	6	25434076	G	T	0.128064	448326	-0.0212419	0.0489022	0.177822	0.000156187
6:25434141:A:G	6	25434141	A	G	0.00555215	448385	-0.537018	0.231106	1.69589	0.000844097
6:25434242:A:T	6	25434242	A	T	0.16066	448315	-0.598267	0.0501298	32.1059	0.0121873
6:25434290:G:A	6	25434290	G	A	0.754145	448403	0.711746	0.0406788	67.8188	0.0128006
6:25434372:T:A	6	25434372	T	A	0.00177972	448105	-1.012	0.40907	1.87405	0.000298747
6:25434485:C:T	6	25434485	C	T	0.00585057	448076	-0.188698	0.209266	0.435087	6.20573e-05
6:25434518:A:AT	6	25434518	A	AT	0.014942	428189	-0.566761	0.162857	3.3	0.00102093
6:25434518:AT:A	6	25434518	AT	A	0.372868	428189	-0.528813	0.0346295	51.9204	0.0135977
6:25434518:ATT:A	6	25434518	ATT	A	0.00557347	428189	-0.378092	0.230845	0.993748	2.58244e-05
6:25434604:A:G	6	25434604	A	G	0.137818	416716	-0.0636347	0.049424	0.703529	0.000156177
6:25434614:C:T	6	25434614	C	T	0.0782756	447234	-0.744042	0.0733551	23.4487	0.00496929
6:25434956:A:G	6	25434956	A	G	0.28904	448398	-0.357082	0.0373546	20.9258	0.0100507
6:25435296:T:C	6	25435296	T	C	0.0496218	448432	-0.441458	0.0870115	6.40845	0.00318246
6:25435320:G:A	6	25435320	G	A	0.0041065	448435	-1.36428	0.398413	3.21013	0.000697799
6:25435426:AT:A	6	25435426	AT	A	0.128084	448393	-0.0214601	0.0488924	0.179985	0.000154186
6:25435530:A:G	6	25435530	A	G	0.448322	448379	0.635864	0.0305213	95.6672	0.0321274
6:25435644:G:A	6	25435644	G	A	0.158178	448415	-0.595955	0.0497242	32.3719	0.00623681
6:25435797:T:G	6	25435797	T	G	0.0102043	448438	-0.692003	0.203206	3.18006	0.000580067
6:25436097:A:G	6	25436097	A	G	0.161295	448417	-0.599051	0.0500334	32.308	0.0121971
6:25436681:C:G	6	25436681	C	G	0.0329795	448430	-0.605813	0.109316	7.52395	0.00126168
6:25436727:T:C	6	25436727	T	C	0.321565	448402	0.853867	0.0292494	186.618	0.0701261
6:25436889:A:G	6	25436889	A	G	0.0051345	448437	-0.4981	0.23842	1.43542	0.000541327
6:25437042:A:G	6	25437042	A	G	0.126282	448424	-0.02091	0.0492427	0.17321	0.000132706
6:25437224:T:C	6	25437224	T	C	0.00145951	448438	-0.793469	0.46593	1.0527	0.000121065
6:25437478:T:A	6	25437478	T	A	0.160503	448404	-0.594462	0.0501131	31.7315	0.0121792
6:25437574:C:T	6	25437574	C	T	0.105677	448425	-0.629036	0.0616022	23.7531	0.00717362
6:25437653:T:G	6	25437653	T	G	0.00366718	448437	-0.241047	0.278542	0.412485	0.000455629
6:25437670:C:T	6	25437670	C	T	0.0019869	448437	-0.858996	0.39079	1.55375	6.49104e-05
6:25437758:C:T	6	25437758	C	T	0.755056	448411	0.709149	0.0407704	67.0358	0.0126606
6:25437789:T:C	6	25437789	T	C	0.00409646	448436	-1.36218	0.398637	3.19866	0.000701788
6:25437819:T:C	6	25437819	T	C	0.290954	448403	0.863528	0.0294846	187.824	0.0827605
6:25437826:T:A	6	25437826	T	A	0.00124097	448438	0.906218	0.327772	2.24442	8.5726e-05
6:25438085:G:C	6	25438085	G	C	0.096518	448419	-0.601594	0.0639361	20.3015	0.00581097
6:25438085:G:T	6	25438085	G	T	0.00409215	448419	-1.36191	0.398708	3.19659	0.000700744
6:25438193:C:T	6	25438193	C	T	0.154947	448417	-0.590181	0.0509136	30.3434	0.011182
6:25438609:C:T	6	25438609	C	T	0.00289786	448434	0.138135	0.32308	0.17459	0.000152187
6:25438780:G:A	6	25438780	G	A	0.00809694	447947	-0.052377	0.186064	0.108838	0.000388534
6:25438852:C:CT	6	25438852	C	CT	0.146249	447742	-0.642392	0.0524901	33.7123	0.00695688
6:25438927:A:C	6	25438927	A	C	0.0874028	448338	-0.236832	0.061402	3.94025	0.00318188
6:25438943:G:A	6	25438943	G	A	0.00325531	448344	-0.603467	0.286875	1.45082	0.000141967
6:25439264:T:C	6	25439264	T	C	0.291703	448333	0.863733	0.0294756	188.026	0.0819892
6:25439357:G:C	6	25439357	G	C	0.00277981	448412	-0.155181	0.327592	0.19674	2.55827e-05
6:25439408:A:G	6	25439408	A	G	0.0933392	448386	-0.639835	0.065299	21.9423	0.00323015
6:25439588:G:A	6	25439588	G	A	0.0881366	448412	-0.526645	0.0655972	15.0057	0.00379449
6:25439913:G:GT	6	25439913	G	GT	0.0337693	448425	-0.517983	0.105021	6.08988	0.000969794
6:25440102:A:G	6	25440102	A	G	0.00231471	448437	-0.527682	0.348914	0.884576	0.000172935
6:25440191:C:T	6	25440191	C	T	0.00408864	448438	-0.455471	0.264667	1.06923	0.000270895
6:25440244:G:A	6	25440244	G	A	0.00667657	448434	-0.777185	0.264176	2.48654	0.000684393
6:25440250:G:A	6	25440250	G	A	0.0880867	448422	-0.525873	0.0656086	14.9591	0.00378412
6:25440364:T:G	6	25440364	T	G	0.0112379	448437	-0.642776	0.190773	3.1229	0.000314475
6:25440545:A:T	6	25440545	A	T	0.00409537	448433	-1.36382	0.398497	3.20713	0.000702984
6:25440862:C:T	6	25440862	C	T	0.0882273	448410	-0.522501	0.0655112	14.8197	0.00378263
6:25440898:G:T	6	25440898	G	T	0.00126917	448324	-1.00967	0.504206	1.34456	0.000143486
6:25441345:G:A	6	25441345	G	A	0.00984138	405380	-1.05746	0.239787	4.98562	0.000481086
6:25441357:G:GTGTGTCTA	6	25441357	G	GTGTGTCTA	0.00473549	411151	-0.312086	0.259894	0.63861	0.000116747
6:25441357:G:GTGTGTGTCTA	6	25441357	G	GTGTGTGTCTA	0.0014581	411151	-0.823022	0.479101	1.06639	0.000116362
6:25441371:GTC:G	6	25441371	GTC	G	0.00323268	440038	-0.54771	0.299765	1.16954	0.000580962
6:25441371:GTCTA:G	6	25441371	GTCTA	G	0.0445757	440038	-0.445844	0.0925283	5.83961	0.00282713
6:25441373:CTA:C	6	25441373	CTA	C	0.00350117	414004	-0.759324	0.299763	1.94667	0.000513289
6:25441375:A:G	6	25441375	A	G	0.00773043	415824	-0.428684	0.198996	1.50553	0.000612073
6:25441534:C:T	6	25441534	C	T	0.00151336	447679	-1.01398	0.44345	1.65324	0.000149289
6:25441603:C:G	6	25441603	C	G	0.103641	448175	-0.624473	0.0621932	22.9966	0.00684588
6:25441623:G:A	6	25441623	G	A	0.0515453	448363	-0.0208691	0.0744363	0.108351	0.00156665
6:25441894:A:AT	6	25441894	A	AT	0.291979	447923	0.864403	0.0294601	188.513	0.0824302
6:25441894:AT:A	6	25441894	AT	A	0.10391	447923	-0.627117	0.0621602	23.2078	0.00671399
6:25441980:TAGG:T	6	25441980	TAGG	T	0.00196907	448435	0.303798	0.381845	0.370324	0.000115468
6:25442208:T:C	6	25442208	T	C	0.00182411	448437	0.761341	0.384663	1.32067	3.6803e-05
6:25442236:G:A	6	25442236	G	A	0.103582	448417	-0.623359	0.0621853	22.9234	0.00682747
6:25442423:C:T	6	25442423	C	T	0.0880617	448407	-0.525585	0.065623	14.9374	0.00378605
6:25442456:G:C	6	25442456	G	C	0.103638	447685	-0.623248	0.0622137	22.8954	0.00681248
6:25442468:A:ATG	6	25442468	A	ATG	0.223163	448334	-0.279899	0.0408706	11.1269	0.00453915
6:25442468:A:ATGTGTG	6	25442468	A	ATGTGTG	0.00103048	448334	-0.063452	0.43724	0.0532449	3.40712e-05
6:25442468:ATGTGTGTGTGTG:A	6	25442468	ATGTGTGTGTGTG	A	0.00483122	448334	-0.460769	0.248384	1.19664	0.000385203
6:25442508:G:A	6	25442508	G	A	0.00284221	448418	-0.328285	0.313735	0.529607	0.000139412
6:25442562:C:T	6	25442562	C	T	0.00123988	448432	0.906598	0.327792	2.24574	8.61082e-05
6:25442761:G:A	6	25442761	G	A	0.00409569	448398	-1.3615	0.398688	3.19522	0.000705149
6:25442811:G:A	6	25442811	G	A	0.124089	448428	-0.0100618	0.0495748	0.0761526	0.00010627
6:25443040:C:T	6	25443040	C	T	0.0108678	448435	-0.71128	0.197181	3.50938	0.000345415
6:25443177:A:G	6	25443177	A	G	0.00231916	448438	-0.649001	0.348377	1.20431	0.000278027
6:25443447:G:C	6	25443447	G	C	0.0143856	448433	-0.882507	0.175649	6.29639	0.000796145
6:25443577:G:A	6	25443577	G	A	0.0881643	448424	-0.526495	0.0656094	14.9923	0.00378909
6:25443602:C:T	6	25443602	C	T	0.00313756	448438	-0.698647	0.281182	1.88717	0.000117236
6:25443872:C:T	6	25443872	C	T	0.0053185	448435	-0.51676	0.235971	1.54471	0.000605201
6:25443960:C:T	6	25443960	C	T	0.0881427	448409	-0.526377	0.0656122	14.9847	0.00378684
6:25444190:G:A	6	25444190	G	A	0.123943	448413	-0.00641121	0.0495902	0.0471432	0.000108052
6:25444321:T:TA	6	25444321	T	TA	0.0011118	448374	0.315669	0.514789	0.267812	3.47382e-05
6:25444386:A:T	6	25444386	A	T	0.733485	448355	0.673812	0.0391777	65.5676	0.0143378
6:25444533:C:T	6	25444533	C	T	0.433694	448355	0.722571	0.0300539	127	0.0390553
6:25444738:G:A	6	25444738	G	A	0.0494024	448430	-0.445933	0.0872915	6.48859	0.00312372
6:25445041:C:T	6	25445041	C	T	0.128066	448406	-0.0336484	0.0489408	0.308258	0.000275271
6:25445074:C:T	6	25445074	C	T	0.128076	448418	-0.0337315	0.0489407	0.309204	0.000276858
6:25445536:C:CT	6	25445536	C	CT	0.0514311	447288	-0.410936	0.0847073	5.91118	0.00331688
6:25445674:A:G	6	25445674	A	G	0.124084	448372	-0.00772403	0.0495713	0.0574079	0.000108538
6:25445701:A:AT	6	25445701	A	AT	0.00120892	448333	0.204234	0.492614	0.168488	0.000122746
6:25445784:C:A	6	25445784	C	A	0.00532761	448419	-0.517662	0.235771	1.55099	0.000836338
6:25446055:A:G	6	25446055	A	G	0.0858484	448401	-0.227088	0.0617331	3.62972	0.00303572
6:25446080:G:T	6	25446080	G	T	0.289794	448349	0.864268	0.0294995	187.955	0.0835394
6:25446305:A:G	6	25446305	A	G	0.00151414	448438	-0.823852	0.433209	1.24257	0.000130117
6:25446945:G:T	6	25446945	G	T	0.00408532	448435	-1.36017	0.398863	3.18753	0.000703177
6:25447041:G:A	6	25447041	G	A	0.0927467	448415	-0.6447	0.0655387	22.1076	0.00321668
6:25447237:A:T	6	25447237	A	T	0.00154871	448438	-0.826105	0.42995	1.26216	0.000159605
6:25447289:C:A	6	25447289	C	A	0.0485693	448431	-0.439454	0.0877887	6.25473	0.00301255
6:25447441:C:T	6	25447441	C	T	0.0028432	448438	-0.328521	0.313673	0.53026	0.000132293
6:25447983:C:T	6	25447983	C	T	0.124166	448396	-0.00808646	0.0495678	0.0602768	0.000109516
6:25448002:T:A	6	25448002	T	A	0.0146466	448432	0.29166	0.134469	1.52166	0.000633219
6:25448009:G:A	6	25448009	G	A	0.00409756	448438	-1.36157	0.398688	3.1955	0.000701331
6:25448276:C:T	6	25448276	C	T	0.00518134	448436	-0.19866	0.233518	0.40349	0.000346834
6:25448579:C:T	6	25448579	C	T	0.00232362	448438	-0.528995	0.348443	0.889502	0.00018424
6:25448647:T:G	6	25448647	T	G	0.0026035	448434	-0.332872	0.311334	0.545173	8.3502e-06
6:25448682:C:T	6	25448682	C	T	0.00142829	448438	-0.291477	0.424054	0.308161	0.000369596
6:25448852:T:G	6	25448852	T	G	0.0945406	448405	-0.549381	0.0638337	17.1229	0.00486606
6:25448916:C:CT	6	25448916	C	CT	0.102591	446739	-0.296176	0.0579237	6.49932	0.00388942
6:25448916:C:CTT	6	25448916	C	CTT	0.0862595	446739	-0.598848	0.067733	18.024	0.00491827
6:25448916:CT:C	6	25448916	CT	C	0.425962	446739	0.808596	0.029508	164.593	0.0596416
6:25448938:A:T	6	25448938	A	T	0.00497135	407837	-0.934869	0.335382	2.27473	0.000235348
6:25449041:T:C	6	25449041	T	C	0.755806	448352	0.718153	0.0408546	68.4419	0.0125129
6:25449798:C:A	6	25449798	C	A	0.913241	448419	0.851259	0.0702789	33.0429	0.0049081
6:25449876:G:T	6	25449876	G	T	0.00408647	448431	-1.3583	0.399051	3.17752	0.000703914
6:25449973:C:T	6	25449973	C	T	0.00151303	448437	-0.200294	0.450454	0.182717	9.58601e-05
6:25450174:G:A	6	25450174	G	A	0.00175275	448438	-0.693384	0.397739	1.09003	3.28378e-05
6:25450260:G:A	6	25450260	G	A	0.00232809	448437	-0.648849	0.348305	1.20426	0.000284748
6:25450724:CTTCCTTCT:C	6	25450724	CTTCCTTCT	C	0.0688739	408907	-0.166155	0.0663353	1.91177	0.00312612
6:25451312:A:G	6	25451312	A	G	0.05057	429830	-0.442551	0.088066	6.29856	0.00323288
6:25451520:T:G	6	25451520	T	G	0.0152216	431820	-0.762485	0.173917	4.93397	0.00120904
6:25451664:G:A	6	25451664	G	A	0.00749724	432759	-0.492129	0.193717	1.95582	0.000280674
6:25451671:G:C	6	25451671	G	C	0.00271431	432523	-0.577607	0.330753	1.09285	0.000381424
6:25451739:T:G	6	25451739	T	G	0.00192446	432589	-0.234805	0.393709	0.258917	3.73382e-05
6:25452304:A:G	6	25452304	A	G	0.0023074	413453	0.182161	0.358703	0.213553	0.000118929
6:25452422:C:T	6	25452422	C	T	0.0968041	436340	-0.496969	0.0631954	14.4294	0.00513912
6:25452450:T:G	6	25452450	T	G	0.00152333	436543	1.61988	0.217926	12.9745	0.00823925
6:25452555:T:C	6	25452555	T	C	0.124811	448389	1.42098	0.0304161	475.707	0.276732
6:25452829:A:G	6	25452829	A	G	0.124872	448410	1.42227	0.0303981	477.131	0.277511
6:25452941:C:CT	6	25452941	C	CT	0.00171931	448437	-1.01106	0.414143	1.83467	0.000185152
6:25453248:G:GA	6	25453248	G	GA	0.0859348	448235	-0.208946	0.0615611	3.16212	0.00392741
6:25453260:C:A	6	25453260	C	A	0.0584036	448363	-0.555505	0.081272	11.0866	0.00314084
6:25453841:G:A	6	25453841	G	A	0.00237715	448437	-0.360318	0.330297	0.560161	0.000110041
6:25454253:CT:C	6	25454253	CT	C	0.0129765	448426	-0.380356	0.148576	1.98019	0.000639959
6:25454462:C:G	6	25454462	C	G	0.00117743	448436	-0.757002	0.502866	0.878676	9.53946e-05
6:25454603:G:A	6	25454603	G	A	0.00386342	448437	-0.642919	0.272811	1.73422	0.000734117
6:25454640:AC:A	6	25454640	AC	A	0.0581312	448073	-0.56458	0.0816576	11.3268	0.00316192
6:25454641:C:A	6	25454641	C	A	0.637992	439934	0.63105	0.0351789	71.2276	0.0184559
6:25454787:C:T	6	25454787	C	T	0.18862	448392	1.14978	0.0295227	331.052	0.160418
6:25454903:TA:T	6	25454903	TA	T	0.00112948	448435	-0.748116	0.513662	0.837818	0.000385979
6:25455191:G:A	6	25455191	G	A	0.0646467	448430	-0.204449	0.0702815	2.44059	0.00260117
6:25455306:A:G	6	25455306	A	G	0.184063	448410	-0.606225	0.0464408	38.218	0.00797387
6:25455679:C:T	6	25455679	C	T	0.058423	448428	-0.563677	0.081413	11.3565	0.00316457
6:25455993:G:A	6	25455993	G	A	0.0333179	448423	-0.631847	0.109492	8.10274	0.00143573
6:25456685:C:T	6	25456685	C	T	0.207392	448391	1.10799	0.029198	314.373	0.141967
6:25456728:G:T	6	25456728	G	T	0.521382	448351	0.674974	0.0311935	103.106	0.0296069
6:25456982:AT:A	6	25456982	AT	A	0.127288	447732	-0.407085	0.0537331	13.4483	0.00736096
6:25456982:ATT:A	6	25456982	ATT	A	0.00377905	447732	-0.253094	0.27659	0.443498	0.000424054
6:25457023:C:A	6	25457023	C	A	0.0628643	448410	-0.602106	0.0793505	13.4881	0.00425009
6:25457205:AT:A	6	25457205	AT	A	0.00115289	448437	-0.609369	0.450938	0.75304	5.5197e-05
6:25457399:C:G	6	25457399	C	G	0.00443765	448436	-1.21886	0.364737	3.07959	0.000914842
6:25457483:T:C	6	25457483	T	C	0.00180294	448435	-0.851004	0.398495	1.48523	0.000188934
6:25457493:T:TATA	6	25457493	T	TATA	0.00200474	448437	-0.440257	0.377821	0.612758	0.000122523
6:25457560:C:T	6	25457560	C	T	0.182957	448413	-0.605702	0.0465612	37.9621	0.00795393
6:25457629:C:G	6	25457629	C	G	0.00443875	448437	-1.21907	0.364715	3.08081	0.000914561
6:25457880:C:T	6	25457880	C	T	0.00282313	448438	-0.537147	0.307905	1.09115	0.00052511
6:25457989:C:T	6	25457989	C	T	0.708731	448384	0.540231	0.0374767	46.3812	0.00986913
6:25458139:T:C	6	25458139	T	C	0.00172248	420324	-0.626528	0.427149	0.846369	0.000103354
6:25458462:G:A	6	25458462	G	A	0.00101614	419234	-0.35841	0.564334	0.279542	5.29422e-05
6:25458879:C:T	6	25458879	C	T	0.0130212	444430	-0.796468	0.185375	4.76071	0.000724448
6:25459121:A:G	6	25459121	A	G	0.00173021	442143	-0.0851677	0.395165	0.0812578	1.465e-06
6:25459147:G:A	6	25459147	G	A	0.00189791	441276	-0.365795	0.404493	0.436732	0.000342924
6:25459681:T:C	6	25459681	T	C	0.00189549	448434	-0.247728	0.390344	0.279293	5.30817e-05
6:25460071:C:T	6	25460071	C	T	0.0110061	448432	-0.48581	0.180963	2.13893	0.000422125
6:25460335:T:C	6	25460335	T	C	0.0030506	448437	-0.334234	0.291241	0.60011	3.51237e-05
6:25460387:T:A	6	25460387	T	A	0.00514452	448438	-0.497377	0.239756	1.41985	0.00039381
6:25460450:T:G	6	25460450	T	G	0.184205	448387	-0.606792	0.0464334	38.2997	0.00799871
6:25460464:G:A	6	25460464	G	A	0.00289226	448438	-0.608469	0.254237	1.77736	7.52163e-05
6:25460704:A:C	6	25460704	A	C	0.18353	448401	-0.608578	0.0465114	38.3938	0.00795407
6:25461153:A:G	6	25461153	A	G	0.00399275	448438	-0.446281	0.26724	1.02261	0.000266067
6:25461184:A:G	6	25461184	A	G	0.0611943	448424	-0.727881	0.0816623	18.3051	0.00248722
6:25461640:A:G	6	25461640	A	G	0.209735	448416	1.10266	0.0291958	311.412	0.138282
6:25462219:G:A	6	25462219	G	A	0.00283429	448437	-0.537943	0.307375	1.09638	0.000517309
6:25462368:A:G	6	25462368	A	G	0.00503637	448438	-0.509078	0.236849	1.50025	0.0010537
6:25462530:A:G	6	25462530	A	G	0.012479	448433	-0.47966	0.174162	2.23022	0.000547207
6:25462596:T:C	6	25462596	T	C	0.693153	448384	0.572236	0.0367038	54.0742	0.011624
6:25463136:T:C	6	25463136	T	C	0.0896901	448422	-0.186425	0.0602176	2.7072	0.00477401
6:25463139:T:C	6	25463139	T	C	0.0125213	448436	-0.483152	0.174065	2.25898	0.000541414
6:25463274:C:A	6	25463274	C	A	0.0011607	448435	-1.00344	0.474148	1.46445	7.73815e-05
6:25463347:A:G	6	25463347	A	G	0.00210286	448436	-0.431674	0.38119	0.589306	0.00044465
6:25463584:C:CA	6	25463584	C	CA	0.00209399	448427	-0.429355	0.381957	0.583404	0.000445262
6:25463819:C:CT	6	25463819	C	CT	0.0756221	425028	-0.617582	0.0740985	16.1093	0.00396328
6:25463819:C:CTT	6	25463819	C	CTT	0.00103287	425028	-0.705764	0.55988	0.683053	0.000105343
6:25463819:C:CTTT	6	25463819	C	CTTT	0.301727	425028	-0.584043	0.0379859	52.62	0.0119475
6:25463819:C:CTTTT	6	25463819	C	CTTTT	0.151701	425028	-0.534297	0.0514333	24.5517	0.00754825
6:25463819:C:CTTTTT	6	25463819	C	CTTTTT	0.00142344	425028	-0.654371	0.437991	0.869125	0.000121597
6:25463819:CT:C	6	25463819	CT	C	0.00664662	425028	-0.89673	0.279538	2.87384	0.000467719
6:25464111:T:C	6	25464111	T	C	0.812852	448397	-1.15881	0.0294905	336.977	0.165848
6:25464247:AT:A	6	25464247	AT	A	0.185372	448337	-0.628904	0.0464793	40.9879	0.0088975
6:25464264:T:C	6	25464264	T	C	0.686359	448405	0.578574	0.0364167	56.1123	0.0126417
6:25465071:C:CA	6	25465071	C	CA	0.144192	428696	1.26886	0.0303916	380.224	0.206072
6:25465071:C:CAA	6	25465071	C	CAA	0.00118732	428696	0.657294	0.487801	0.749993	3.42148e-05
6:25465071:CA:C	6	25465071	CA	C	0.0610573	428696	-0.115373	0.0701311	1.00022	0.00303518
6:25465107:A:G	6	25465107	A	G	0.0124727	448260	-0.513156	0.176098	2.44759	0.000541601
6:25465288:G:C	6	25465288	G	C	0.00214642	448421	-0.879038	0.364332	1.80043	0.000671969
6:25465519:C:CA	6	25465519	C	CA	0.0217295	448101	-0.958107	0.144962	10.4135	0.000886315
6:25465519:CA:C	6	25465519	CA	C	0.00189355	448101	-0.859305	0.387987	1.57227	0.000209381
6:25465625:C:T	6	25465625	C	T	0.00207164	448436	-2.43512	0.755788	2.89511	0.000660482
6:25465654:G:A	6	25465654	G	A	0.0024998	448436	-0.340439	0.334898	0.509524	0.000129212
6:25465959:A:T	6	25465959	A	T	0.00122536	448438	-0.817023	0.443945	1.18234	5.4604e-05
6:25466017:A:G	6	25466017	A	G	0.0745929	448414	-0.597145	0.0724909	15.7549	0.00393734
6:25466067:TGAG:T	6	25466067	TGAG	T	0.00187874	448438	-0.571619	0.384594	0.86264	0.000118681
6:25466096:C:T	6	25466096	C	T	0.0161606	448435	-0.624705	0.15124	4.44144	0.000456706
6:25466227:T:C	6	25466227	T	C	0.0732179	448422	-0.0860238	0.063	0.764195	0.00342902
6:25466361:C:T	6	25466361	C	T	0.0540172	448431	-0.100395	0.072552	0.778771	0.00267768
6:25466420:G:A	6	25466420	G	A	0.0144603	448435	-0.588122	0.167407	3.35371	0.000553145
6:25466661:A:G	6	25466661	A	G	0.525661	448315	0.674342	0.0312758	102.381	0.0286267
6:25466715:T:C	6	25466715	T	C	0.0734777	448422	-0.0890649	0.0629184	0.804367	0.00353495
6:25466803:A:C	6	25466803	A	C	0.0058459	448434	-0.522478	0.2216	1.73552	0.000325114
6:25466917:G:C	6	25466917	G	C	0.0017784	448436	-2.40367	0.765742	2.77078	7.16777e-05
6:25467033:A:G	6	25467033	A	G	0.525618	448403	0.675364	0.0312714	102.716	0.0286752
6:25467128:G:A	6	25467128	G	A	0.00206887	448313	-2.43748	0.756497	2.89526	0.000669168
6:25467158:CAA:C	6	25467158	CAA	C	0.186912	448389	-0.639491	0.0463404	42.5929	0.00900291
6:25467294:G:A	6	25467294	G	A	0.18893	448383	1.15364	0.0294758	334.324	0.163272
6:25467526:A:G	6	25467526	A	G	0.00194119	448437	-2.37996	0.773921	2.67702	0.000516312
6:25467742:T:C	6	25467742	T	C	0.525732	448389	0.674163	0.0312773	102.318	0.028609
6:25468200:T:A	6	25468200	T	A	0.193125	441196	1.15542	0.0296025	332.5	0.161963
6:25468201:T:A	6	25468201	T	A	0.191194	448055	1.14759	0.0294377	331.692	0.160303
6:25468201:T:TA	6	25468201	T	TA	0.186585	448055	-0.638209	0.0463993	42.3212	0.0090896
6:25468202:A:T	6	25468202	A	T	0.00202105	404740	-0.451997	0.392767	0.602385	0.000450262
6:25468220:G:A	6	25468220	G	A	0.00288787	448428	-0.545917	0.305101	1.13332	0.000542095
6:25468597:G:A	6	25468597	G	A	0.725392	448406	0.523991	0.0383196	41.8394	0.0085857
6:25468892:G:A	6	25468892	G	A	0.0527402	448434	-0.0893082	0.0735206	0.648849	0.00253544
6:25469043:G:A	6	25469043	G	A	0.0065506	448432	1.63734	0.103968	55.1523	0.0387461
6:25469103:T:A	6	25469103	T	A	0.188618	448392	-0.642658	0.04612	43.4077	0.00909549
6:25469434:G:A	6	25469434	G	A	0.525213	448406	0.673658	0.0312691	102.219	0.0289118
6:25469532:T:TTG	6	25469532	T	TTG	0.00259359	448414	-0.0858438	0.340508	0.0963893	0.000213486
6:25470019:T:C	6	25470019	T	C	0.186512	448417	-0.637907	0.0463607	42.3511	0.00855087
6:25470040:T:G	6	25470040	T	G	0.00209394	448437	-0.428569	0.382208	0.581432	0.000445548
6:25470089:G:GT	6	25470089	G	GT	0.0332377	448407	-0.767827	0.114903	10.6287	0.00230556
6:25470332:G:A	6	25470332	G	A	0.0205751	448430	-0.105875	0.117515	0.434604	0.000936838
6:25471331:G:GT	6	25471331	G	GT	0.19059	447830	-0.683745	0.0461702	48.8938	0.0100199
6:25471544:T:C	6	25471544	T	C	0.0124845	448436	-0.480307	0.174161	2.23518	0.000541616
6:25471625:G:A	6	25471625	G	A	0.00291568	448437	-0.548452	0.304276	1.14588	0.000531928
6:25471807:G:A	6	25471807	G	A	0.0199673	448434	-0.0533514	0.118033	0.186242	0.000836612
6:25471890:A:G	6	25471890	A	G	0.00293575	448437	-0.551262	0.303297	1.16033	0.000548038
6:25472262:A:G	6	25472262	A	G	0.186181	448406	-0.64188	0.0464024	42.7922	0.00854084
6:25472423:G:A	6	25472423	G	A	0.00228683	448437	-0.205122	0.340416	0.262172	0.000124815
6:25472509:C:T	6	25472509	C	T	0.0688189	448416	-0.600097	0.0756106	14.6826	0.00317537
6:25472537:CATT:C	6	25472537	CATT	C	0.00444884	448431	-0.300726	0.243759	0.662913	0.000238837
6:25472559:G:A	6	25472559	G	A	0.157646	448395	-0.512395	0.0489615	24.9041	0.00719717
6:25472836:A:G	6	25472836	A	G	0.472875	448410	-0.672588	0.0313031	101.68	0.0281058
6:25472865:C:T	6	25472865	C	T	0.00113841	448433	-0.305708	0.422688	0.328338	4.60374e-05
6:25473131:G:A	6	25473131	G	A	0.00284768	448436	-0.168536	0.324528	0.219299	0.000189161
6:25473149:C:T	6	25473149	C	T	0.0176092	448431	-0.690188	0.155839	5.02352	0.000614936
6:25473185:A:G	6	25473185	A	G	0.336945	448383	0.894832	0.0287228	212.35	0.0664974
6:25473556:A:G	6	25473556	A	G	0.157858	448424	-0.513238	0.0489362	25.0079	0.00702268
6:25473840:G:T	6	25473840	G	T	0.0127175	448436	-0.775879	0.185169	4.55466	0.000720699
6:25474110:A:AT	6	25474110	A	AT	0.00102959	448237	-0.742513	0.522399	0.809067	0.000318923
6:25474903:T:C	6	25474903	T	C	0.529344	448385	0.668749	0.0313489	100.246	0.0279174
6:25475145:C:T	6	25475145	C	T	0.013992	448434	-0.806076	0.17918	5.16511	0.000418355
6:25475201:C:T	6	25475201	C	T	0.0725474	448417	-0.076104	0.0632664	0.640146	0.00337814
6:25475299:G:C	6	25475299	G	C	0.0139846	448422	-0.805625	0.17921	5.15844	0.000418082
6:25475400:C:CA	6	25475400	C	CA	0.00267871	447791	-0.483042	0.325833	0.859456	0.000243794
6:25475562:A:G	6	25475562	A	G	0.190965	448411	-0.644803	0.045876	44.1461	0.0091858
6:25475597:C:T	6	25475597	C	T	0.188171	448405	1.15476	0.0294826	334.812	0.163538
6:25475598:G:A	6	25475598	G	A	0.188135	448409	1.15487	0.029482	334.891	0.163641
6:25475761:C:A	6	25475761	C	A	0.1881	448376	1.15429	0.029487	334.444	0.16367
6:25475773:C:T	6	25475773	C	T	0.00341748	448430	-0.486028	0.274291	1.11689	6.60723e-05
6:25475879:A:G	6	25475879	A	G	0.00209732	448430	-0.875533	0.368784	1.7547	0.000612562
6:25476022:G:A	6	25476022	G	A	0.158088	448415	-0.512073	0.0488913	24.9428	0.00720683
6:25476071:C:T	6	25476071	C	T	0.00384118	448430	-0.359191	0.234927	0.898674	0.000185397
6:25476087:G:T	6	25476087	G	T	0.00123096	448429	-1.01633	0.44002	1.6798	7.50742e-05
6:25476324:C:A	6	25476324	C	A	0.188219	448403	1.15464	0.0294827	334.741	0.163598
6:25476392:AG:A	6	25476392	AG	A	0.00206945	448429	1.11369	0.250408	5.06112	0.000881398
6:25476418:T:C	6	25476418	T	C	0.526923	448374	0.672441	0.0312996	101.658	0.0287442
6:25476490:T:C	6	25476490	T	C	0.261228	448394	1.02753	0.0284961	283.996	0.103041
6:25476866:G:A	6	25476866	G	A	0.00108045	448423	-0.735778	0.525565	0.791772	0.000363872
6:25476901:C:G	6	25476901	C	G	0.157983	448323	-0.517663	0.0489484	25.413	0.00700949
6:25476950:G:A	6	25476950	G	A	0.00225828	447907	0.335029	0.350354	0.469875	0.000125073
6:25477079:T:C	6	25477079	T	C	0.0726915	447810	-0.592109	0.0735215	15.0946	0.00386898
6:25477083:G:A	6	25477083	G	A	0.0204374	447489	-0.0975358	0.118078	0.388502	0.000944661
6:25477087:C:CA	6	25477087	C	CA	0.00289031	444416	-0.0976102	0.303176	0.126398	0.00027958
6:25477120:C:CA	6	25477120	C	CA	0.00313793	448226	-0.539759	0.308515	1.09584	0.000562575
6:25477623:AT:A	6	25477623	AT	A	0.193462	448019	-0.654705	0.0456645	45.8929	0.00999993
6:25477754:A:G	6	25477754	A	G	0.0121963	448129	-0.828427	0.186574	5.04635	0.000425727
6:25477761:T:C	6	25477761	T	C	0.188532	446671	-0.641823	0.046245	43.0696	0.00858451
6:25477852:C:CT	6	25477852	C	CT	0.613814	423010	0.6173	0.033697	74.2349	0.0180256
6:25477852:C:CTT	6	25477852	C	CTT	0.00157325	423010	-0.0680665	0.434825	0.0576896	7.70356e-05
6:25477852:CT:C	6	25477852	CT	C	0.0165847	423010	-0.754905	0.171729	4.9574	0.00111772
6:25478241:T:C	6	25478241	T	C	0.00251479	426278	-0.353052	0.329527	0.54669	0.000109251
6:25478313:C:T	6	25478313	C	T	0.191601	439459	-0.614304	0.0461656	39.6734	0.00862195
6:25478383:G:A	6	25478383	G	A	0.589813	448391	0.647271	0.0327642	86.1425	0.0206684
6:25478562:C:T	6	25478562	C	T	0.00151303	448438	0.130436	0.436139	0.116403	0.000201234
6:25478799:G:GA	6	25478799	G	GA	0.0726136	448215	-0.598685	0.0736489	15.3634	0.00384942
6:25478799:GA:G	6	25478799	GA	G	0.0022188	448215	-0.466999	0.369988	0.684289	0.000757984
6:25479488:G:A	6	25479488	G	A	0.0012131	448438	-0.764664	0.494936	0.912389	9.07945e-05
6:25479571:T:C	6	25479571	T	C	0.724781	448364	0.525529	0.0382884	42.1462	0.00864023
6:25479655:G:T	6	25479655	G	T	0.00269179	448401	-0.249666	0.30894	0.377775	0.000144355
6:25479722:CT:C	6	25479722	CT	C	0.00283005	448402	-0.537146	0.307919	1.09107	0.000516168
6:25479971:A:T	6	25479971	A	T	0.18664	448145	-0.646755	0.0463784	43.4728	0.00852058
6:25480100:T:G	6	25480100	T	G	0.0853213	448030	-0.852994	0.0710356	32.4913	0.00455094
6:25480139:G:A	6	25480139	G	A	0.258952	447792	-0.66883	0.0398337	62.5433	0.0145684
6:25480651:T:TTAAA	6	25480651	T	TTAAA	0.589455	448348	0.644998	0.0327588	85.5747	0.0205631
6:25480729:C:CT	6	25480729	C	CT	0.0748004	439610	-0.61758	0.073451	16.38	0.00458569
6:25481003:T:G	6	25481003	T	G	0.134426	448220	-0.354479	0.0514507	11.2524	0.00643928
6:25481102:A:AT	6	25481102	A	AT	0.0113842	448339	-0.72915	0.191378	3.85711	0.000764087
6:25481367:T:C	6	25481367	T	C	0.0010191	448437	-1.01371	0.519219	1.29334	5.37543e-05
6:25481763:G:A	6	25481763	G	A	0.186761	448408	-0.64515	0.0463511	43.3121	0.00854617
6:25482239:T:G	6	25482239	T	G	0.00225229	448432	-0.634494	0.355192	1.13051	0.000264458
6:25482448:A:G	6	25482448	A	G	0.187342	448416	-0.648088	0.0462963	43.7992	0.00855031
6:25482610:G:T	6	25482610	G	T	0.00996593	448428	-0.64651	0.199751	2.91731	0.000199276
6:25482681:T:C	6	25482681	T	C	0.00270161	448436	-0.690653	0.327333	1.45763	0.000265648
6:25482757:G:T	6	25482757	G	T	0.00179959	448436	-0.850767	0.3988	1.48282	0.000193597
6:25482818:A:G	6	25482818	A	G	0.00216204	448420	-0.617375	0.363053	1.05044	0.000237397
6:25482860:C:CT	6	25482860	C	CT	0.263654	448389	-0.672663	0.0395061	64.2844	0.0153513
6:25482983:TAGAG:T	6	25482983	TAGAG	T	0.00207633	448388	-0.506805	0.355171	0.81361	0.000179057
6:25483172:C:T	6	25483172	C	T	0.0727913	448357	-0.594155	0.0734919	15.2051	0.00387313
6:25483269:CT:C	6	25483269	CT	C	0.114421	446789	-0.406618	0.056131	12.3612	0.00534561
6:25483681:C:CA	6	25483681	C	CA	0.515048	440482	0.601703	0.0314219	81.0073	0.0267164
6:25483681:C:CAA	6	25483681	C	CAA	0.0196024	440482	0.24774	0.119688	1.41495	1.58731e-06
6:25483681:CA:C	6	25483681	CA	C	0.00132241	440482	-0.157635	0.463188	0.134534	8.62481e-05
6:25483768:T:C	6	25483768	T	C	0.0199321	448246	-0.0530198	0.118075	0.184816	0.000836627
6:25483831:G:A	6	25483831	G	A	0.00192842	448295	-0.373944	0.357924	0.528511	5.00325e-05
6:25484067:T:G	6	25484067	T	G	0.187094	448381	-0.651482	0.0463503	44.1478	0.00852825
6:25484701:C:T	6	25484701	C	T	0.0132394	448434	-0.615257	0.166718	3.64995	0.000263851
6:25484785:A:T	6	25484785	A	T	0.00273283	448437	-0.695199	0.325083	1.48846	0.0002626
6:25485408:G:T	6	25485408	G	T	0.00681478	448437	-0.255398	0.205813	0.668303	0.000834441
6:25485610:T:G	6	25485610	T	G	0.124658	448391	-0.484005	0.0546573	18.0784	0.00607581
6:25485786:T:C	6	25485786	T	C	0.273795	448414	-0.567777	0.0384937	48.511	0.0106588
6:25485926:C:T	6	25485926	C	T	0.139764	446909	-0.571117	0.0525519	26.7843	0.00732711
6:25485938:TA:T	6	25485938	TA	T	0.270628	447857	-0.565626	0.0386924	47.6697	0.0102377
6:25486305:A:G	6	25486305	A	G	0.014185	448433	-0.585616	0.170471	3.22773	0.00135435
6:25486384:C:T	6	25486384	C	T	0.00544228	448433	-0.516292	0.23506	1.55189	0.000820389
6:25486398:C:A	6	25486398	C	A	0.647167	448351	0.675838	0.0347426	83.5584	0.0275313
6:25486504:G:A	6	25486504	G	A	0.0040552	448437	-0.232253	0.25534	0.440042	0.000278967
6:25486572:T:C	6	25486572	T	C	0.268237	448412	-0.553653	0.0388227	45.4173	0.010003
6:25486948:T:TA	6	25486948	T	TA	0.002646	448412	-0.68618	0.329409	1.42893	0.000217732
6:25487036:G:A	6	25487036	G	A	0.00139596	448437	-0.235234	0.440914	0.226449	9.20906e-05
6:25487283:G:A	6	25487283	G	A	0.00308964	448434	0.291234	0.305577	0.46781	0.000274328
6:25487297:T:C	6	25487297	T	C	0.131325	448402	-0.504774	0.0536116	20.3267	0.00756379
6:25487840:G:A	6	25487840	G	A	0.00135025	448437	0.0554762	0.462291	0.0436006	8.19531e-05
6:25487966:C:T	6	25487966	C	T	0.0033996	448435	-0.594088	0.290625	1.38789	0.000556903
6:25488037:C:A	6	25488037	C	A	0.355974	448404	-0.685501	0.0346189	86.5382	0.0283582
6:25488148:A:C	6	25488148	A	C	0.00375414	448438	0.247248	0.251407	0.487606	0.000214108
6:25488150:A:T	6	25488150	A	T	0.00397381	448436	-0.502333	0.270173	1.20077	0.000617927
6:25488325:A:G	6	25488325	A	G	0.00127888	448438	0.469532	0.46038	0.511751	2.60799e-05
6:25488345:C:T	6	25488345	C	T	0.00100237	448438	-0.410092	0.451408	0.439341	5.51876e-05
6:25488355:C:T	6	25488355	C	T	0.0986733	448419	1.60351	0.0305674	599.381	0.428282
6:25488697:A:G	6	25488697	A	G	0.00242954	448438	-1.69991	0.558181	2.63387	0.000633273
6:25488799:C:A	6	25488799	C	A	0.00387345	448437	-0.428731	0.270655	0.946221	0.000293921
6:25488956:G:A	6	25488956	G	A	0.0160883	448431	-0.597964	0.16138	3.67545	0.00103128
6:25489171:TAACAAC:T	6	25489171	TAACAAC	T	0.972997	448407	0.0866261	0.102097	0.402113	0.00168436
6:25489225:T:C	6	25489225	T	C	0.0054535	448428	-0.517545	0.234718	1.56135	0.000827255
6:25489337:C:T	6	25489337	C	T	0.00153089	448431	-0.669186	0.413927	0.974905	0.00021031
6:25489861:C:T	6	25489861	C	T	0.654574	448398	0.674653	0.0350435	81.8658	0.0265157
6:25490105:G:A	6	25490105	G	A	0.00351331	448437	-0.447015	0.284922	0.933041	0.000391705
6:25490142:G:A	6	25490142	G	A	0.00250983	448436	-1.71225	0.556105	2.68259	0.000390356
6:25490541:T:C	6	25490541	T	C	0.00118411	448437	-0.752464	0.508686	0.85674	0.000228925
6:25490779:A:G	6	25490779	A	G	0.0134689	448217	-0.535749	0.172334	2.72617	0.00152952
6:25491277:T:C	6	25491277	T	C	0.00348878	448438	1.86149	0.137326	41.1321	0.0285773
6:25491439:T:C	6	25491439	T	C	0.00362151	448432	-0.462352	0.281062	1.00014	0.000487428
6:25491579:C:G	6	25491579	C	G	0.348676	448392	-0.681156	0.03492	84.012	0.0270715
6:25491887:A:G	6	25491887	A	G	0.00414439	448437	-0.282592	0.270235	0.529169	0.000273421
6:25492068:C:T	6	25492068	C	T	0.973195	448428	0.0806788	0.102418	0.365676	0.00167154
6:25492136:A:G	6	25492136	A	G	0.65621	448376	0.67437	0.0351062	81.5105	0.0257067
6:25492741:C:T	6	25492741	C	T	0.00204488	448438	0.221625	0.351702	0.276875	0.00109657
6:25493010:C:G	6	25493010	C	G	0.0997792	448410	1.59982	0.030516	598.633	0.423831
6:25493048:A:G	6	25493048	A	G	0.00762205	448436	-1.33007	0.27286	5.96237	0.000361286
6:25493230:A:G	6	25493230	A	G	0.00278077	448437	-0.699488	0.322932	1.51846	0.000259759
6:25493667:C:G	6	25493667	C	G	0.00223889	448437	-0.0850806	0.321831	0.101549	0.00012999
6:25493882:T:C	6	25493882	T	C	0.144298	448408	-0.582323	0.0517054	28.696	0.00780517
6:25493890:C:T	6	25493890	C	T	0.0138783	448435	-0.561862	0.171314	2.98333	0.00164435
6:25494083:ATAT:A	6	25494083	ATAT	A	0.12749	448373	-0.500449	0.0542996	19.5127	0.00650302
6:25494108:AAGTT:A	6	25494108	AAGTT	A	0.0305974	448420	0.0201931	0.0956403	0.079469	0.00180262
6:25494275:A:G	6	25494275	A	G	0.181564	448392	-0.746072	0.0476514	54.5255	0.00996074
6:25494438:G:T	6	25494438	G	T	0.180732	448396	-0.747759	0.0477523	54.5409	0.00992313
6:25494568:G:A	6	25494568	G	A	0.127023	448425	-0.501151	0.0543995	19.4964	0.00652449
6:25494728:G:C	6	25494728	G	C	0.273146	448370	-0.601815	0.0386637	53.9028	0.0205585
6:25494735:T:C	6	25494735	T	C	0.00367053	448437	-0.468455	0.279589	1.02764	0.00054701
6:25494990:C:T	6	25494990	C	T	0.781491	448410	0.672835	0.0433008	53.7213	0.0148621
6:25495380:T:C	6	25495380	T	C	0.00122427	448429	-0.133434	0.468854	0.110164	8.62011e-05
6:25495538:C:CGT	6	25495538	C	CGT	0.218642	445810	-0.629319	0.0428089	48.195	0.0131872
6:25495538:C:CGTGT	6	25495538	C	CGTGT	0.101153	445810	-0.360681	0.0591712	8.96235	0.00470503
6:25495538:C:CGTGTGT	6	25495538	C	CGTGTGT	0.0107692	445810	0.927883	0.113895	15.4276	0.00125794
6:25495538:C:CGTGTGTGT	6	25495538	C	CGTGTGTGT	0.0918452	445810	1.5895	0.0319146	540.432	0.393239
6:25495538:C:CGTGTGTGTGT	6	25495538	C	CGTGTGTGTGT	0.00293735	445810	1.32907	0.18861	11.737	0.00442545
6:25495538:CGT:C	6	25495538	CGT	C	0.465503	445810	-0.708364	0.0314144	111.862	0.0323127
6:25495538:CGTGT:C	6	25495538	CGTGT	C	0.00708149	445810	-0.433972	0.203634	1.48046	0.00108502
6:25495538:CGTGTGT:C	6	25495538	CGTGTGT	C	0.00165541	445810	-0.708314	0.392424	1.14826	0.000128286
6:25495538:CGTGTGTGT:C	6	25495538	CGTGTGTGT	C	0.00211525	445810	-0.868227	0.374267	1.69141	0.000342282
6:25495538:CGTGTGTGTGTGT:C	6	25495538	CGTGTGTGTGTGT	C	0.00160158	445810	-0.64108	0.431251	0.862863	0.000338131
6:25495555:G:GTGTA	6	25495555	G	GTGTA	0.0289774	448091	-0.639314	0.121934	6.80169	0.00171247
6:25495961:A:G	6	25495961	A	G	0.00278043	448312	-0.698547	0.322971	1.51498	0.000259511
6:25495968:G:A	6	25495968	G	A	0.00118781	448305	-1.00712	0.457159	1.55918	8.74227e-05
6:25496429:G:A	6	25496429	G	A	0.112352	447208	-0.579909	0.0585338	22.4121	0.00600924
6:25496472:C:CA	6	25496472	C	CA	0.666336	439265	0.69479	0.0356381	83.9233	0.0241294
6:25496472:C:CAA	6	25496472	C	CAA	0.0131162	439265	0.249565	0.142931	1.09259	0.000203292
6:25496573:A:G	6	25496573	A	G	0.998457	448438	0.42341	0.385104	0.566128	0.000558034
6:25496646:T:C	6	25496646	T	C	0.00175387	448438	-1.01012	0.405982	1.89132	0.000206371
6:25497044:A:C	6	25497044	A	C	0.00185868	448437	-0.728937	0.379287	1.26262	0.000352855
6:25497197:G:C	6	25497197	G	C	0.00250314	448437	-0.640447	0.307234	1.43052	0.000121007
6:25497437:C:T	6	25497437	C	T	0.0044577	448438	-0.504828	0.25287	1.33827	0.000122648
6:25497668:C:T	6	25497668	C	T	0.0310893	448434	0.030073	0.0949127	0.124153	0.00183689
6:25497672:G:A	6	25497672	G	A	0.00278857	448438	-0.264265	0.305237	0.412719	0.000143479
6:25498674:C:G	6	25498674	C	G	0.00280195	448437	-0.267113	0.304658	0.419515	0.000142381
6:25499381:C:T	6	25499381	C	T	0.00117742	448438	-0.751334	0.509785	0.852235	0.0002311
6:25499613:C:T	6	25499613	C	T	0.0160972	448433	-0.598458	0.161354	3.68172	0.00104335
6:25499667:C:T	6	25499667	C	T	0.127068	448423	-0.501932	0.0543789	19.5687	0.00651079
6:25499748:G:A	6	25499748	G	A	0.00229687	448437	-0.770256	0.349786	1.55815	0.000465948
6:25500121:C:T	6	25500121	C	T	0.00121979	448438	-0.80023	0.465314	1.06816	0.00012601
6:25500138:A:G	6	25500138	A	G	0.0070077	448435	-0.434386	0.203802	1.48076	0.000579603
6:25500349:A:G	6	25500349	A	G	0.00366048	448438	-0.467237	0.279898	1.02202	0.000539352
6:25500481:T:G	6	25500481	T	G	0.808998	448399	0.75171	0.046551	57.9314	0.0122943
6:25500713:TC:T	6	25500713	TC	T	0.0134267	448435	-0.531319	0.17241	2.68653	0.00125921
6:25500765:A:T	6	25500765	A	T	0.127013	448347	-0.501837	0.0543901	19.5539	0.00646509
6:25500765:AT:A	6	25500765	AT	A	0.00350956	448347	-0.447049	0.284986	0.932835	0.00015595
6:25500767:T:A	6	25500767	T	A	0.147084	447668	-0.583647	0.0513196	29.2431	0.00800323
6:25500802:T:C	6	25500802	T	C	0.326433	448380	-0.714601	0.0358509	87.6732	0.0259694
6:25500925:A:AT	6	25500925	A	AT	0.00357439	448328	-0.540679	0.259538	1.42911	0.000210815
6:25501032:A:T	6	25501032	A	T	0.399024	448367	0.854274	0.0289109	191.163	0.0618125
6:25501378:G:A	6	25501378	G	A	0.0062116	448435	-0.22846	0.215355	0.539467	0.000476545
6:25501848:G:A	6	25501848	G	A	0.274278	448326	-0.558246	0.0384913	46.9369	0.0103872
6:25501848:G:T	6	25501848	G	T	0.141704	448326	-0.579418	0.0521175	27.9867	0.0075561
6:25501992:T:TA	6	25501992	T	TA	0.565063	435618	0.74561	0.0321733	118.088	0.0403962
6:25501992:T:TAA	6	25501992	T	TAA	0.109519	435618	-0.507894	0.0594865	16.8646	0.00660495
6:25501992:T:TAAA	6	25501992	T	TAAA	0.127156	435618	-0.524993	0.0554165	20.568	0.00662325
6:25502048:T:C	6	25502048	T	C	0.00214472	446678	-0.872874	0.373435	1.7118	0.000182729
6:25502191:T:C	6	25502191	T	C	0.00130462	446874	-1.00935	0.437589	1.6762	9.42566e-05
6:25502249:CAAACAAAAAAA:C	6	25502249	CAAACAAAAAAA	C	0.00247464	446933	-0.281707	0.324203	0.414663	0.000148547
6:25502264:C:CA	6	25502264	C	CA	0.00159595	446757	-0.661754	0.418471	0.943875	0.000249813
6:25502288:G:A	6	25502288	G	A	0.00203167	446923	-0.866424	0.381477	1.63577	9.56392e-05
6:25502528:C:T	6	25502528	C	T	0.00358746	446556	-0.347607	0.271703	0.697303	6.86474e-05
6:25502551:C:CA	6	25502551	C	CA	0.809033	447532	0.744548	0.0465379	56.8848	0.0120092
6:25503141:C:A	6	25503141	C	A	0.998454	448437	0.427105	0.383929	0.575215	0.000562916
6:25503370:A:G	6	25503370	A	G	0.189923	448394	-0.754473	0.0467224	57.9307	0.0121888
6:25503507:C:T	6	25503507	C	T	0.185514	448411	-0.749919	0.0472324	56.0405	0.0109896
6:25503623:T:C	6	25503623	T	C	0.12733	448420	-0.497763	0.0542847	19.3231	0.00660536
6:25503833:T:C	6	25503833	T	C	0.00300934	448437	-0.720301	0.312785	1.67189	0.00017437
6:25504129:G:T	6	25504129	G	T	0.652112	448367	0.676925	0.0349461	82.8639	0.0272764
6:25504209:T:C	6	25504209	T	C	0.0036583	448432	-0.466949	0.279973	1.02069	0.000552015
6:25504334:C:T	6	25504334	C	T	0.360022	448341	0.8776	0.0287532	203.873	0.0759648
6:25504393:G:A	6	25504393	G	A	0.0136133	448422	-0.545104	0.171942	2.81732	0.00128336
6:25504421:G:T	6	25504421	G	T	0.569236	448343	0.650301	0.0322698	89.5878	0.0299404
6:25504649:C:T	6	25504649	C	T	0.572571	448407	-0.89691	0.0288143	211.987	0.0617983
6:25504992:G:A	6	25504992	G	A	0.00701769	448438	-0.362637	0.196127	1.19071	1.02426e-06
6:25505124:A:G	6	25505124	A	G	0.00132906	448438	-0.799251	0.464125	1.07028	0.000415883
6:25505169:T:C	6	25505169	T	C	0.00124209	448438	-0.803484	0.461727	1.08709	0.000254943
6:25505215:G:A	6	25505215	G	A	0.162101	448422	-0.555993	0.0490158	29.0957	0.0114246
6:25505389:C:T	6	25505389	C	T	0.593254	448385	-0.930444	0.0284338	234.136	0.0766227
6:25505475:C:T	6	25505475	C	T	0.177632	448407	-0.760557	0.0482163	55.3272	0.0103743
6:25505537:G:A	6	25505537	G	A	0.175674	448399	-0.754873	0.0484504	54.0042	0.00952148
6:25505605:C:T	6	25505605	C	T	0.00399834	448436	-0.387053	0.251068	0.909515	0.00024361
6:25505844:T:G	6	25505844	T	G	0.418802	448361	-0.767763	0.0322385	124.632	0.0415734
6:25505860:T:TGAG	6	25505860	T	TGAG	0.418837	448411	-0.766956	0.0322407	124.357	0.0415449
6:25505930:G:A	6	25505930	G	A	0.418818	448402	-0.767851	0.0322377	124.667	0.0415638
6:25506086:G:T	6	25506086	G	T	0.418782	448386	-0.767773	0.03224	124.624	0.0415536
6:25506170:C:T	6	25506170	C	T	0.182445	448411	-0.588495	0.046702	35.6813	0.0146563
6:25506187:A:G	6	25506187	A	G	0.251853	448407	-0.744121	0.0403745	75.1261	0.0183391
6:25506282:C:T	6	25506282	C	T	0.025075	448435	-0.0485584	0.106406	0.188332	0.00115841
6:25506317:C:A	6	25506317	C	A	0.00172599	448437	-0.0578641	0.398684	0.053252	0.000157316
6:25506327:G:A	6	25506327	G	A	0.418779	448400	-0.767755	0.0322386	124.63	0.0415656
6:25506388:C:A	6	25506388	C	A	0.291803	448342	-0.715791	0.0377583	79.414	0.0260473
6:25506388:C:G	6	25506388	C	G	0.126904	448342	-0.608788	0.0553811	27.3826	0.00661936
6:25506527:C:G	6	25506527	C	G	0.00111991	448249	-0.0970271	0.42917	0.0855836	6.03027e-07
6:25506540:TCAAA:T	6	25506540	TCAAA	T	0.418706	448270	-0.768513	0.0322389	124.871	0.0415439
6:25506575:G:A	6	25506575	G	A	0.41874	448379	-0.767596	0.0322406	124.563	0.0415565
6:25506744:A:T	6	25506744	A	T	0.418593	448376	-0.766316	0.0322489	124.089	0.0414758
6:25506781:C:T	6	25506781	C	T	0.418734	448379	-0.767642	0.0322414	124.572	0.0415477
6:25507032:C:A	6	25507032	C	A	0.418685	448379	-0.767511	0.0322431	124.516	0.0415651
6:25507212:G:A	6	25507212	G	A	0.418722	448370	-0.76765	0.0322412	124.575	0.0415636
6:25507272:T:C	6	25507272	T	C	0.418765	448396	-0.767712	0.03224	124.605	0.0415647
6:25507356:G:A	6	25507356	G	A	0.418767	448400	-0.767727	0.0322407	124.605	0.041574
6:25507371:CTT:C	6	25507371	CTT	C	0.00186321	448420	-0.709463	0.38996	1.16202	0.000477596
6:25507382:T:C	6	25507382	T	C	0.0138059	448034	-0.559008	0.17151	2.95204	0.00129558
6:25507390:G:A	6	25507390	G	A	0.0138214	448037	-0.560053	0.171454	2.96302	0.00129642
6:25507396:A:G	6	25507396	A	G	0.416905	448388	-0.765414	0.0323053	123.372	0.0406347
6:25507411:T:G	6	25507411	T	G	0.251823	448390	-0.742376	0.0403744	74.7798	0.0183407
6:25507536:G:A	6	25507536	G	A	0.418351	448366	-0.767846	0.0322553	124.531	0.0414809
6:25507556:T:A	6	25507556	T	A	0.418765	448352	-0.767101	0.0322431	124.385	0.0415826
6:25507570:G:A	6	25507570	G	A	0.418764	448380	-0.767746	0.0322408	124.609	0.0415751
6:25507634:T:G	6	25507634	T	G	0.0156568	448399	-0.680715	0.16694	4.34198	0.00163773
6:25507758:CTT:C	6	25507758	CTT	C	0.418727	448325	-0.767603	0.0322425	124.55	0.0415858
6:25507887:A:ACTT	6	25507887	A	ACTT	0.418763	448383	-0.767737	0.0322402	124.611	0.0415723
6:25507961:A:G	6	25507961	A	G	0.00307737	448435	-0.615351	0.249978	1.85914	9.60162e-05
6:25507986:TA:T	6	25507986	TA	T	0.00529735	448432	-0.419927	0.232483	1.14949	0.000299037
6:25508207:G:T	6	25508207	G	T	0.418776	448375	-0.76775	0.0322392	124.623	0.0415797
6:25508254:T:C	6	25508254	T	C	0.418771	448377	-0.767717	0.0322392	124.612	0.0415822
6:25508368:C:T	6	25508368	C	T	0.418774	448374	-0.767721	0.032239	124.615	0.0415859
6:25508401:T:G	6	25508401	T	G	0.418769	448359	-0.767727	0.0322396	124.613	0.0415727
6:25508640:T:C	6	25508640	T	C	0.418791	448406	-0.767742	0.0322387	124.624	0.041587
6:25508651:G:A	6	25508651	G	A	0.418804	448389	-0.767922	0.0322381	124.687	0.0415892
6:25508737:T:C	6	25508737	T	C	0.418753	448366	-0.767673	0.0322412	124.583	0.0415828
6:25508780:G:GAT	6	25508780	G	GAT	0.418735	448383	-0.767648	0.032241	124.576	0.0415806
6:25509128:AG:A	6	25509128	AG	A	0.251154	448100	-0.745666	0.0404251	75.2476	0.0182199
6:25509432:T:C	6	25509432	T	C	0.419015	448385	-0.769582	0.0322277	125.301	0.0416771
6:25509748:T:C	6	25509748	T	C	0.419029	448377	-0.770246	0.0322274	125.517	0.0417314
6:25509823:A:G	6	25509823	A	G	0.41904	448370	-0.770324	0.0322265	125.55	0.041733
6:25509830:G:C	6	25509830	G	C	0.419019	448351	-0.770256	0.0322283	125.514	0.0417317
6:25509935:C:T	6	25509935	C	T	0.418967	448372	-0.770122	0.0322289	125.466	0.0417163
6:25510008:G:A	6	25510008	G	A	0.86456	448403	0.481921	0.0525001	19.3632	0.00553535
6:25510057:T:G	6	25510057	T	G	0.419019	448327	-0.77025	0.0322275	125.518	0.0417337
6:25510072:A:G	6	25510072	A	G	0.41903	448347	-0.770472	0.0322262	125.599	0.0417534
6:25510145:A:G	6	25510145	A	G	0.00406858	448437	-0.395894	0.249319	0.949589	0.000253218
6:25510420:T:C	6	25510420	T	C	0.997937	448438	0.238653	0.358791	0.295893	0.000309196
6:25510421:A:G	6	25510421	A	G	0.419209	448193	-0.747889	0.0323072	117.831	0.0417439
6:25510468:CAT:C	6	25510468	CAT	C	0.105473	448399	1.61184	0.0296482	643.637	0.453394
6:25510780:C:CAT	6	25510780	C	CAT	0.419021	448394	-0.770242	0.0322276	125.514	0.041747
6:25510942:T:TTAC	6	25510942	T	TTAC	0.418619	448402	-0.769348	0.032244	125.1	0.0416507
6:25510987:A:G	6	25510987	A	G	0.418521	448388	-0.769095	0.0322481	124.987	0.0416406
6:25511081:G:A	6	25511081	G	A	0.252008	448395	-0.750811	0.0403533	76.5412	0.0185462
6:25511096:T:A	6	25511096	T	A	0.41862	448361	-0.769192	0.0322444	125.047	0.041645
6:25511459:G:C	6	25511459	G	C	0.41862	448351	-0.767294	0.032251	124.386	0.0416045
6:25511651:C:T	6	25511651	C	T	0.418576	448385	-0.769266	0.0322458	125.06	0.04164
6:25511665:A:G	6	25511665	A	G	0.00489272	448421	-0.883594	0.277409	2.83961	0.000207146
6:25511684:C:T	6	25511684	C	T	0.418583	448376	-0.769299	0.0322453	125.074	0.0416346
6:25511728:A:G	6	25511728	A	G	0.418623	448393	-0.769233	0.0322437	125.066	0.0416521
6:25511753:C:G	6	25511753	C	G	0.00169592	448428	-0.0360005	0.40333	0.0320419	0.000157731
6:25511779:A:G	6	25511779	A	G	0.418604	448364	-0.769162	0.0322455	125.029	0.0416497
6:25511835:A:T	6	25511835	A	T	0.126038	448395	-0.554941	0.0553507	22.9308	0.00761668
6:25512010:T:G	6	25512010	T	G	0.418605	448376	-0.769326	0.0322455	125.082	0.0416614
6:25512018:G:A	6	25512018	G	A	0.417329	448387	-0.766634	0.0322956	123.835	0.0414336
6:25512092:A:G	6	25512092	A	G	0.418621	448389	-0.769232	0.0322444	125.06	0.0416562
6:25512138:G:A	6	25512138	G	A	0.418607	448381	-0.769171	0.0322452	125.034	0.0416586
6:25512174:G:A	6	25512174	G	A	0.418604	448387	-0.769159	0.0322462	125.023	0.0416533
6:25512189:G:A	6	25512189	G	A	0.00148963	448433	-0.828329	0.429033	1.27147	9.07249e-05
6:25512237:A:G	6	25512237	A	G	0.418608	448396	-0.769326	0.0322447	125.088	0.0416468
6:25512380:A:G	6	25512380	A	G	0.418608	448360	-0.769212	0.0322447	125.051	0.0416472
6:25512461:C:T	6	25512461	C	T	0.418609	448389	-0.769196	0.0322457	125.038	0.0416495
6:25512476:G:C	6	25512476	G	C	0.418609	448387	-0.769189	0.0322456	125.037	0.0416573
6:25512535:C:A	6	25512535	C	A	0.00189547	448438	-0.732598	0.376808	1.28509	0.00037445
6:25512549:G:T	6	25512549	G	T	0.00578455	448436	-1.11051	0.310854	3.4514	0.000353483
6:25512696:A:G	6	25512696	A	G	0.418627	448382	-0.769213	0.032245	125.049	0.0415975
6:25512719:G:T	6	25512719	G	T	0.418608	448357	-0.769185	0.032246	125.032	0.0416489
6:25512738:A:G	6	25512738	A	G	0.418615	448383	-0.768232	0.0322483	124.709	0.0416402
6:25512870:A:T	6	25512870	A	T	0.418604	448367	-0.769168	0.032246	125.027	0.0416414
6:25512919:T:C	6	25512919	T	C	0.418627	448402	-0.769181	0.0322439	125.047	0.041651
6:25513012:C:T	6	25513012	C	T	0.418617	448388	-0.769268	0.0322447	125.069	0.0416489
6:25513048:G:A	6	25513048	G	A	0.418626	448398	-0.769241	0.0322428	125.075	0.041646
6:25513116:C:T	6	25513116	C	T	0.418623	448397	-0.769399	0.0322435	125.121	0.04166
6:25513495:A:T	6	25513495	A	T	0.0075408	448427	-0.760806	0.234356	2.93223	0.000346981
6:25513507:A:G	6	25513507	A	G	0.418619	448399	-0.769242	0.0322441	125.065	0.041655
6:25513610:A:C	6	25513610	A	C	0.00809041	448432	-0.927619	0.203343	5.29493	0.000329071
6:25513741:C:T	6	25513741	C	T	0.418614	448370	-0.769367	0.0322432	125.112	0.0416384
6:25513951:G:A	6	25513951	G	A	0.0875651	448409	-0.878755	0.0702594	35.1669	0.00505573
6:25513988:A:C	6	25513988	A	C	0.418607	448368	-0.768242	0.0322482	124.713	0.0416398
6:25514255:C:T	6	25514255	C	T	0.0379078	448430	-0.770888	0.10546	12.5724	0.00188994
6:25514260:C:T	6	25514260	C	T	0.418675	448316	-0.769537	0.0322448	125.155	0.0416517
6:25514304:T:G	6	25514304	T	G	0.166102	448303	-0.558116	0.0485454	29.8636	0.0122393
6:25514370:A:C	6	25514370	A	C	0.252536	448221	-0.749957	0.040317	76.5053	0.0186821
6:25514419:C:T	6	25514419	C	T	0.418663	448238	-0.76949	0.0322457	125.133	0.041635
6:25514442:T:G	6	25514442	T	G	0.418653	448130	-0.769736	0.0322464	125.207	0.041635
6:25514550:C:CA	6	25514550	C	CA	0.0623464	426841	-0.713226	0.0826348	17.2162	0.00265279
6:25514550:C:CAA	6	25514550	C	CAA	0.00352825	426841	-1.34358	0.413929	2.93156	0.00060241
6:25514550:C:CAAA	6	25514550	C	CAAA	0.00829583	426841	-0.386912	0.188963	1.39143	0.00123645
6:25514550:C:CAAAA	6	25514550	C	CAAAA	0.150022	426841	-0.535124	0.0518147	24.277	0.00992346
6:25514550:C:CAAAAA	6	25514550	C	CAAAAA	0.237569	426841	-0.794953	0.0427173	76.571	0.0174117
6:25514550:C:CAAAAAA	6	25514550	C	CAAAAAA	0.00119482	426841	-0.785167	0.486128	0.973551	0.000183178
6:25514550:CA:C	6	25514550	CA	C	0.0014619	426841	-0.825769	0.449599	1.17877	0.000128752
6:25514580:G:T	6	25514580	G	T	0.418253	446722	-0.769442	0.0322605	125.004	0.0416531
6:25514673:G:T	6	25514673	G	T	0.00501341	440718	-1.46103	0.348153	4.56694	0.000272684
6:25514880:C:T	6	25514880	C	T	0.41863	448369	-0.769249	0.0322434	125.073	0.0416511
6:25514922:C:T	6	25514922	C	T	0.110039	430011	1.62306	0.0298603	643.385	0.453678
6:25514929:CA:C	6	25514929	CA	C	0.254063	447441	-0.752566	0.0402167	77.4094	0.0190399
6:25514929:CAA:C	6	25514929	CAA	C	0.1644	447441	-0.551075	0.0487791	28.8689	0.0119231
6:25514992:G:A	6	25514992	G	A	0.00365175	447867	-0.466429	0.280169	1.01796	0.000402754
6:25515006:G:A	6	25515006	G	A	0.418613	448390	-0.769208	0.0322443	125.053	0.041645
6:25515222:C:A	6	25515222	C	A	0.418607	448380	-0.769193	0.0322445	125.046	0.0416386
6:25515348:T:A	6	25515348	T	A	0.418613	448366	-0.769196	0.0322442	125.05	0.0416424
6:25515358:T:TTA	6	25515358	T	TTA	0.418606	448375	-0.769194	0.0322449	125.044	0.041646
6:25515406:G:T	6	25515406	G	T	0.418607	448355	-0.769188	0.0322448	125.043	0.0416516
6:25515898:C:T	6	25515898	C	T	0.410546	448386	-0.766358	0.0324924	122.268	0.0403801
6:25515930:G:A	6	25515930	G	A	0.410405	448383	-0.766958	0.0324937	122.447	0.0402569
6:25516289:TCAAAACC:T	6	25516289	TCAAAACC	T	0.166259	448379	-0.558772	0.0485289	29.9513	0.0123562
6:25516387:A:G	6	25516387	A	G	0.00368951	448434	-0.472654	0.278553	1.04706	0.000429892
6:25516517:A:G	6	25516517	A	G	0.166091	448403	-0.558827	0.0485461	29.9364	0.012253
6:25516567:A:G	6	25516567	A	G	0.244283	448404	-0.753832	0.0409758	74.8575	0.0178038
6:25516922:G:C	6	25516922	G	C	0.15509	448400	-0.541861	0.0499481	26.693	0.00987471
6:25516929:C:G	6	25516929	C	G	0.410609	448364	-0.765662	0.0324917	122.053	0.0403884
6:25517043:A:G	6	25517043	A	G	0.001503	448435	-0.816147	0.444544	1.17803	0.000531838
6:25517144:C:T	6	25517144	C	T	0.129995	448409	-0.50366	0.0538711	20.0546	0.00708723
6:25517145:G:A	6	25517145	G	A	0.409147	448406	-0.76521	0.0325393	121.558	0.0395621
6:25517311:GTGTC:G	6	25517311	GTGTC	G	0.0117933	448434	-0.475941	0.174962	2.18555	0.000273138
6:25517661:A:G	6	25517661	A	G	0.135834	448409	-0.517661	0.0529808	21.8229	0.0082963
6:25517695:G:C	6	25517695	G	C	0.410525	448366	-0.766311	0.0324933	122.247	0.0403788
6:25517786:G:C	6	25517786	G	C	0.00344306	448438	-0.260113	0.289118	0.433808	1.50273e-05
6:25517969:G:C	6	25517969	G	C	0.41021	448396	-0.766423	0.0325027	122.212	0.040329
6:25518204:C:T	6	25518204	C	T	0.00189325	448435	-0.732442	0.376918	1.2841	0.000373889
6:25518243:A:G	6	25518243	A	G	0.00435625	448436	-0.441583	0.2398	1.18341	0.000144239
6:25518339:A:T	6	25518339	A	T	0.410594	448389	-0.766467	0.0324905	122.316	0.0403822
6:25518505:A:T	6	25518505	A	T	0.00368836	448438	-0.472337	0.278631	1.04559	0.000432988
6:25518538:G:T	6	25518538	G	T	0.00368614	448436	-0.472124	0.278685	1.04458	0.000432481
6:25519039:A:G	6	25519039	A	G	0.00123986	448437	-0.802377	0.462832	1.081	0.000133419
6:25519044:T:G	6	25519044	T	G	0.129795	448424	-0.50276	0.0538859	19.9755	0.00708453
6:25519191:G:C	6	25519191	G	C	0.410622	448392	-0.766552	0.0324898	122.349	0.0403818
6:25519287:G:A	6	25519287	G	A	0.409119	448384	-0.765356	0.0325396	121.602	0.0395341
6:25519311:G:A	6	25519311	G	A	0.410407	448383	-0.767103	0.0324936	122.494	0.0402056
6:25519636:G:A	6	25519636	G	A	0.00244515	448438	0.605603	0.340212	1.12457	0.000168251
6:25519673:C:T	6	25519673	C	T	0.13549	448421	-0.513115	0.0529897	21.4497	0.00824987
6:25519810:T:C	6	25519810	T	C	0.166283	448416	-0.557309	0.0485147	29.8165	0.0122216
6:25519866:G:A	6	25519866	G	A	0.133438	448428	-0.482571	0.0529192	19.1203	0.00495669
6:25519897:G:A	6	25519897	G	A	0.166216	448423	-0.556986	0.0485176	29.7795	0.0122155
6:25519982:T:C	6	25519982	T	C	0.410618	448385	-0.766524	0.03249	122.338	0.0403788
6:25520310:T:G	6	25520310	T	G	0.00167693	448438	-0.15595	0.4142	0.150864	0.00010238
6:25520508:G:T	6	25520508	G	T	0.0291375	448426	-0.406755	0.109489	3.69212	0.00193661
6:25520544:A:G	6	25520544	A	G	0.410682	448400	-0.766688	0.0324876	122.408	0.0403885
6:25520583:A:G	6	25520583	A	G	0.00117854	448438	-0.0216441	0.497363	0.0153427	4.14336e-05
6:25521073:A:G	6	25521073	A	G	0.00172599	448438	-0.675171	0.409165	1.00472	4.72802e-05
6:25521156:G:A	6	25521156	G	A	0.0157158	448435	-0.68441	0.166767	4.39137	0.00163629
6:25521370:GA:G	6	25521370	GA	G	0.135484	448395	-0.513005	0.0529912	21.4397	0.0082392
6:25521693:C:A	6	25521693	C	A	0.228291	448264	-0.749541	0.04228	69.5938	0.0153182
6:25521700:C:T	6	25521700	C	T	0.00132909	440150	-0.448162	0.438603	0.513034	3.53449e-05
6:25521769:C:CA	6	25521769	C	CA	0.168584	443504	-0.574319	0.0484758	31.6545	0.0129126
6:25521769:CA:C	6	25521769	CA	C	0.122541	443504	-0.625411	0.0568435	27.4289	0.00682987
6:25522025:A:G	6	25522025	A	G	0.00284783	448411	0.373861	0.32646	0.598379	0.000176943
6:25522215:A:G	6	25522215	A	G	0.771689	448400	0.749376	0.0422733	69.5854	0.015332
6:25522485:T:C	6	25522485	T	C	0.127697	448408	-0.559881	0.0550739	23.551	0.00818915
6:25522810:C:CATTG	6	25522810	C	CATTG	0.135949	448416	-0.51665	0.0529369	21.7758	0.00823553
6:25522987:C:T	6	25522987	C	T	0.00136363	448437	-1.01603	0.424664	1.77646	7.86049e-05
6:25523108:C:T	6	25523108	C	T	0.00476991	448436	-1.04604	0.343662	2.63153	0.000401128
6:25523135:C:A	6	25523135	C	A	0.0123765	448432	-0.679446	0.184792	3.6268	0.000890266
6:25523322:G:A	6	25523322	G	A	0.00170035	448438	-0.0389647	0.402708	0.0348361	0.000156766
6:25523392:A:G	6	25523392	A	G	0.00116516	448438	-0.298995	0.424407	0.317745	5.25774e-05
6:25523527:C:T	6	25523527	C	T	0.00200474	448438	-0.295809	0.377944	0.362695	5.53843e-05
6:25523846:C:G	6	25523846	C	G	0.00143944	448437	-0.605915	0.448247	0.753361	0.000112889
6:25523868:A:G	6	25523868	A	G	0.00369505	448438	-0.472923	0.278481	1.04835	0.000433245
6:25523947:C:T	6	25523947	C	T	0.00169924	448437	-0.0374228	0.403027	0.03338	0.000156527
6:25523991:G:A	6	25523991	G	A	0.00103248	448437	-0.72588	0.535415	0.756505	8.7807e-05
6:25524331:T:C	6	25524331	T	C	0.00446886	448437	-1.57039	0.376208	4.5244	0.000246603
6:25524850:A:G	6	25524850	A	G	0.135669	448396	-0.510947	0.052947	21.3091	0.00832162
6:25524892:T:C	6	25524892	T	C	0.616289	448382	0.744648	0.033391	109.441	0.0343941
6:25524896:A:G	6	25524896	A	G	0.616215	448379	0.744827	0.0333886	109.508	0.0344079
6:25525101:A:G	6	25525101	A	G	0.13565	448398	-0.510879	0.0529488	21.3023	0.00829278
6:25525141:C:G	6	25525141	C	G	0.161979	448404	-0.558003	0.0490907	29.2132	0.0117
6:25525825:G:A	6	25525825	G	A	0.00369393	448438	-0.472831	0.278505	1.04791	0.000450419
6:25525844:A:C	6	25525844	A	C	0.00142383	448437	-0.80004	0.460902	1.08304	0.000107533
6:25525845:T:G	6	25525845	T	G	0.00107484	448437	0.0136909	0.506771	0.00946272	1.10566e-05
6:25525894:A:G	6	25525894	A	G	0.00373407	448438	-0.477351	0.277355	1.06938	0.000469868
6:25526091:C:T	6	25526091	C	T	0.0999097	448410	1.64992	0.0298431	665.57	0.492382
6:25526150:C:CAAAT	6	25526150	C	CAAAT	0.13873	442281	-0.557031	0.0527777	25.314	0.00906984
6:25526150:C:CAAATAAAT	6	25526150	C	CAAATAAAT	0.0092916	442281	0.44398	0.178435	1.89145	7.81503e-05
6:25526150:CAAAT:C	6	25526150	CAAAT	C	0.154247	442281	-0.568274	0.050137	29.0525	0.00959056
6:25526150:CAAATAAAT:C	6	25526150	CAAATAAAT	C	0.436167	442281	0.846126	0.029305	182.585	0.0715217
6:25526150:CAAATAAATAAAT:C	6	25526150	CAAATAAATAAAT	C	0.00563895	442281	-0.505077	0.226575	1.58835	0.000695433
6:25526328:A:G	6	25526328	A	G	0.475077	448383	0.815373	0.0298356	163.715	0.060769
6:25526415:T:TA	6	25526415	T	TA	0.458626	448270	0.831365	0.0295502	173.425	0.0674839
6:25526474:T:C	6	25526474	T	C	0.772365	448382	0.743683	0.0423162	68.4123	0.015295
6:25526512:C:T	6	25526512	C	T	0.00325039	448408	-0.457402	0.280834	0.9856	2.59047e-05
6:25526523:TC:T	6	25526523	TC	T	0.00189777	448420	-0.731744	0.377381	1.27983	0.00037586
6:25526546:C:T	6	25526546	C	T	0.00247312	448422	-0.450158	0.336132	0.743532	0.000376977
6:25526693:C:A	6	25526693	C	A	0.00372294	448436	-0.474563	0.278041	1.05622	0.000458374
6:25527034:T:C	6	25527034	T	C	0.00125884	448430	-0.806032	0.45888	1.10238	0.000263969
6:25527138:C:T	6	25527138	C	T	0.00234927	448438	-0.572494	0.332477	1.07014	0.00014446
6:25527735:T:C	6	25527735	T	C	0.442865	448405	0.845809	0.029301	182.499	0.0685949
6:25527868:G:C	6	25527868	G	C	0.00372405	448437	-0.474876	0.277961	1.05771	0.000475368
6:25528224:A:G	6	25528224	A	G	0.0376165	448434	-0.112798	0.085992	0.722133	0.00187335
6:25528322:G:A	6	25528322	G	A	0.442431	448390	0.846001	0.0292947	182.659	0.0687073
6:25528685:T:C	6	25528685	T	C	0.158528	448425	-0.558192	0.0495584	28.7008	0.0113312
6:25529193:A:G	6	25529193	A	G	0.00262914	448436	-0.682023	0.331614	1.40102	0.000207691
6:25529421:A:G	6	25529421	A	G	0.772564	448382	0.7428	0.0423322	68.2021	0.0152603
6:25529490:A:G	6	25529490	A	G	0.00364491	448434	-0.362042	0.268671	0.750046	7.15152e-05
6:25529856:G:C	6	25529856	G	C	0.444215	446627	0.84761	0.0293774	182.325	0.0684956
6:25530192:G:GA	6	25530192	G	GA	0.00120457	447048	-0.35742	0.467107	0.352455	0.000249943
6:25530192:GA:G	6	25530192	GA	G	0.00145063	447048	-0.812866	0.449283	1.15235	0.000209888
6:25530234:C:T	6	25530234	C	T	0.0113806	447122	-0.597402	0.183866	2.93644	0.000280026
6:25530341:C:T	6	25530341	C	T	0.167219	448385	-0.545321	0.0481142	29.0498	0.0101129
6:25530520:A:G	6	25530520	A	G	0.00357575	448437	-0.456189	0.282563	0.972955	0.000198492
6:25530731:C:T	6	25530731	C	T	0.0139742	448433	-0.533727	0.169216	2.79322	0.00130605
6:25530905:T:C	6	25530905	T	C	0.42698	448359	0.862055	0.0290682	192.551	0.0754318
6:25531050:T:C	6	25531050	T	C	0.00368502	448437	-0.470396	0.279098	1.03664	0.000436355
6:25531140:G:A	6	25531140	G	A	0.427015	448362	0.862066	0.0290704	192.526	0.0754413
6:25531332:T:TAGAA	6	25531332	T	TAGAA	0.935669	448420	0.590075	0.0772551	13.6564	0.00250829
6:25531495:C:T	6	25531495	C	T	0.0138203	448435	-1.14534	0.197577	8.17043	0.000566587
6:25531697:T:C	6	25531697	T	C	0.185466	448405	-0.751345	0.0471276	56.4951	0.0102656
6:25532089:C:CT	6	25532089	C	CT	0.00502657	448318	-0.0278205	0.222579	0.0455017	0.000277137
6:25532301:G:A	6	25532301	G	A	0.00364154	448437	-0.463568	0.280793	1.00544	0.000403414
6:25532657:T:G	6	25532657	T	G	0.0541616	448417	-0.244839	0.0772046	2.81885	0.00297234
6:25532749:G:A	6	25532749	G	A	0.00438523	448437	-0.487473	0.25666	1.24013	0.00046438
6:25533099:C:T	6	25533099	C	T	0.161417	448405	-0.529444	0.0487298	26.771	0.00878616
6:25533306:T:G	6	25533306	T	G	0.339723	448376	0.937467	0.0283504	239.054	0.0988497
6:25533489:G:A	6	25533489	G	A	0.00190439	448437	-0.865159	0.38372	1.617	0.000160456
6:25533601:G:A	6	25533601	G	A	0.00485354	448436	-0.874016	0.277988	2.77829	0.000207715
6:25533702:A:G	6	25533702	A	G	0.289118	448397	-0.690765	0.0378345	73.7444	0.0169414
6:25533703:A:T	6	25533703	A	T	0.0158365	448427	-0.65581	0.164908	4.15588	0.00165854
6:25533789:A:G	6	25533789	A	G	0.0158408	448430	-0.656465	0.164885	4.16413	0.00167794
6:25533824:C:T	6	25533824	C	T	0.00120084	448437	-0.765606	0.496338	0.910271	0.000124049
6:25534076:C:T	6	25534076	C	T	0.0158508	448433	-0.793109	0.159682	6.1671	0.000558646
6:25534119:C:CT	6	25534119	C	CT	0.00137661	448204	-0.570543	0.468401	0.651308	0.000108291
6:25534449:G:A	6	25534449	G	A	0.158189	448397	-0.559212	0.0496052	28.7499	0.0113104
6:25534495:C:A	6	25534495	C	A	0.0149119	448433	-0.632932	0.165595	3.8785	0.000786588
6:25534515:T:TA	6	25534515	T	TA	0.00228738	448329	-2.56762	0.704432	3.57277	9.83726e-05
6:25534527:T:A	6	25534527	T	A	0.015852	448430	-0.657214	0.164858	4.17365	0.00164198
6:25534684:T:A	6	25534684	T	A	0.158248	448353	-0.559487	0.0496045	28.778	0.0113105
6:25534804:C:T	6	25534804	C	T	0.126031	448400	-0.561932	0.0554001	23.4493	0.00781237
6:25534959:G:A	6	25534959	G	A	0.0122537	448436	-0.670125	0.185188	3.52845	0.000895024
6:25535300:A:G	6	25535300	A	G	0.00257673	448436	-0.460523	0.329867	0.788643	0.00016195
6:25535384:A:G	6	25535384	A	G	0.158399	448406	-0.560345	0.0495899	28.8799	0.0113482
6:25535408:A:G	6	25535408	A	G	0.772636	448419	0.744363	0.0423421	68.4532	0.0152707
6:25535667:T:A	6	25535667	T	A	0.00138481	448438	-0.793274	0.462443	1.06413	8.26372e-05
6:25535701:G:A	6	25535701	G	A	0.158332	448418	-0.559998	0.0495947	28.8399	0.011301
6:25535877:C:T	6	25535877	C	T	0.158331	448420	-0.559937	0.049596	28.8324	0.0113406
6:25536076:C:G	6	25536076	C	G	0.0046517	448438	-1.08948	0.340659	2.85914	0.000242685
6:25536243:A:G	6	25536243	A	G	0.00189549	448434	-2.37295	0.774287	2.66175	0.000345997
6:25536363:A:C	6	25536363	A	C	0.131878	448406	1.48616	0.0287472	582.166	0.353715
6:25536709:C:T	6	25536709	C	T	0.442759	448380	0.846056	0.0292973	182.65	0.0686789
6:25536922:C:CT	6	25536922	C	CT	0.185497	448376	-0.751616	0.0471228	56.5464	0.0102653
6:25536966:C:T	6	25536966	C	T	0.442751	448408	0.846048	0.0292965	182.657	0.0686822
6:25537156:A:G	6	25537156	A	G	0.167503	448411	-0.542096	0.0480572	28.7843	0.0101401
6:25537706:T:C	6	25537706	T	C	0.60117	448407	0.74842	0.0328426	114.221	0.0345822
6:25537960:C:A	6	25537960	C	A	0.00381771	448436	-0.354097	0.270604	0.719674	0.000450472
6:25538009:G:C	6	25538009	G	C	0.00283094	448437	-0.444242	0.308298	0.825074	0.00010127
6:25538029:G:A	6	25538029	G	A	0.00537088	448437	-0.42686	0.231122	1.18868	0.000308233
6:25538219:C:G	6	25538219	C	G	0.132611	448409	1.48184	0.0287327	579.378	0.349807
6:25538243:C:T	6	25538243	C	T	0.125828	448416	-0.564515	0.0554686	23.6009	0.00779796
6:25538244:G:A	6	25538244	G	A	0.00184085	448433	-0.166228	0.375142	0.18198	0.000146303
6:25538632:C:A	6	25538632	C	A	0.772371	448396	0.743537	0.0423148	68.3906	0.0152794
6:25538911:A:G	6	25538911	A	G	0.0158476	448428	-0.65689	0.164867	4.16966	0.00166571
6:25538983:G:A	6	25538983	G	A	0.00170816	448437	-0.0434895	0.401776	0.0391475	0.000156516
6:25539242:T:C	6	25539242	T	C	0.158105	448388	-0.561044	0.0496392	28.8941	0.011295
6:25540490:C:T	6	25540490	C	T	0.881874	448410	0.615793	0.0574633	26.0687	0.00614849
6:25540699:G:A	6	25540699	G	A	0.426997	448383	0.862018	0.0290708	192.5	0.075438
6:25541369:A:G	6	25541369	A	G	0.00146955	448438	-0.60027	0.454321	0.729508	0.000527512
6:25541538:C:T	6	25541538	C	T	0.00182299	448438	-0.713303	0.386702	1.18643	0.000325032
6:25541608:A:C	6	25541608	A	C	0.105752	448412	-0.449245	0.058776	13.6744	0.00434677
6:25541891:T:G	6	25541891	T	G	0.00357798	448438	-0.456995	0.282454	0.976032	0.00019592
6:25541908:C:G	6	25541908	C	G	0.00279749	448438	-0.312321	0.316605	0.489584	0.000150617
6:25542669:C:G	6	25542669	C	G	0.00228906	448438	-0.186789	0.369903	0.212128	0.00016272
6:25542793:T:TAA	6	25542793	T	TAA	0.00338062	448438	-0.249145	0.291213	0.406436	1.35325e-05
6:25542971:C:T	6	25542971	C	T	0.00396934	448437	-0.361947	0.24417	0.85935	9.80575e-05
6:25543411:G:A	6	25543411	G	A	0.772633	448410	0.746365	0.0423438	68.8103	0.0152368
6:25543493:A:G	6	25543493	A	G	0.445528	448385	0.844524	0.0293315	181.573	0.0669872
6:25543685:T:G	6	25543685	T	G	0.0999092	448417	1.65112	0.0298148	667.803	0.493442
6:25543718:A:C	6	25543718	A	C	0.0131638	448428	0.402509	0.120077	3.09583	0.000777242
6:25543877:A:G	6	25543877	A	G	0.00115959	448436	-0.76046	0.502732	0.88483	0.000353781
6:25544185:G:A	6	25544185	G	A	0.00190106	448433	-0.731554	0.377123	1.28066	0.000379212
6:25544196:T:C	6	25544196	T	C	0.127569	448394	-0.566128	0.0551499	23.9954	0.00838144
6:25544606:T:TAC	6	25544606	T	TAC	0.104744	446475	-0.545819	0.0609217	18.486	0.00703957
6:25544606:T:TACAC	6	25544606	T	TACAC	0.0260059	446475	-0.867062	0.132726	10.1899	0.00179122
6:25544606:T:TACACAC	6	25544606	T	TACACAC	0.0125147	446475	-0.0618103	0.152853	0.163717	0.000428952
6:25544606:T:TACACACAC	6	25544606	T	TACACACAC	0.00984826	446475	0.107984	0.168159	0.283351	0.00077723
6:25544606:T:TACACACACAC	6	25544606	T	TACACACACAC	0.00166751	446475	0.105772	0.399483	0.101722	0.000110217
6:25544606:TAC:T	6	25544606	TAC	T	0.207813	446475	1.20476	0.0280166	403.267	0.198299
6:25544606:TACAC:T	6	25544606	TACAC	T	0.203319	446475	-0.596015	0.0443393	40.4655	0.012582
6:25544606:TACACAC:T	6	25544606	TACACAC	T	0.141539	446475	-0.779988	0.0541789	46.2642	0.00735049
6:25544636:CA:C	6	25544636	CA	C	0.00239439	433723	-0.438275	0.347218	0.684325	0.0001761
6:25544638:CACACACA:C	6	25544638	CACACACA	C	0.0024437	433769	-0.453006	0.342955	0.729233	0.000176776
6:25544640:CA:C	6	25544640	CA	C	0.00158648	433349	-0.665812	0.431691	0.910122	0.000168164
6:25544642:CACA:C	6	25544642	CACA	C	0.00160628	433300	-0.669065	0.429585	0.923145	0.000168834
6:25544645:A:ACACACC	6	25544645	A	ACACACC	0.0033611	445985	-0.620709	0.249077	1.89616	0.000126064
6:25544645:A:ACACC	6	25544645	A	ACACC	0.00115811	445985	-0.510769	0.498366	0.515108	7.01108e-05
6:25544645:A:ACC	6	25544645	A	ACC	0.00939606	445985	-0.673322	0.210074	2.86971	0.00051086
6:25544645:A:C	6	25544645	A	C	0.0381055	445985	-0.603451	0.100305	8.74805	0.00157492
6:25544670:T:C	6	25544670	T	C	0.00430805	448231	-0.895657	0.293242	2.64672	0.000173357
6:25544672:G:A	6	25544672	G	A	0.00105721	448349	-0.714064	0.542874	0.72493	7.74556e-05
6:25544923:A:C	6	25544923	A	C	0.445462	448372	0.844608	0.029331	181.616	0.0670418
6:25544972:A:C	6	25544972	A	C	0.0014718	448432	-0.0576831	0.437234	0.0481567	0.000103631
6:25545417:CAT:C	6	25545417	CAT	C	0.445452	448368	0.844751	0.0293303	181.685	0.0670162
6:25545612:A:G	6	25545612	A	G	0.00211958	448438	-0.613185	0.364969	1.03181	0.000286852
6:25545706:G:A	6	25545706	G	A	0.00170592	448438	-0.0411951	0.402248	0.0369542	0.000159399
6:25545722:A:G	6	25545722	A	G	0.156914	448423	-0.551892	0.049737	27.883	0.0107784
6:25545801:A:G	6	25545801	A	G	0.445579	448373	0.844544	0.0293341	181.55	0.0669659
6:25546307:G:C	6	25546307	G	C	0.00368501	448438	-0.470391	0.279098	1.03663	0.000442528
6:25546392:G:A	6	25546392	G	A	0.0132863	448432	-0.58726	0.170581	3.23962	0.000486944
6:25546554:G:A	6	25546554	G	A	0.154897	448307	-0.546872	0.0500007	27.1166	0.0102813
6:25546573:A:G	6	25546573	A	G	0.607718	448253	0.748462	0.0330429	112.867	0.0325759
6:25546669:C:CA	6	25546669	C	CA	0.236088	439052	-0.703682	0.0419275	62.4905	0.0180133
6:25546669:C:CAA	6	25546669	C	CAA	0.0030452	439052	-0.523731	0.2886	1.1576	0.000140302
6:25546669:C:CAAA	6	25546669	C	CAAA	0.00275366	439052	-1.71608	0.566546	2.61022	0.000214782
6:25546669:CA:C	6	25546669	CA	C	0.447014	439052	0.850774	0.0294955	182.222	0.0667776
6:25546673:A:C	6	25546673	A	C	0.443187	445903	0.848861	0.0293769	182.867	0.0672084
6:25546676:A:AC	6	25546676	A	AC	0.00309041	447513	-0.0980439	0.303046	0.127089	7.04461e-06
6:25546676:A:C	6	25546676	A	C	0.442289	447513	0.844443	0.0293068	181.843	0.0670002
6:25546679:A:C	6	25546679	A	C	0.445069	447572	0.843632	0.0293348	181.153	0.06788
6:25546682:A:C	6	25546682	A	C	0.421819	447643	0.856989	0.0290814	190.139	0.0733618
6:25546685:A:C	6	25546685	A	C	0.0075358	446734	-0.810731	0.250481	2.9175	0.000554209
6:25547012:G:A	6	25547012	G	A	0.445502	448321	0.843771	0.0293367	181.189	0.0669828
6:25547312:C:T	6	25547312	C	T	0.00400503	448436	-0.555243	0.275988	1.35421	0.0002171
6:25547372:A:T	6	25547372	A	T	0.00108265	448438	-1.0137	0.509755	1.33026	8.55757e-05
6:25547833:T:G	6	25547833	T	G	0.00286996	448438	0.491833	0.316648	0.919502	0.000102551
6:25547903:AAG:A	6	25547903	AAG	A	0.00189882	448437	-0.731996	0.377178	1.28156	0.00037838
6:25548059:C:T	6	25548059	C	T	0.00175164	448438	-0.727003	0.37876	1.26019	0.000137658
6:25548060:G:A	6	25548060	G	A	0.445395	448389	0.844959	0.0293303	181.774	0.0670162
6:25548089:A:C	6	25548089	A	C	0.0147903	448435	-0.672582	0.173866	3.96036	0.000814236
6:25548345:A:G	6	25548345	A	G	0.445605	448393	0.844382	0.0293374	181.44	0.0669366
6:25548389:T:C	6	25548389	T	C	0.00280754	448436	-0.702391	0.321448	1.53936	0.000380118
6:25548694:A:C	6	25548694	A	C	0.00203708	448436	-0.234551	0.359754	0.288685	0.000175269
6:25548822:G:C	6	25548822	G	C	0.446895	448377	0.841533	0.0293644	179.898	0.0653492
6:25548841:G:A	6	25548841	G	A	0.00211624	448436	-0.612719	0.365184	1.02975	0.000285837
6:25549318:C:T	6	25549318	C	T	0.0301707	448432	-1.09401	0.126501	17.2816	0.00130658
6:25549792:T:C	6	25549792	T	C	0.156969	448417	-0.557572	0.0497808	28.3923	0.0107884
6:25549833:C:T	6	25549833	C	T	0.00115178	448436	-0.458226	0.428292	0.545661	5.09542e-05
6:25549911:A:G	6	25549911	A	G	0.185614	448417	-0.752429	0.0471051	56.7082	0.010331
6:25550093:C:T	6	25550093	C	T	0.00269939	448435	-1.18533	0.419143	2.32936	0.000141692
6:25550113:C:T	6	25550113	C	T	0.00571428	448438	-0.168836	0.223501	0.346787	0.00040047
6:25550249:A:G	6	25550249	A	G	0.00109045	448438	-1.0117	0.501221	1.36109	5.58234e-05
6:25550276:G:A	6	25550276	G	A	0.156883	448417	-0.557289	0.0497849	28.36	0.0107985
6:25550410:G:C	6	25550410	G	C	0.00463052	448438	-0.0244866	0.256943	0.0342919	0.000323079
6:25550490:T:C	6	25550490	T	C	0.156927	448410	-0.560266	0.0498012	28.6355	0.010845
6:25550501:C:A	6	25550501	C	A	0.0072028	448437	-0.835242	0.249677	3.08514	0.000482408
6:25550650:G:T	6	25550650	G	T	0.00280864	448437	-0.702556	0.321363	1.54056	0.000380382
6:25551183:ATGTGTTTAGG:A	6	25551183	ATGTGTTTAGG	A	0.156743	448419	-0.556468	0.0497969	28.266	0.0107882
6:25551654:T:A	6	25551654	T	A	0.445491	448393	0.844834	0.0293386	181.618	0.0675643
6:25551805:T:G	6	25551805	T	G	0.0111165	448433	-0.395897	0.158471	1.90372	0.000363992
6:25551915:G:C	6	25551915	G	C	0.77253	448399	0.743209	0.042328	68.2893	0.0153285
6:25552041:TTTTG:T	6	25552041	TTTTG	T	0.155813	448388	-0.544529	0.0498391	27.0613	0.0103306
6:25552193:C:T	6	25552193	C	T	0.00368501	448438	-0.470391	0.279098	1.03663	0.000442018
6:25552640:C:T	6	25552640	C	T	0.185497	448414	-0.752154	0.047112	56.6512	0.0102865
6:25553167:C:T	6	25553167	C	T	0.00368948	448437	-0.470696	0.279021	1.03805	0.000439013
6:25553484:G:T	6	25553484	G	T	0.161612	448393	-0.532273	0.0487536	27.0225	0.00891011
6:25553488:G:A	6	25553488	G	A	0.445615	448397	0.844495	0.0293394	181.463	0.067211
6:25553497:G:A	6	25553497	G	A	0.00258565	448436	-0.462504	0.329434	0.794962	0.000167888
6:25553539:C:T	6	25553539	C	T	0.00614578	448438	-0.224348	0.215923	0.524624	0.00050896
6:25553584:T:G	6	25553584	T	G	0.00241059	448438	-0.102999	0.359635	0.110937	0.000171027
6:25553920:T:G	6	25553920	T	G	0.164871	448404	-0.542798	0.0483954	28.4677	0.00962824
6:25553952:C:G	6	25553952	C	G	0.772568	448398	0.746872	0.04234	68.9146	0.0153312
6:25554270:A:T	6	25554270	A	T	0.00130007	448438	-0.620771	0.442	0.795386	0.000182102
6:25554323:A:G	6	25554323	A	G	0.0020393	448438	-0.235948	0.359433	0.291122	0.000178134
6:25554579:T:TA	6	25554579	T	TA	0.00218324	448416	-0.636598	0.355299	1.13563	0.000130487
6:25554683:C:T	6	25554683	C	T	0.105524	448422	1.61207	0.0296475	643.847	0.453976
6:25555132:A:G	6	25555132	A	G	0.156892	448413	-0.557276	0.0497878	28.3554	0.0109508
6:25555382:T:TATTC	6	25555382	T	TATTC	0.0136987	447852	-0.510889	0.170227	2.5704	0.0017676
6:25555382:T:TATTCATTC	6	25555382	T	TATTCATTC	0.00309254	447852	-0.453947	0.305504	0.862306	0.000339312
6:25555382:TATTC:T	6	25555382	TATTC	T	0.307297	447852	1.00454	0.0279407	282.337	0.112649
6:25555382:TATTCATTC:T	6	25555382	TATTCATTC	T	0.34377	447852	-0.719019	0.0351886	92.0723	0.0250298
6:25555382:TATTCATTCATTC:T	6	25555382	TATTCATTCATTC	T	0.00187562	447852	0.442585	0.38073	0.61075	9.6385e-05
6:25555672:C:T	6	25555672	C	T	0.00139039	448434	-0.797019	0.464898	1.0632	0.000520539
6:25555730:AAC:A	6	25555730	AAC	A	0.0308112	448424	0.0296928	0.095291	0.121856	0.00182812
6:25556021:G:A	6	25556021	G	A	0.772418	448402	0.743435	0.0423199	68.3559	0.0153399
6:25556565:G:A	6	25556565	G	A	0.00497955	448434	-0.525248	0.233285	1.61346	0.000292513
6:25556734:C:T	6	25556734	C	T	0.00191001	448428	-0.865297	0.38353	1.61867	0.000159896
6:25556921:T:A	6	25556921	T	A	0.0100445	447461	-0.579501	0.202567	2.37408	0.000264606
6:25556921:T:TAA	6	25556921	T	TAA	0.430889	447461	0.852984	0.0291837	187.069	0.0699913
6:25556921:T:TTA	6	25556921	T	TTA	0.00241921	447461	0.572329	0.348808	0.996384	8.18241e-05
6:25556921:T:TTAA	6	25556921	T	TTAA	0.00192419	447461	-0.143473	0.381178	0.150812	8.92735e-05
6:25556995:A:G	6	25556995	A	G	0.00381677	448416	-0.353756	0.270682	0.71841	0.000453828
6:25557272:C:T	6	25557272	C	T	0.012034	448437	-0.702643	0.187969	3.73183	0.000656076
6:25557765:G:A	6	25557765	G	A	0.00128112	448437	-0.76847	0.489956	0.932643	0.000102566
6:25558198:A:G	6	25558198	A	G	0.165019	448406	-0.54263	0.0483807	28.4673	0.00970275
6:25558277:T:C	6	25558277	T	C	0.0034386	448438	-0.521925	0.265037	1.31048	0.000191687
6:25559143:G:A	6	25559143	G	A	0.00103136	448436	-0.192809	0.521564	0.147749	7.05023e-05
6:25559571:CT:C	6	25559571	CT	C	0.772531	448391	0.744867	0.0423308	68.5804	0.0153368
6:25559670:A:G	6	25559670	A	G	0.445658	448398	0.844928	0.0293368	181.68	0.0674997
6:25560036:C:T	6	25560036	C	T	0.187226	448401	-0.756956	0.0468804	57.9202	0.0113015
6:25560102:C:T	6	25560102	C	T	0.00245073	448437	-0.67779	0.334128	1.37155	0.000109088
6:25560126:G:C	6	25560126	G	C	0.0120106	448436	-0.700848	0.188032	3.7132	0.000676081
6:25560403:C:G	6	25560403	C	G	0.00368614	448437	-0.470663	0.279029	1.0379	0.000445961
6:25560447:GTTTAAAAAGCC:G	6	25560447	GTTTAAAAAGCC	G	0.00148293	448438	-0.66009	0.419357	0.937511	0.000204612
6:25560459:T:C	6	25560459	T	C	0.00368695	447931	-0.471591	0.279125	1.0404	0.000442734
6:25560498:C:T	6	25560498	C	T	0.00605436	448437	-0.213591	0.217333	0.487163	0.0004612
6:25561197:G:A	6	25561197	G	A	0.00203597	448435	-0.234251	0.359824	0.288162	0.000178209
6:25561402:G:A	6	25561402	G	A	0.154756	448417	-0.549061	0.0500325	27.2932	0.0103263
6:25561660:G:C	6	25561660	G	C	0.0195815	448433	-0.611888	0.147175	4.49259	0.00227518
6:25561686:T:C	6	25561686	T	C	0.165417	448408	-0.543095	0.0483373	28.5641	0.00971781
6:25562246:CT:C	6	25562246	CT	C	0.00133115	448108	-0.579739	0.463576	0.675537	0.000142245
6:25562403:G:A	6	25562403	G	A	0.00214077	448437	-0.505013	0.357018	0.803531	0.000182868
6:25562593:G:T	6	25562593	G	T	0.00368502	448437	-0.470392	0.279098	1.03663	0.000441191
6:25562597:G:T	6	25562597	G	T	0.0177239	448434	-0.631614	0.155292	4.32271	0.00210896
6:25562607:G:A	6	25562607	G	A	0.0013915	448438	-0.797097	0.464795	1.06371	0.000521446
6:25563796:G:C	6	25563796	G	C	0.0177118	448429	-0.631641	0.15529	4.32309	0.00211168
6:25564122:A:G	6	25564122	A	G	0.186298	448425	-0.748425	0.0470009	56.3622	0.0101435
6:25564351:ATTGT:A	6	25564351	ATTGT	A	0.00110606	448438	-0.751016	0.512089	0.846209	0.000196881
6:25565642:C:T	6	25565642	C	T	0.0018977	448438	-0.731686	0.37738	1.27969	0.000364908
6:25565794:G:A	6	25565794	G	A	0.164784	448418	-0.54225	0.048406	28.4001	0.00957112
6:25565952:T:C	6	25565952	T	C	0.00264362	448438	-0.682926	0.331151	1.40692	0.000181053
6:25566275:C:T	6	25566275	C	T	0.164768	448414	-0.541882	0.0484082	28.3602	0.00963592
6:25566284:G:C	6	25566284	G	C	0.00368729	448432	-0.47055	0.27906	1.03736	0.00043883
6:25566300:A:G	6	25566300	A	G	0.77258	448410	0.742818	0.0423332	68.2023	0.0153381
6:25567041:A:G	6	25567041	A	G	0.00450565	448437	1.83498	0.132313	43.0076	0.0324236
6:25567298:C:T	6	25567298	C	T	0.00275846	448438	-0.707153	0.319589	1.56994	0.000206871
6:25567507:C:T	6	25567507	C	T	0.00297812	448438	-0.104242	0.317855	0.129042	0.000233994
6:25567706:G:A	6	25567706	G	A	0.00389909	448438	-0.169155	0.277296	0.26612	0.000300215
6:25567889:A:C	6	25567889	A	C	0.164846	448413	-0.542354	0.0484016	28.4156	0.00964785
6:25568001:C:T	6	25568001	C	T	0.00132125	448438	-1.01595	0.431554	1.73132	7.36608e-05
6:25568192:A:G	6	25568192	A	G	0.00300599	448438	-0.0846339	0.290961	0.112864	0.000162101
6:25568353:G:A	6	25568353	G	A	0.164996	448422	-0.543858	0.0483855	28.5865	0.00956457
6:25568388:G:A	6	25568388	G	A	0.165085	448414	-0.543784	0.0483827	28.5823	0.00964099
6:25568714:T:C	6	25568714	T	C	0.164803	448414	-0.542136	0.0484051	28.3895	0.00963498
6:25569482:A:G	6	25569482	A	G	0.156431	448409	-0.567548	0.0499337	29.2095	0.0107378
6:25569619:GTGT:G	6	25569619	GTGT	G	0.00597521	448436	-0.0544268	0.218731	0.0950184	0.000296945
6:25570045:A:G	6	25570045	A	G	0.0313646	448435	-0.611374	0.110872	7.45552	0.00168493
6:25570758:G:C	6	25570758	G	C	0.00452795	448437	-0.355822	0.244162	0.838546	0.000241548
6:25570850:G:T	6	25570850	G	T	0.00455358	448438	-0.40233	0.246539	0.98844	0.000173701
6:25571105:T:G	6	25571105	T	G	0.164811	448389	-0.542308	0.0484048	28.4073	0.00963906
6:25571198:A:G	6	25571198	A	G	0.156699	448410	-0.569009	0.0499059	29.3869	0.0107703
6:25571588:A:G	6	25571588	A	G	0.0249398	448419	-0.0351022	0.106543	0.129711	0.00114576
6:25571854:C:G	6	25571854	C	G	0.772225	448397	0.743917	0.0422867	68.5489	0.015413
6:25571860:T:G	6	25571860	T	G	0.00324215	448160	-0.699008	0.28194	1.88059	7.37784e-05
6:25572017:A:G	6	25572017	A	G	0.269503	448126	1.08003	0.0278303	328.722	0.144029
6:25572302:A:C	6	25572302	A	C	0.156713	447604	-0.567323	0.0499388	29.1814	0.0107579
6:25572327:T:A	6	25572327	T	A	0.0079021	440326	-0.181997	0.184005	0.49131	0.000413293
6:25572501:G:C	6	25572501	G	C	0.167938	439870	-0.558554	0.0486066	29.8361	0.00964486
6:25572717:A:G	6	25572717	A	G	0.00144092	439304	-0.594964	0.462672	0.702312	0.000372793
6:25572864:G:A	6	25572864	G	A	0.00125826	440289	-0.810797	0.462714	1.09839	0.000132074
6:25572940:A:C	6	25572940	A	C	0.166404	447967	-0.54683	0.0482675	29.0263	0.0100601
6:25573150:G:C	6	25573150	G	C	0.772452	448356	0.743999	0.0423053	68.5045	0.0153746
6:25573401:A:ACCT	6	25573401	A	ACCT	0.159531	440291	-0.581396	0.0500763	30.4369	0.0108584
6:25573590:C:CA	6	25573590	C	CA	0.474418	420978	-0.739571	0.0314976	121.188	0.039242
6:25573590:C:CAA	6	25573590	C	CAA	0.0152169	420978	-0.350494	0.142209	1.86279	0.0014958
6:25573590:C:CAAA	6	25573590	C	CAAA	0.0295621	420978	-0.453103	0.113386	4.19116	0.00215512
6:25573590:C:CAAAA	6	25573590	C	CAAAA	0.114597	420978	-0.595615	0.0608334	21.9094	0.00720767
6:25573590:C:CAAAAA	6	25573590	C	CAAAAA	0.00696949	420978	-0.49713	0.19436	1.97739	0.000518071
6:25573590:C:G	6	25573590	C	G	0.00978911	420978	-1.21059	0.245271	6.09775	0.000290335
6:25573603:A:AG	6	25573603	A	AG	0.00923062	443199	-1.15026	0.242107	5.69386	0.000294972
6:25573739:G:C	6	25573739	G	C	0.00260134	448422	-0.744435	0.301892	1.86433	0.00014397
6:25574020:G:A	6	25574020	G	A	0.00190105	448437	-2.37183	0.775305	2.65382	0.000205082
6:25574034:C:G	6	25574034	C	G	0.00133687	448437	-0.788996	0.473398	1.01963	0.000373847
6:25574139:G:A	6	25574139	G	A	0.00172043	448435	-1.01013	0.421119	1.78372	0.000135828
6:25574585:G:A	6	25574585	G	A	0.00996575	448436	-0.288808	0.170737	1.04223	0.000702281
6:25574825:A:C	6	25574825	A	C	0.154509	448339	-0.560398	0.0501725	28.2399	0.010103
6:25574996:G:T	6	25574996	G	T	0.0134334	448433	-0.514472	0.161885	2.82889	0.000779848
6:25574997:C:T	6	25574997	C	T	0.0134345	448434	-0.514494	0.161884	2.82912	0.000779848
6:25575174:A:G	6	25575174	A	G	0.772364	448408	0.745338	0.0423016	68.7591	0.0153814
6:25575286:C:T	6	25575286	C	T	0.185674	448388	-0.756012	0.0470926	57.2691	0.0103367
6:25575563:T:C	6	25575563	T	C	0.00157882	448436	-1.01341	0.410966	1.86435	0.000105791
6:25576149:C:T	6	25576149	C	T	0.326269	448395	-0.626939	0.0358819	67.6329	0.0267295
6:25576428:C:CA	6	25576428	C	CA	0.005023	448437	-0.554379	0.240834	1.6708	0.00079434
6:25577428:T:A	6	25577428	T	A	0.00212741	448432	-0.613675	0.364459	1.03517	0.000260505
6:25577581:G:C	6	25577581	G	C	0.00133688	448432	-0.110592	0.473352	0.0887	9.3788e-05
6:25577610:T:TA	6	25577610	T	TA	0.00153325	448395	-0.603237	0.370283	0.985956	2.93984e-05
6:25577611:T:A	6	25577611	T	A	0.155984	448138	-0.569785	0.0500184	29.3364	0.0106857
6:25577612:A:T	6	25577612	A	T	0.260515	448339	1.12222	0.0275498	362.017	0.14626
6:25577677:G:C	6	25577677	G	C	0.15654	448152	-0.565166	0.0499126	28.9965	0.0108198
6:25577766:A:AC	6	25577766	A	AC	0.129278	448327	1.50139	0.0287838	592.621	0.363447
6:25577766:A:AT	6	25577766	A	AT	0.643061	448327	-0.912705	0.0284329	225.359	0.0955116
6:25578205:T:C	6	25578205	T	C	0.0911885	448412	1.71276	0.0301449	702.853	0.546286
6:25578948:T:G	6	25578948	T	G	0.16623	448401	-0.545215	0.0482538	28.8765	0.0100584
6:25578975:C:T	6	25578975	C	T	0.15646	448399	-0.564902	0.0499132	28.9696	0.010828
6:25579109:TTA:T	6	25579109	TTA	T	0.00163811	448383	-0.590258	0.377031	0.930127	0.000616565
6:25579259:G:GA	6	25579259	G	GA	0.613944	447743	0.754633	0.0332748	113.14	0.0340042
6:25579259:G:GGA	6	25579259	G	GGA	0.156343	447743	-0.56799	0.0499828	29.1979	0.0107734
6:25579618:A:G	6	25579618	A	G	0.326516	448353	-0.626769	0.0358727	67.6308	0.0268101
6:25579625:A:G	6	25579625	A	G	0.131456	448396	-0.349767	0.0521905	10.6862	0.00529589
6:25580522:C:G	6	25580522	C	G	0.0014138	448438	-0.585447	0.462384	0.687274	0.000373339
6:25580593:C:T	6	25580593	C	T	0.15632	448411	-0.56694	0.0499445	29.1368	0.0107493
6:25580889:CTAAG:C	6	25580889	CTAAG	C	0.00934914	448437	-1.16285	0.240234	5.8877	0.000298281
6:25581138:T:C	6	25581138	T	C	0.0612243	448425	-0.741962	0.0817748	18.9373	0.0027202
6:25581652:T:C	6	25581652	T	C	0.00141603	448438	-0.585798	0.462197	0.688236	0.000371347
6:25581752:A:G	6	25581752	A	G	0.00150746	448437	-1.01302	0.445254	1.64022	8.8189e-05
6:25582484:C:G	6	25582484	C	G	0.0973031	448403	1.67021	0.0298774	680.438	0.509838
6:25582529:C:G	6	25582529	C	G	0.405821	448370	0.938646	0.0284029	238.773	0.0751222
6:25582543:T:C	6	25582543	T	C	0.427145	448347	0.920082	0.0286878	224.968	0.0641344
6:25582875:C:T	6	25582875	C	T	0.428763	448390	0.920084	0.0287066	224.677	0.0634133
6:25583069:G:T	6	25583069	G	T	0.001338	448429	-0.789191	0.473213	1.02059	0.000389809
6:25583157:G:C	6	25583157	G	C	0.00133689	448429	-0.788946	0.473481	1.01927	0.000389523
6:25583174:T:C	6	25583174	T	C	0.001338	448430	-0.789166	0.47324	1.02046	0.000389523
6:25583336:A:G	6	25583336	A	G	0.00597426	448424	-1.14427	0.308213	3.68795	0.000366651
6:25583378:A:ACT	6	25583378	A	ACT	0.00133598	448359	-0.788886	0.473696	1.01847	0.000388377
6:25583399:CAG:C	6	25583399	CAG	C	0.00134046	448354	-0.789729	0.472805	1.02292	0.000389811
6:25583456:T:TTATTATTCATGGTAATATGCTCAGTGC	6	25583456	T	TTATTATTCATGGTAATATGCTCAGTGC	0.0150146	448429	-0.53585	0.163674	2.97436	0.00139615
6:25583478:C:T	6	25583478	C	T	0.00134122	446980	-0.791275	0.473359	1.02411	0.000386044
6:25583519:A:G	6	25583519	A	G	0.00599035	447052	-0.0560143	0.218778	0.0980378	0.000296104
6:25583524:C:T	6	25583524	C	T	0.00134212	447054	-0.791212	0.473242	1.02436	0.000388664
6:25583562:A:T	6	25583562	A	T	0.001341	447053	-0.791102	0.473362	1.02377	0.000388664
6:25583563:T:C	6	25583563	T	C	0.00134212	447054	-0.791212	0.473242	1.02436	0.000388664
6:25583596:C:A	6	25583596	C	A	0.00134212	447053	-0.791218	0.473242	1.02437	0.000388666
6:25583686:A:G	6	25583686	A	G	0.00134101	447050	-0.790998	0.473487	1.02317	0.000388664
6:25583726:A:C	6	25583726	A	C	0.001341	447054	-0.791173	0.47329	1.02413	0.000388664
6:25583833:C:T	6	25583833	C	T	0.00130894	446163	-0.78752	0.478742	1.00011	0.000374153
6:25583866:T:C	6	25583866	T	C	0.00134298	442672	-0.796999	0.474866	1.03023	0.000386137
6:25583940:C:T	6	25583940	C	T	0.165307	446599	-0.548457	0.048484	28.942	0.0096144
6:25583947:G:A	6	25583947	G	A	0.00136857	437684	-0.801268	0.473628	1.04244	0.000389861
6:25584026:C:CT	6	25584026	C	CT	0.204016	437664	-0.548026	0.0442479	34.5035	0.0139062
6:25584026:CT:C	6	25584026	CT	C	0.0114734	437664	-0.518872	0.18074	2.38785	0.000272884
6:25584026:CTTTTT:C	6	25584026	CTTTTT	C	0.00135721	437664	-0.798821	0.474867	1.03372	0.000372577
6:25584179:T:G	6	25584179	T	G	0.001339	448095	-0.789357	0.473241	1.02082	0.000388664
6:25584280:A:G	6	25584280	A	G	0.00170234	448207	-0.0383113	0.402838	0.0342187	0.000159089
6:25584428:C:G	6	25584428	C	G	0.00136872	448228	-0.794491	0.467461	1.04959	0.00039847
6:25584603:T:G	6	25584603	T	G	0.131232	448357	1.49267	0.0287457	587.323	0.353466
6:25584761:G:A	6	25584761	G	A	0.00265725	448396	-1.67733	0.562434	2.54346	0.000203687
6:25584773:G:A	6	25584773	G	A	0.185624	448407	-0.762035	0.0471328	58.0704	0.0103294
6:25584848:T:A	6	25584848	T	A	0.00133798	448438	-0.789148	0.47324	1.02042	0.000388664
6:25584928:T:G	6	25584928	T	G	0.00609004	448437	-0.1695	0.216959	0.361857	0.000466106
6:25585068:A:G	6	25585068	A	G	0.00133909	448438	-0.788399	0.47285	1.02023	0.000388665
6:25585151:G:A	6	25585151	G	A	0.00133798	448438	-0.789148	0.47324	1.02042	0.000388664
6:25585157:A:G	6	25585157	A	G	0.00133909	448438	-0.789291	0.473085	1.02119	0.00038895
6:25585289:A:G	6	25585289	A	G	0.156633	448405	-0.566011	0.0498967	29.0983	0.0108273
6:25585323:A:C	6	25585323	A	C	0.00133798	448436	-0.78915	0.47324	1.02043	0.000370677
6:25585412:G:A	6	25585412	G	A	0.00133799	448435	-0.789237	0.473148	1.02089	0.000386615
6:25585535:A:AT	6	25585535	A	AT	0.156412	448383	-0.566531	0.0499355	29.1063	0.0107994
6:25585547:A:T	6	25585547	A	T	0.00133801	448427	-0.789161	0.47324	1.02045	0.00038895
6:25585581:A:G	6	25585581	A	G	0.00134023	448429	-0.789371	0.473007	1.02159	0.000389808
6:25585616:T:C	6	25585616	T	C	0.292117	448402	-0.695233	0.0376575	75.3792	0.0174939
6:25585623:A:G	6	25585623	A	G	0.00213445	448360	-0.615501	0.363687	1.04301	0.000341904
6:25585632:G:A	6	25585632	G	A	0.0013371	448359	-0.789127	0.473432	1.01977	0.000388382
6:25585713:G:A	6	25585713	G	A	0.185888	448300	-0.756852	0.0470837	57.4151	0.0103667
6:25585797:TGCACC:T	6	25585797	TGCACC	T	0.00125258	447874	-0.775685	0.488501	0.949576	0.000387314
6:25585860:TG:T	6	25585860	TG	T	0.00107211	447715	-0.739322	0.524661	0.799168	0.000374664
6:25585909:T:A	6	25585909	T	A	0.00547606	447950	0.0242008	0.228098	0.0383396	0.000385501
6:25585920:G:C	6	25585920	G	C	0.00132536	447803	-0.79068	0.472728	1.02499	0.000391679
6:25585954:A:C	6	25585954	A	C	0.0013274	447868	-0.78823	0.475091	1.01281	0.000370682
6:25586036:T:G	6	25586036	T	G	0.154718	447599	-0.561427	0.0501923	28.3187	0.0102734
6:25586107:C:T	6	25586107	C	T	0.0017498	436335	-0.0570731	0.400327	0.0522563	0.000160534
6:25586164:G:A	6	25586164	G	A	0.157311	445547	-0.570963	0.0499571	29.5239	0.0107472
6:25586199:G:A	6	25586199	G	A	0.268844	445775	1.0779	0.027885	326.149	0.137772
6:25586199:G:C	6	25586199	G	C	0.00599854	445775	-0.0575584	0.218761	0.10102	0.00029422
6:25586327:C:G	6	25586327	C	G	0.00176881	433625	-0.811342	0.419342	1.2756	0.000119911
6:25586327:C:T	6	25586327	C	T	0.00171923	433625	-0.809961	0.428461	1.23133	0.00011736
6:25586360:T:C	6	25586360	T	C	0.46081	445505	0.8824	0.0293802	197.45	0.0586295
6:25586364:A:G	6	25586364	A	G	0.772585	447664	0.746304	0.0423547	68.7647	0.0153617
6:25586592:A:G	6	25586592	A	G	0.461478	445361	0.882445	0.0294359	196.728	0.058835
6:25586673:T:C	6	25586673	T	C	0.00226413	444099	-0.75144	0.368969	1.37996	0.000640885
6:25586710:C:G	6	25586710	C	G	0.00260468	444201	-0.343139	0.310933	0.568997	7.14642e-06
6:25586718:C:T	6	25586718	C	T	0.2937	444142	1.05964	0.0278279	316.534	0.124168
6:25586738:C:T	6	25586738	C	T	0.00385013	432842	-0.461889	0.277605	1.01707	0.000439457
6:25586823:G:A	6	25586823	G	A	0.00390376	432788	-0.468128	0.275933	1.04679	0.000441977
6:25586827:G:A	6	25586827	G	A	0.00278433	430624	-0.671299	0.330646	1.37336	0.000236317
6:25586900:A:G	6	25586900	A	G	0.00137677	430355	-0.775405	0.475564	0.987177	0.00038896
6:25586908:A:T	6	25586908	A	T	0.0201352	430340	-1.06948	0.160389	10.5863	0.0012165
6:25586934:A:G	6	25586934	A	G	0.00134	428359	-0.773257	0.482575	0.962265	0.00039225
6:25586941:G:A	6	25586941	G	A	0.0013379	428283	-0.773355	0.482701	0.962078	0.000399134
6:25586943:G:GGA	6	25586943	G	GGA	0.0155549	427261	-0.515039	0.163748	2.78012	0.00135595
6:25586951:A:AG	6	25586951	A	AG	0.00124904	426729	-0.757703	0.49992	0.887368	0.000378477
6:25586954:A:AGAGGG	6	25586954	A	AGAGGG	0.00118935	426702	-0.740118	0.516901	0.817612	0.000377497
6:25586969:C:T	6	25586969	C	T	0.00263805	425694	-0.887587	0.346121	1.98565	0.000277341
6:25587002:CAGAGGG:C	6	25587002	CAGAGGG	C	0.00168605	426440	0.0913451	0.42787	0.080427	0.00022187
6:25587031:T:C	6	25587031	T	C	0.00120305	424339	-0.744992	0.512176	0.83627	0.000344608
6:25587037:A:G	6	25587037	A	G	0.00125479	421186	-0.750098	0.502696	0.86755	0.000358173
6:25587044:AGGGAGG:A	6	25587044	AGGGAGG	A	0.00330188	421730	-0.457574	0.296859	0.909306	0.000427975
6:25587067:G:A	6	25587067	G	A	0.00125736	447365	-0.773401	0.490871	0.93883	0.000383961
6:25587259:CTTAAT:C	6	25587259	CTTAAT	C	0.00138571	448145	-0.801919	0.460816	1.08713	0.000403291
6:25587330:T:C	6	25587330	T	C	0.00133881	448158	-0.789851	0.473241	1.02176	0.00038895
6:25587416:G:GT	6	25587416	G	GT	0.00138678	448160	-0.799997	0.462731	1.07658	0.000401309
6:25587508:T:C	6	25587508	T	C	0.00134208	448185	-0.790411	0.472601	1.02488	0.000381119
6:25587512:A:T	6	25587512	A	T	0.00133762	448184	-0.789629	0.473433	1.02073	0.00038895
6:25587528:CATT:C	6	25587528	CATT	C	0.00150605	448192	-0.428566	0.439806	0.481702	3.25918e-05
6:25587592:T:C	6	25587592	T	C	0.00133871	448193	-0.789778	0.473241	1.02162	0.00038895
6:25587608:C:A	6	25587608	C	A	0.18565	448420	-0.758215	0.047111	57.5528	0.0103451
6:25587717:T:C	6	25587717	T	C	0.00106592	448438	0.0184933	0.507961	0.0127996	9.34013e-06
6:25587887:A:G	6	25587887	A	G	0.00160111	448438	-0.48879	0.417213	0.617311	0.000104322
6:25588057:G:A	6	25588057	G	A	0.104415	448423	1.62266	0.0296295	653.109	0.463367
6:25588060:G:A	6	25588060	G	A	0.00136251	448437	-0.802333	0.456791	1.10232	0.000115983
6:25588552:C:T	6	25588552	C	T	0.156448	448418	-0.567804	0.0499295	29.2398	0.0107351
6:25588587:C:T	6	25588587	C	T	0.106035	448426	-0.823325	0.0632533	38.0051	0.00667556
6:25588607:G:A	6	25588607	G	A	0.0496006	448422	-0.698695	0.0905759	13.9136	0.00224895
6:25588730:G:A	6	25588730	G	A	0.00133909	448438	-0.789223	0.473159	1.02082	0.000370677
6:25588882:T:C	6	25588882	T	C	0.00133687	448435	-0.788907	0.473503	1.01912	0.000390095
6:25588898:C:T	6	25588898	C	T	0.0122492	448437	-0.670866	0.185178	3.5355	0.000906537
6:25588937:A:G	6	25588937	A	G	0.455043	448408	0.858532	0.029389	186.873	0.0563856
6:25588962:C:G	6	25588962	C	G	0.00273282	448438	-0.704202	0.321118	1.54807	0.000204967
6:25589028:T:C	6	25589028	T	C	0.00908152	448438	-0.439572	0.174534	1.9287	1.70409e-05
6:25589089:A:G	6	25589089	A	G	0.00170146	448438	-0.829223	0.420001	1.31566	0.000117321
6:25589291:T:G	6	25589291	T	G	0.156395	448409	-0.567294	0.0499321	29.186	0.010718
6:25589344:A:T	6	25589344	A	T	0.00170147	448436	-0.0383318	0.402837	0.0342377	0.000159089
6:25589364:G:A	6	25589364	G	A	0.167316	448419	-0.542768	0.0481064	28.7962	0.0101706
6:25589870:A:G	6	25589870	A	G	0.167344	448410	-0.542844	0.0481064	28.8041	0.0101532
6:25589996:T:C	6	25589996	T	C	0.291978	448403	-0.694706	0.0376641	75.241	0.017508
6:25590083:C:T	6	25590083	C	T	0.129536	448419	1.50136	0.0287667	593.303	0.362781
6:25590131:G:A	6	25590131	G	A	0.00286439	448437	0.356047	0.324445	0.564691	0.000186569
6:25590325:T:C	6	25590325	T	C	0.186111	448416	-0.757539	0.0470617	57.5702	0.0103427
6:25590605:A:AT	6	25590605	A	AT	0.131601	448398	1.48924	0.0287499	584.472	0.352317
6:25590623:G:C	6	25590623	G	C	0.156593	448400	-0.56587	0.0498845	29.098	0.010803
6:25590624:A:T	6	25590624	A	T	0.156596	448405	-0.565889	0.0498839	29.1007	0.0108029
6:25590813:C:G	6	25590813	C	G	0.138947	448408	1.45746	0.0286122	565.239	0.31985
6:25590828:G:T	6	25590828	G	T	0.00281087	448438	-0.315255	0.315945	0.497071	0.000151343
6:25590906:T:G	6	25590906	T	G	0.00200362	448438	-0.418681	0.3455	0.646692	5.74826e-05
6:25591182:C:T	6	25591182	C	T	0.0168253	448433	-0.680457	0.161167	4.61603	0.00188561
6:25591243:G:A	6	25591243	G	A	0.00170146	448438	-0.0383308	0.402837	0.0342368	0.00015965
6:25591690:G:T	6	25591690	G	T	0.00100014	448438	-0.744681	0.516699	0.8253	6.03374e-05
6:25592039:G:GT	6	25592039	G	GT	0.00202407	448355	-0.194933	0.369252	0.223618	0.000178079
6:25592261:A:G	6	25592261	A	G	0.481579	448397	0.862796	0.0296692	185.199	0.0500312
6:25592319:T:G	6	25592319	T	G	0.167567	448409	-0.541475	0.0480743	28.7008	0.0103029
6:25592423:A:C	6	25592423	A	C	0.290772	448399	-0.692344	0.0377416	74.4361	0.0172154
6:25592919:C:T	6	25592919	C	T	0.0020237	448437	-0.230413	0.359251	0.282927	0.000170221
6:25592930:C:T	6	25592930	C	T	0.00546788	448437	0.025637	0.228124	0.0407101	0.000385027
6:25593009:G:C	6	25593009	G	C	0.00211735	448437	-0.613166	0.364984	1.0317	0.000260237
6:25593307:T:A	6	25593307	T	A	0.0117988	448435	-0.938169	0.209422	5.12661	0.000724667
6:25593639:C:G	6	25593639	C	G	0.00467958	448438	-1.09384	0.340318	2.88329	0.00025554
6:25594151:C:T	6	25594151	C	T	0.167239	448404	-0.542384	0.0481147	28.7473	0.0101668
6:25594470:G:A	6	25594470	G	A	0.00151972	448438	-0.831869	0.425022	1.29826	8.55026e-05
6:25594471:A:G	6	25594471	A	G	0.00151749	448438	-0.831341	0.425626	1.29419	8.50652e-05
6:25595053:G:T	6	25595053	G	T	0.00201143	448438	-0.581381	0.327318	1.1209	0.000124882
6:25595213:A:G	6	25595213	A	G	0.0179346	448436	-0.481686	0.151423	2.83347	0.001083
6:25595269:C:CT	6	25595269	C	CT	0.481587	448361	0.863779	0.029665	185.67	0.0500157
6:25595756:A:G	6	25595756	A	G	0.00369394	448437	-0.471499	0.278815	1.04181	0.000446912
6:25595791:T:C	6	25595791	T	C	0.00245185	448437	0.184423	0.346164	0.226069	0.000154838
6:25596090:G:A	6	25596090	G	A	0.00408192	448318	0.200489	0.259982	0.355947	1.32157e-05
6:25596155:G:GGGTAAATTTTTGGTAAATTTTT	6	25596155	G	GGGTAAATTTTTGGTAAATTTTT	0.167167	448401	-0.542019	0.0481231	28.7002	0.0101473
6:25596182:AT:A	6	25596182	AT	A	0.167158	448289	-0.541943	0.0481267	28.6883	0.0101569
6:25596422:T:G	6	25596422	T	G	0.186443	448276	-0.761897	0.0470454	58.2616	0.0103756
6:25596425:G:C	6	25596425	G	C	0.0195895	448430	-0.757194	0.153147	6.11664	0.00211249
6:25596815:A:T	6	25596815	A	T	0.156459	448350	-0.567761	0.0499274	29.2379	0.0107314
6:25596850:G:GAC	6	25596850	G	GAC	0.0120297	447893	-0.290284	0.153427	1.23291	0.000897878
6:25596850:G:GACAC	6	25596850	G	GACAC	0.14911	447893	-0.562652	0.0512544	27.3102	0.00827016
6:25596850:G:GACACAC	6	25596850	G	GACACAC	0.257337	447893	1.10903	0.0277482	348.575	0.141399
6:25596850:G:GACACACAC	6	25596850	G	GACACACAC	0.0120899	447893	-0.107424	0.140354	0.352574	3.21606e-05
6:25596850:GACAC:G	6	25596850	GACAC	G	0.166913	447893	-0.53749	0.0481606	28.1957	0.0103213
6:25596920:T:C	6	25596920	T	C	0.00360255	447322	-0.459189	0.281984	0.98533	0.00026646
6:25596973:AC:A	6	25596973	AC	A	0.156459	448375	-0.567721	0.0499284	29.2327	0.0107301
6:25597173:A:G	6	25597173	A	G	0.00266704	448437	-0.310559	0.342117	0.438891	0.000559453
6:25597289:T:A	6	25597289	T	A	0.167225	448383	-0.542273	0.0481191	28.7309	0.0102288
6:25597646:C:T	6	25597646	C	T	0.0036839	448438	-0.470351	0.279109	1.03644	0.000438901
6:25598053:TA:T	6	25598053	TA	T	0.00116962	448438	0.314523	0.514834	0.2666	6.59419e-05
6:25598254:T:A	6	25598254	T	A	0.00133798	448438	-0.789148	0.47324	1.02042	0.000375845
6:25598523:A:G	6	25598523	A	G	0.00198021	448438	-2.39713	0.765872	2.75736	0.000518657
6:25598698:T:C	6	25598698	T	C	0.00174718	448438	-0.842737	0.41219	1.38827	0.000180502
6:25598910:T:C	6	25598910	T	C	0.0177107	448429	-0.629426	0.155393	4.29159	0.0017407
6:25598915:G:A	6	25598915	G	A	0.58688	448347	0.758731	0.0323928	120.601	0.0387881
6:25598992:A:G	6	25598992	A	G	0.187179	448404	-0.56267	0.0458264	33.9264	0.0124848
6:25599006:C:T	6	25599006	C	T	0.588373	448379	0.755155	0.0324405	119.132	0.0384953
6:25599329:A:T	6	25599329	A	T	0.00152864	448437	-0.825153	0.432566	1.24837	8.72869e-05
6:25599963:T:C	6	25599963	T	C	0.775233	448391	0.734089	0.042532	66.0241	0.0150888
6:25600005:A:G	6	25600005	A	G	0.131638	448408	1.48988	0.028739	585.41	0.352339
6:25600022:G:T	6	25600022	G	T	0.00228461	448435	-0.35582	0.331445	0.548172	0.000135736
6:25600060:C:A	6	25600060	C	A	0.00134133	448437	-0.789648	0.472724	1.02303	0.000420337
6:25600124:C:T	6	25600124	C	T	0.0175501	448431	-0.470485	0.144158	2.9587	0.000773976
6:25600239:T:C	6	25600239	T	C	0.00201032	448437	-2.42317	0.758626	2.85313	0.000559797
6:25600374:A:G	6	25600374	A	G	0.0199227	448434	-0.688689	0.148763	5.43571	0.00206406
6:25600544:A:G	6	25600544	A	G	0.00219318	448436	-0.627014	0.358719	1.09433	0.000435981
6:25600599:T:C	6	25600599	T	C	0.0253909	448429	-0.0400518	0.1057	0.151967	0.00137487
6:25600740:G:A	6	25600740	G	A	0.440046	448395	-0.733738	0.0317602	117.359	0.0369641
6:25600861:T:C	6	25600861	T	C	0.131533	448424	1.48961	0.0287518	584.676	0.351923
6:25600897:T:A	6	25600897	T	A	0.472137	448401	-0.763211	0.0309554	133.49	0.0441626
6:25601047:G:C	6	25601047	G	C	0.471717	448394	-0.762325	0.0309678	133.078	0.0438182
6:25601137:G:A	6	25601137	G	A	0.471693	448385	-0.762182	0.0309678	133.028	0.0438577
6:25601206:T:C	6	25601206	T	C	0.00170593	448437	-0.0515763	0.400186	0.0469888	0.000149466
6:25601474:A:G	6	25601474	A	G	0.1122	448420	-0.444717	0.057202	14.1206	0.00448125
6:25601732:C:A	6	25601732	C	A	0.44666	448357	-0.749296	0.0315144	124.231	0.0373836
6:25601766:T:C	6	25601766	T	C	0.446692	448395	-0.749372	0.0315139	124.26	0.0373782
6:25602249:C:G	6	25602249	C	G	0.0250751	448433	-0.464589	0.122497	3.82665	0.0024875
6:25602333:G:A	6	25602333	G	A	0.446675	448394	-0.749253	0.0315126	124.231	0.0373758
6:25602376:C:T	6	25602376	C	T	0.277331	448394	1.06502	0.0278182	319.964	0.134182
6:25602474:A:G	6	25602474	A	G	0.446827	448413	-0.74964	0.03151	124.379	0.0374104
6:25602547:T:C	6	25602547	T	C	0.302775	448387	1.0421	0.0276815	309.419	0.119254
6:25602549:C:A	6	25602549	C	A	0.00158998	448434	-0.581283	0.380952	0.896053	0.000533752
6:25602698:T:G	6	25602698	T	G	0.446808	448366	-0.749576	0.0315105	124.353	0.0374174
6:25602872:A:G	6	25602872	A	G	0.446829	448408	-0.749629	0.0315087	124.385	0.0374195
6:25602874:G:A	6	25602874	G	A	0.106512	448427	1.60796	0.0295916	642.996	0.449167
6:25603085:G:C	6	25603085	G	C	0.00141045	448438	-0.611816	0.44264	0.777514	7.89025e-05
6:25603162:C:T	6	25603162	C	T	0.0028131	448437	-0.315548	0.315879	0.497821	0.000153282
6:25603263:G:A	6	25603263	G	A	0.00133463	448438	-0.788364	0.47406	1.01632	0.000417759
6:25603388:A:G	6	25603388	A	G	0.00527163	448438	-0.232972	0.228412	0.511809	0.000310996
6:25603394:G:A	6	25603394	G	A	0.75244	448406	0.695474	0.0406185	64.9934	0.0178332
6:25603493:A:G	6	25603493	A	G	0.44681	448386	-0.74959	0.0315104	124.359	0.0374307
6:25603965:C:A	6	25603965	C	A	0.104366	448423	1.62323	0.0296307	653.514	0.464514
6:25604265:A:G	6	25604265	A	G	0.104308	448398	-0.436488	0.0590495	12.8394	0.00381558
6:25604268:G:A	6	25604268	G	A	0.0228844	448428	-0.427933	0.126796	3.13182	0.001906
6:25604487:G:A	6	25604487	G	A	0.446522	448375	-0.748977	0.0315156	124.118	0.0373822
6:25604863:G:A	6	25604863	G	A	0.752202	448414	0.696439	0.0406048	65.214	0.0178742
6:25604943:G:T	6	25604943	G	T	0.00133469	448420	-0.788474	0.473981	1.01678	0.000418047
6:25605085:A:T	6	25605085	A	T	0.44655	448397	-0.748962	0.0315176	124.097	0.0373786
6:25605145:T:G	6	25605145	T	G	0.446465	448363	-0.748794	0.0315209	124.016	0.0373552
6:25605284:T:C	6	25605284	T	C	0.279163	448410	1.06301	0.027808	318.992	0.132512
6:25605358:TAATAA:T	6	25605358	TAATAA	T	0.154828	448411	-0.556962	0.0500614	28.026	0.0102766
6:25605612:G:A	6	25605612	G	A	0.0228889	448426	-0.427379	0.126756	3.12661	0.00190105
6:25605690:C:T	6	25605690	C	T	0.752187	448399	0.696561	0.0406035	65.2405	0.0178704
6:25605953:G:A	6	25605953	G	A	0.446484	448392	-0.748879	0.0315197	124.053	0.0372419
6:25606426:G:A	6	25606426	G	A	0.00188209	448437	-0.334837	0.369141	0.438458	0.000115989
6:25606444:C:T	6	25606444	C	T	0.185135	448403	-0.768067	0.0471974	58.8175	0.0102544
6:25606450:C:T	6	25606450	C	T	0.446265	448349	-0.750063	0.0315201	124.439	0.0373318
6:25606785:T:A	6	25606785	T	A	0.00282982	448438	-0.704562	0.320345	1.55517	0.000384817
6:25606820:C:T	6	25606820	C	T	0.00160669	448438	-0.844181	0.41168	1.39461	0.000140152
6:25607137:C:T	6	25607137	C	T	0.292938	448360	-0.698135	0.0376123	76.1804	0.0178164
6:25607165:AACAAACAAAAAAACAC:A	6	25607165	AACAAACAAAAAAACAC	A	0.00195513	438590	-2.53149	0.803965	2.78525	0.000231525
6:25607193:CCA:C	6	25607193	CCA	C	0.291756	448209	-0.693462	0.03768	74.9134	0.0173995
6:25607214:GT:G	6	25607214	GT	G	0.00108208	448212	-1.01037	0.51657	1.29692	0.00022881
6:25607214:GTT:G	6	25607214	GTT	G	0.292935	448212	-0.698359	0.0376175	76.2076	0.017813
6:25607226:T:A	6	25607226	T	A	0.00216382	448282	-0.489489	0.361466	0.755276	0.000369563
6:25607343:A:G	6	25607343	A	G	0.293009	448394	-0.698445	0.0376071	76.2677	0.0178247
6:25607450:C:T	6	25607450	C	T	0.00403513	448437	-0.537838	0.260249	1.41151	0.000207271
6:25607585:C:T	6	25607585	C	T	0.00403514	448436	-0.537464	0.260349	1.40916	0.000207482
6:25607648:A:G	6	25607648	A	G	0.293076	448395	-0.698628	0.0376045	76.3174	0.0178397
6:25607680:A:G	6	25607680	A	G	0.293051	448406	-0.698546	0.0376045	76.2998	0.0178294
6:25607740:A:G	6	25607740	A	G	0.623694	448409	0.756427	0.0336416	111.234	0.0332343
6:25607781:C:T	6	25607781	C	T	0.293309	448405	-0.699968	0.0375878	76.673	0.0178608
6:25607987:T:C	6	25607987	T	C	0.29331	448419	-0.69999	0.0375877	76.6784	0.0178631
6:25608131:T:C	6	25608131	T	C	0.623691	448408	0.756695	0.0336403	111.32	0.0333315
6:25608142:G:A	6	25608142	G	A	0.293314	448411	-0.699983	0.0375871	76.6792	0.0178628
6:25608146:G:A	6	25608146	G	A	0.293309	448403	-0.699967	0.0375873	76.6748	0.0178648
6:25608562:T:G	6	25608562	T	G	0.0158027	448435	-0.790614	0.159816	6.12289	0.000540765
6:25608995:C:CT	6	25608995	C	CT	0.01242	448390	0.151155	0.150393	0.501874	0.00059912
6:25609050:T:G	6	25609050	T	G	0.622599	448377	0.759719	0.0335764	112.624	0.0340104
6:25609137:T:C	6	25609137	T	C	0.0379249	448373	-0.766563	0.105581	12.4136	0.00191721
6:25609193:G:A	6	25609193	G	A	0.00314578	448378	-0.247807	0.308704	0.374554	9.5497e-05
6:25609249:G:A	6	25609249	G	A	0.294693	448299	-0.700194	0.0375189	76.9995	0.0178904
6:25609415:G:A	6	25609415	G	A	0.292814	448296	-0.69708	0.0376198	75.924	0.0177406
6:25609465:C:CA	6	25609465	C	CA	0.353062	447318	-0.636993	0.0348283	73.9988	0.032194
6:25609465:C:CAA	6	25609465	C	CAA	0.133796	447318	1.47728	0.0287642	574.57	0.342595
6:25609510:A:G	6	25609510	A	G	0.293047	448365	-0.698336	0.0376016	76.2665	0.0177834
6:25609528:C:T	6	25609528	C	T	0.293031	448337	-0.6991	0.0376031	76.4247	0.0177835
6:25609535:T:G	6	25609535	T	G	0.00170149	448431	-0.0375811	0.402995	0.0335291	0.000158293
6:25609693:T:C	6	25609693	T	C	0.00170258	448437	-0.0379751	0.402912	0.0339009	0.00015845
6:25609818:A:T	6	25609818	A	T	0.00159889	448437	-0.487983	0.417533	0.615265	0.000103633
6:25609975:A:T	6	25609975	A	T	0.293057	448391	-0.699713	0.0376013	76.5639	0.0177843
6:25610150:C:A	6	25610150	C	A	0.00114291	448417	-1.0137	0.460738	1.55603	6.52556e-05
6:25610387:A:G	6	25610387	A	G	0.171093	448422	-0.55118	0.0476855	30.1755	0.0107459
6:25610586:C:T	6	25610586	C	T	0.00204042	448437	0.107327	0.373615	0.111311	0.000135909
6:25610726:A:G	6	25610726	A	G	0.0254253	448432	-0.0522991	0.105649	0.207202	0.00119918
6:25611500:ACCCTAATTTTCCAT:A	6	25611500	ACCCTAATTTTCCAT	A	0.0134312	448435	-0.514874	0.161872	2.83299	0.000785102
6:25611598:A:G	6	25611598	A	G	0.106398	448425	1.60904	0.0295919	643.846	0.449544
6:25612334:C:T	6	25612334	C	T	0.00193896	448437	-0.73586	0.374557	1.30575	0.000453246
6:25612455:A:C	6	25612455	A	C	0.293502	448391	-0.696323	0.0375791	75.9234	0.017856
6:25612508:T:TG	6	25612508	T	TG	0.00125213	448437	-0.803697	0.461351	1.08884	0.000262523
6:25613818:A:G	6	25613818	A	G	0.623073	448396	0.758417	0.0336035	112.064	0.0336443
6:25613948:C:T	6	25613948	C	T	0.00660961	448438	-0.30721	0.204221	0.877769	0.000409323
6:25614367:C:G	6	25614367	C	G	0.292766	448379	-0.697596	0.0376218	76.0267	0.0177248
6:25614974:T:C	6	25614974	T	C	0.155185	448403	-0.56041	0.0500296	28.3973	0.0102528
6:25615119:G:A	6	25615119	G	A	0.155161	448418	-0.559862	0.0500331	28.3399	0.0102252
6:25615342:T:C	6	25615342	T	C	0.00270606	448438	-1.18669	0.418999	2.33509	0.000144392
6:25615360:T:C	6	25615360	T	C	0.0269336	448436	-0.420704	0.11665	3.50821	0.00266086
6:25615528:G:A	6	25615528	G	A	0.00188321	448437	-1.00985	0.395144	1.97474	0.000409658
6:25615817:A:G	6	25615817	A	G	0.00170259	448434	-0.0379773	0.402912	0.0339029	0.00015845
6:25615844:G:GA	6	25615844	G	GA	0.0506595	448415	-0.236807	0.0808625	2.46778	0.00373585
6:25616004:C:G	6	25616004	C	G	0.293028	448399	-0.700433	0.037605	76.7045	0.0177658
6:25616010:A:G	6	25616010	A	G	0.00170369	448438	-0.0382092	0.402863	0.0341219	0.00015869
6:25616213:A:C	6	25616213	A	C	0.00191108	448438	-2.37639	0.773992	2.66991	0.000233499
6:25616225:A:G	6	25616225	A	G	0.0788662	448424	1.82348	0.0305852	773.726	0.64337
6:25616252:T:C	6	25616252	T	C	0.0255848	448430	-0.0460979	0.105394	0.179252	0.00127171
6:25616273:A:T	6	25616273	A	T	0.0103193	448432	-0.553283	0.189307	2.45961	0.000221696
6:25616337:T:C	6	25616337	T	C	0.00149742	448437	-0.661841	0.418312	0.944579	0.000216853
6:25616424:A:G	6	25616424	A	G	0.277142	448380	1.06554	0.0278151	320.346	0.134572
6:25616459:T:C	6	25616459	T	C	0.622825	448358	0.75813	0.0335868	112.09	0.0336791
6:25616460:G:A	6	25616460	G	A	0.29266	448358	-0.698763	0.0376255	76.2624	0.0177156
6:25616595:A:G	6	25616595	A	G	0.00744924	448435	-1.03291	0.24909	4.47206	0.000371688
6:25616608:C:T	6	25616608	C	T	0.00363264	448434	-0.463598	0.280816	1.00542	0.000358955
6:25616840:G:T	6	25616840	G	T	0.292542	448393	-0.698141	0.0376333	76.098	0.0177042
6:25616896:T:A	6	25616896	T	A	0.00164683	448437	-0.848696	0.409359	1.4185	0.000322944
6:25617063:G:A	6	25617063	G	A	0.107983	448416	1.59719	0.0295691	635.395	0.436032
6:25617217:A:G	6	25617217	A	G	0.622221	448390	0.76016	0.0335618	112.851	0.0341065
6:25617316:T:G	6	25617316	T	G	0.292949	448394	-0.700688	0.0376108	76.7361	0.0177178
6:25617367:CATACAACATGAGTTAGACCCAAGATTGCCAGGAAACAAAA:C	6	25617367	CATACAACATGAGTTAGACCCAAGATTGCCAGGAAACAAAA	C	0.00211066	448437	-0.87989	0.364464	1.80218	0.000169257
6:25617775:T:C	6	25617775	T	C	0.0484375	448434	-0.776635	0.0953564	15.4194	0.0026843
6:25617875:A:C	6	25617875	A	C	0.00170258	448438	-0.0379734	0.402912	0.0338993	0.00015845
6:25617963:G:C	6	25617963	G	C	0.292755	448394	-0.698787	0.0376231	76.2772	0.0177305
6:25618258:A:G	6	25618258	A	G	0.622452	448326	0.758087	0.0335728	112.17	0.0340335
6:25618260:G:GT	6	25618260	G	GT	0.318552	447605	1.01888	0.0277688	294.003	0.104879
6:25618260:G:GTT	6	25618260	G	GTT	0.0100099	447605	-0.370801	0.168573	1.55546	0.00020327
6:25618260:GT:G	6	25618260	GT	G	0.00189564	447605	-0.134469	0.382743	0.139457	0.000179459
6:25618779:A:C	6	25618779	A	C	0.129951	448422	1.49902	0.0287699	591.325	0.362152
6:25618918:G:T	6	25618918	G	T	0.002046	448437	-0.237684	0.357583	0.29564	0.000170814
6:25619023:C:T	6	25619023	C	T	0.00339066	448438	-0.593114	0.290819	1.38296	0.000568098
6:25619235:G:A	6	25619235	G	A	0.0296565	448434	-0.662816	0.121427	7.31872	0.00179412
6:25619289:G:C	6	25619289	G	C	0.00217534	448436	-0.618172	0.362669	1.05411	0.000287464
6:25619347:C:A	6	25619347	C	A	0.0262057	448433	-0.0724581	0.103435	0.315511	0.00128525
6:25619353:C:A	6	25619353	C	A	0.167798	448413	-0.569626	0.0482406	31.4501	0.0107028
6:25619825:T:C	6	25619825	T	C	0.00132383	447188	-1.01012	0.434471	1.69734	9.56783e-05
6:25620797:A:G	6	25620797	A	G	0.00111611	448431	0.0240855	0.508326	0.0167306	5.95954e-05
6:25620882:A:G	6	25620882	A	G	0.001784	448430	-0.312066	0.375262	0.391861	0.00012213
6:25620890:C:T	6	25620890	C	T	0.171055	448415	-0.549832	0.0476453	30.0818	0.0105643
6:25621339:A:C	6	25621339	A	C	0.00101575	448438	-0.728896	0.531131	0.769664	0.000112997
6:25621588:A:G	6	25621588	A	G	0.010704	448244	-0.789838	0.210413	3.75892	0.000532526
6:25621610:TG:T	6	25621610	TG	T	0.0571741	448411	-0.450301	0.0801227	7.71943	0.00449477
6:25621661:A:G	6	25621661	A	G	0.00131345	448437	0.0495193	0.461045	0.0388323	7.33459e-05
6:25621788:C:T	6	25621788	C	T	0.00206384	448435	-0.609982	0.366074	1.01928	0.000346221
6:25621826:A:G	6	25621826	A	G	0.00230913	448437	-0.487725	0.324856	0.875292	8.60801e-05
6:25621877:A:G	6	25621877	A	G	0.0589066	448422	-0.437384	0.0786991	7.56321	0.00466409
6:25621888:C:T	6	25621888	C	T	0.284169	448386	-0.698898	0.0381649	74.1825	0.0171755
6:25621984:G:A	6	25621984	G	A	0.342975	448398	-0.696482	0.0351636	86.5854	0.0251074
6:25622005:A:G	6	25622005	A	G	0.165205	448415	-0.541424	0.0483062	28.4297	0.00921502
6:25622030:C:T	6	25622030	C	T	0.00116294	448433	-0.228911	0.443757	0.217556	1.10339e-05
6:25622330:A:G	6	25622330	A	G	0.674612	448380	-0.931431	0.0283906	235.339	0.109559
6:25622343:G:T	6	25622343	G	T	0.130157	448405	-0.595335	0.0549017	26.67	0.00912144
6:25622377:G:A	6	25622377	G	A	0.0160783	448430	-0.536429	0.149826	3.46455	0.000901996
6:25622637:C:T	6	25622637	C	T	0.00219428	448438	-0.624088	0.360003	1.08095	0.000272627
6:25622647:G:A	6	25622647	G	A	0.00186425	448438	-0.0261877	0.405106	0.0229822	0.000124654
6:25622832:G:A	6	25622832	G	A	0.020866	448433	-1.05392	0.153887	11.1276	0.00158847
6:25622947:T:A	6	25622947	T	A	0.00124432	448438	-1.0162	0.414615	1.84624	0.000107009
6:25624122:C:T	6	25624122	C	T	0.00601322	448429	-0.561153	0.224484	1.90559	0.00119887
6:25624167:G:T	6	25624167	G	T	0.10379	448142	1.62855	0.0296137	658.543	0.470793
6:25624172:A:T	6	25624172	A	T	0.0303735	436763	-0.405813	0.108791	3.71821	0.00177727
6:25624188:G:A	6	25624188	G	A	0.282016	448053	-0.700245	0.0383024	73.9389	0.0166665
6:25624211:G:GAGCTATGCAGTGTTTGCATC	6	25624211	G	GAGCTATGCAGTGTTTGCATC	0.284108	448402	-0.699573	0.0381676	74.3135	0.0171938
6:25624572:T:C	6	25624572	T	C	0.281946	448408	-0.696878	0.0382903	73.2861	0.0166652
6:25625357:C:T	6	25625357	C	T	0.00627066	448438	-0.0509569	0.204892	0.0949643	0.000380851
6:25625367:A:C	6	25625367	A	C	0.284141	448400	-0.699662	0.038165	74.3418	0.0171972
6:25625508:A:G	6	25625508	A	G	0.127844	448417	-0.578944	0.0551914	25.0164	0.0085147
6:25625896:G:A	6	25625896	G	A	0.00178174	448438	-0.733517	0.374552	1.29943	0.000141223
6:25626321:T:C	6	25626321	T	C	0.780562	448414	0.754634	0.0431373	67.7964	0.0149396
6:25626411:A:G	6	25626411	A	G	0.674887	448399	-0.93111	0.0283955	235.099	0.109657
6:25626618:T:A	6	25626618	T	A	0.284134	448387	-0.699657	0.038165	74.3408	0.0172073
6:25626739:T:C	6	25626739	T	C	0.780344	448407	0.75747	0.0431249	68.3371	0.0149931
6:25626860:T:C	6	25626860	T	C	0.00219319	448433	-0.623994	0.360049	1.0805	0.000272377
6:25626988:T:G	6	25626988	T	G	0.284118	448374	-0.699587	0.0381678	74.3157	0.0172072
6:25627172:G:A	6	25627172	G	A	0.00398608	448436	-0.448032	0.251574	1.12537	0.000260701
6:25627430:C:T	6	25627430	C	T	0.778061	448388	0.763875	0.0429333	70.0899	0.0156833
6:25627459:C:T	6	25627459	C	T	0.284086	448347	-0.699526	0.0381681	74.3016	0.0172034
6:25627480:G:C	6	25627480	G	C	0.0312536	448412	-0.78368	0.117617	10.5714	0.00149371
6:25627591:GA:G	6	25627591	GA	G	0.130129	448377	-0.594553	0.0549033	26.601	0.00913132
6:25627592:A:G	6	25627592	A	G	0.0127506	411942	-0.658189	0.184471	3.44402	0.00032169
6:25627733:C:CT	6	25627733	C	CT	0.0265448	448430	-1.19696	0.138029	17.3713	0.00100155
6:25628024:G:C	6	25628024	G	C	0.883161	448405	0.657727	0.0584012	28.6955	0.00671874
6:25628217:G:A	6	25628217	G	A	0.284095	448415	-0.699549	0.0381677	74.3078	0.0171997
6:25628283:G:A	6	25628283	G	A	0.103823	448428	1.62845	0.0296084	658.696	0.469905
6:25628460:G:A	6	25628460	G	A	0.281863	448403	-0.69666	0.0382951	73.2227	0.0167424
6:25628468:A:G	6	25628468	A	G	0.00170258	448438	-0.0386954	0.402363	0.0346171	0.000153752
6:25628624:T:A	6	25628624	T	A	0.284089	448396	-0.699564	0.0381671	74.3135	0.0172269
6:25628696:C:A	6	25628696	C	A	0.284071	448403	-0.699462	0.0381667	74.2935	0.0172298
6:25628822:A:G	6	25628822	A	G	0.04078	448431	-1.03134	0.108348	20.7564	0.00183831
6:25628931:A:G	6	25628931	A	G	0.0264978	448433	-0.440877	0.117063	3.78045	0.00226681
6:25629430:T:C	6	25629430	T	C	0.646834	448374	-0.915468	0.0283965	227.296	0.0966231
6:25629519:A:G	6	25629519	A	G	0.283972	448397	-0.699135	0.038172	74.2047	0.017189
6:25629863:G:A	6	25629863	G	A	0.283921	448377	-0.699046	0.0381768	74.1681	0.0171759
6:25629908:T:C	6	25629908	T	C	0.283899	448360	-0.698933	0.0381775	74.1417	0.0171714
6:25630003:A:C	6	25630003	A	C	0.283925	448389	-0.699014	0.0381767	74.1619	0.0171777
6:25630251:C:T	6	25630251	C	T	0.00220992	448433	-0.627511	0.358366	1.09724	0.000272668
6:25630321:C:T	6	25630321	C	T	0.281726	448400	-0.696204	0.0383028	73.0998	0.0167497
6:25630447:C:A	6	25630447	C	A	0.00444545	448436	-1.04469	0.344342	2.61722	0.000236291
6:25630613:G:A	6	25630613	G	A	0.0116707	448431	-0.575626	0.181473	2.81984	0.000308611
6:25630684:C:A	6	25630684	C	A	0.00123318	448435	-0.542484	0.48308	0.582611	0.000127599
6:25630825:G:C	6	25630825	G	C	0.283846	448260	-0.699348	0.0381844	74.2021	0.0171729
6:25630868:T:C	6	25630868	T	C	0.00601272	448383	0.0151469	0.216514	0.0249236	5.49373e-05
6:25630951:C:T	6	25630951	C	T	0.283639	448121	-0.698021	0.0381937	73.8895	0.0171668
6:25631002:A:C	6	25631002	A	C	0.101225	448310	-0.44787	0.0599863	13.0834	0.00356963
6:25631388:A:G	6	25631388	A	G	0.00204488	448438	-0.585808	0.325645	1.14247	0.000126591
6:25631488:A:G	6	25631488	A	G	0.00227568	448437	-0.883067	0.35035	1.93115	0.000418521
6:25631547:C:T	6	25631547	C	T	0.00335499	448437	-0.640997	0.273626	1.71783	0.000122065
6:25631581:G:T	6	25631581	G	T	0.00308405	448436	-0.741778	0.301575	1.8568	0.000169704
6:25631813:G:A	6	25631813	G	A	0.281837	448398	-0.697857	0.0382936	73.4767	0.0167785
6:25631857:T:A	6	25631857	T	A	0.00135025	448436	-0.798941	0.460836	1.08105	0.000113162
6:25631904:T:G	6	25631904	T	G	0.00453912	448435	-1.57692	0.37537	4.57551	0.000264532
6:25631925:A:T	6	25631925	A	T	0.176771	448414	-0.551762	0.04695	31.1619	0.011449
6:25631967:C:T	6	25631967	C	T	0.0281178	448435	-0.45903	0.113962	4.24969	0.00233466
6:25632114:T:C	6	25632114	T	C	0.274931	448405	-0.693705	0.0387029	71.1144	0.0163713
6:25632523:A:G	6	25632523	A	G	0.274973	448410	-0.69378	0.0386985	71.1457	0.0163754
6:25632824:T:C	6	25632824	T	C	0.274968	448346	-0.694399	0.0387008	71.2622	0.016376
6:25632849:C:T	6	25632849	C	T	0.00114532	408619	-0.819232	0.502734	0.986337	6.47874e-05
6:25632868:C:CA	6	25632868	C	CA	0.00518709	446879	-0.3649	0.232596	0.932965	0.000572348
6:25632868:CA:C	6	25632868	CA	C	0.219512	446879	-0.598779	0.0427014	43.9447	0.0129102
6:25632868:CAA:C	6	25632868	CAA	C	0.437613	446879	-0.815563	0.031536	146.741	0.0394561
6:25632868:CAAA:C	6	25632868	CAAA	C	0.00138292	446879	-0.69129	0.401713	1.06917	9.71788e-05
6:25632924:C:T	6	25632924	C	T	0.13726	448379	-0.584421	0.0534434	27.1073	0.00913592
6:25633204:C:T	6	25633204	C	T	0.193448	448404	1.27729	0.0278714	457.809	0.211404
6:25633333:G:A	6	25633333	G	A	0.00408867	448434	-0.461243	0.248672	1.1964	0.000270632
6:25633364:A:G	6	25633364	A	G	0.00208618	448427	-2.42265	0.757391	2.85994	0.000389084
6:25633479:A:G	6	25633479	A	G	0.00153982	448429	-0.0926601	0.429126	0.0814222	0.000110261
6:25633578:A:T	6	25633578	A	T	0.00110719	448432	-0.259667	0.499601	0.219511	7.91646e-05
6:25633601:A:C	6	25633601	A	C	0.170862	448394	-0.758265	0.0491173	53.0404	0.00957435
6:25633805:A:G	6	25633805	A	G	0.27496	448247	-0.693949	0.0387031	71.1629	0.016375
6:25633810:G:A	6	25633810	G	A	0.0246975	412167	-0.598094	0.130512	5.33812	0.00131085
6:25633810:G:T	6	25633810	G	T	0.00280954	412167	-0.779958	0.303496	1.99258	0.000140286
6:25633882:G:A	6	25633882	G	A	0.415495	444599	-0.748881	0.0325671	116.282	0.0334175
6:25633894:CA:C	6	25633894	CA	C	0.702475	439535	0.770929	0.0376707	92.3545	0.0236618
6:25633894:CAA:C	6	25633894	CAA	C	0.0289158	439535	-0.452354	0.113422	4.17674	0.00226526
6:25633905:A:G	6	25633905	A	G	0.0020934	446404	-0.139585	0.381692	0.145944	0.000190957
6:25633912:GA:G	6	25633912	GA	G	0.0019308	448001	-2.37141	0.77262	2.66847	0.000222813
6:25633920:A:G	6	25633920	A	G	0.00709198	448394	-0.769686	0.243353	2.8062	0.000395448
6:25634139:C:T	6	25634139	C	T	0.00614362	448433	-0.571449	0.222007	1.99772	0.00118725
6:25634212:T:C	6	25634212	T	C	0.275177	448378	-0.691528	0.0386823	70.7502	0.016264
6:25634244:A:T	6	25634244	A	T	0.00185756	448437	-0.725466	0.381484	1.24252	0.000350817
6:25634931:G:T	6	25634931	G	T	0.00148222	447977	-0.658946	0.420067	0.932836	0.000213578
6:25635089:A:AT	6	25635089	A	AT	0.00118839	448087	-0.0276219	0.495346	0.0197553	0.000105391
6:25635089:AT:A	6	25635089	AT	A	0.274908	448087	-0.690375	0.0387115	70.4133	0.0163202
6:25635172:C:T	6	25635172	C	T	0.170762	448400	-0.757737	0.0491267	52.9481	0.00958529
6:25635437:G:T	6	25635437	G	T	0.0295428	448434	-0.677119	0.122143	7.5284	0.00175921
6:25635502:A:T	6	25635502	A	T	0.0281614	448433	-0.460658	0.113926	4.27847	0.00234144
6:25636308:G:A	6	25636308	G	A	0.00111387	448438	-0.776059	0.490141	0.945599	0.000107358
6:25636512:A:G	6	25636512	A	G	0.0308506	448436	-0.434379	0.108211	4.22442	0.00280504
6:25636687:T:C	6	25636687	T	C	0.275041	448335	-0.693315	0.0386967	71.0582	0.0164229
6:25636750:C:CTACCTGTGAACAAATCA	6	25636750	C	CTACCTGTGAACAAATCA	0.00251317	448438	-0.223526	0.334732	0.297331	0.000350674
6:25636889:A:G	6	25636889	A	G	0.275066	448328	-0.694321	0.0386965	71.262	0.0164166
6:25636980:T:C	6	25636980	T	C	0.176834	448398	-0.552081	0.0469441	31.2045	0.0114464
6:25637240:C:T	6	25637240	C	T	0.274966	448382	-0.6938	0.0386984	71.1498	0.0164301
6:25637404:G:A	6	25637404	G	A	0.274934	448358	-0.693681	0.0387008	71.1174	0.0164236
6:25637405:T:TC	6	25637405	T	TC	0.274926	448346	-0.693659	0.0387015	71.1102	0.0164249
6:25637480:C:T	6	25637480	C	T	0.274893	448336	-0.693512	0.0387042	71.0708	0.0164303
6:25637609:T:C	6	25637609	T	C	0.00175948	448429	-0.656902	0.421489	0.92406	0.000128973
6:25637631:AC:A	6	25637631	AC	A	0.0121723	448435	-0.726656	0.182633	4.15944	0.000603054
6:25637701:G:A	6	25637701	G	A	0.0305721	448432	-0.425102	0.108426	4.05398	0.00277226
6:25637707:T:C	6	25637707	T	C	0.00169812	448436	-0.0361098	0.403292	0.0321457	0.000157254
6:25637839:G:A	6	25637839	G	A	0.173057	448412	-0.55019	0.0473927	30.4317	0.0108746
6:25637884:G:T	6	25637884	G	T	0.00294691	448436	-0.283032	0.302666	0.456279	0.000187431
6:25637951:C:G	6	25637951	C	G	0.00329144	448436	0.381855	0.295444	0.707322	0.000303104
6:25637983:A:G	6	25637983	A	G	0.275199	448401	-0.694616	0.0386844	71.3657	0.0164697
6:25638236:A:T	6	25638236	A	T	0.160206	448350	1.37784	0.0281926	520.448	0.280305
6:25638241:C:T	6	25638241	C	T	0.601293	448393	0.764302	0.0327804	119.514	0.035419
6:25638988:C:T	6	25638988	C	T	0.274634	448426	-0.6926	0.0387164	70.8432	0.0162331
6:25639104:T:C	6	25639104	T	C	0.00186425	448438	-0.128507	0.354016	0.14472	5.51825e-06
6:25639213:C:A	6	25639213	C	A	0.00169812	448438	-0.0361055	0.403292	0.0321418	0.000157013
6:25639379:G:A	6	25639379	G	A	0.00146955	448438	-0.816767	0.440779	1.19463	0.000159002
6:25639432:T:C	6	25639432	T	C	0.101486	448423	-0.450324	0.0599366	13.2393	0.00376093
6:25639760:A:T	6	25639760	A	T	0.00533412	448434	-0.965818	0.300815	2.87802	0.000213479
6:25639938:C:T	6	25639938	C	T	0.274954	448399	-0.693717	0.0386974	71.1367	0.0164589
6:25639974:C:A	6	25639974	C	A	0.10139	448415	-0.449442	0.0599521	13.1841	0.00366536
6:25640252:A:G	6	25640252	A	G	0.00314434	448425	-0.11567	0.286044	0.163718	0.000186246
6:25640397:AAAAC:A	6	25640397	AAAAC	A	0.00213073	448437	-2.44673	0.748954	2.96359	0.000392733
6:25640446:A:G	6	25640446	A	G	0.274961	448414	-0.693789	0.0386978	71.15	0.0164612
6:25640499:C:T	6	25640499	C	T	0.274964	448421	-0.693793	0.0386974	71.1521	0.0164578
6:25640754:A:G	6	25640754	A	G	0.0259573	448429	-0.0479562	0.104629	0.189294	0.00107307
6:25640770:G:A	6	25640770	G	A	0.00112948	448437	-0.442785	0.437814	0.506059	2.75245e-05
6:25640971:G:A	6	25640971	G	A	0.0021508	448438	-2.45129	0.74737	2.98359	0.000397495
6:25640972:T:C	6	25640972	T	C	0.193302	448417	1.27855	0.0278679	458.83	0.21199
6:25641059:C:A	6	25641059	C	A	0.00213185	448436	-2.44632	0.74886	2.96337	0.000392189
6:25641408:A:T	6	25641408	A	T	0.274952	448337	-0.692285	0.0386985	70.8441	0.0164707
6:25641413:T:C	6	25641413	T	C	0.00116388	444633	0.0333669	0.459026	0.025925	4.62292e-05
6:25641433:G:A	6	25641433	G	A	0.00121123	444589	-0.746251	0.520907	0.818237	8.08044e-05
6:25641637:C:A	6	25641637	C	A	0.193999	443791	1.27819	0.0280107	453.925	0.211631
6:25641700:G:GC	6	25641700	G	GC	0.173977	437689	-0.763136	0.0492123	53.5072	0.00981707
6:25641700:G:GGC	6	25641700	G	GGC	0.103828	437689	-0.451226	0.0599432	13.2866	0.00412125
6:25641700:G:GGGC	6	25641700	G	GGGC	0.00108525	437689	-1.00813	0.53234	1.23467	0.000111696
6:25641823:T:C	6	25641823	T	C	0.00366736	444598	-0.468054	0.280278	1.02261	0.000376272
6:25641872:A:G	6	25641872	A	G	0.276472	445878	-0.695071	0.0387381	71.2629	0.0164727
6:25641925:C:T	6	25641925	C	T	0.136687	448098	-0.576075	0.0534899	26.3204	0.00862257
6:25642015:A:G	6	25642015	A	G	0.275337	448095	-0.689878	0.0386842	70.4114	0.016505
6:25642016:T:C	6	25642016	T	C	0.190819	448414	1.28833	0.0278615	466.065	0.217638
6:25642349:G:A	6	25642349	G	A	0.275096	448403	-0.694076	0.0386893	71.2388	0.0166676
6:25642484:A:T	6	25642484	A	T	0.137218	448414	-0.57378	0.0533859	26.2168	0.00868937
6:25642763:C:A	6	25642763	C	A	0.176642	448390	-0.56075	0.0470197	32.0615	0.0114319
6:25642916:C:T	6	25642916	C	T	0.0404553	448433	-0.0676447	0.082837	0.382834	0.000323159
6:25643564:C:A	6	25643564	C	A	0.137343	448400	-0.571472	0.0533401	26.0568	0.00877374
6:25643576:C:G	6	25643576	C	G	0.275007	448387	-0.693728	0.0386998	71.1304	0.0168024
6:25643975:C:T	6	25643975	C	T	0.276539	448362	-0.698982	0.0386082	72.5323	0.0167902
6:25644012:C:CA	6	25644012	C	CA	0.0259832	444248	-0.0240763	0.105186	0.0867415	0.00121466
6:25644333:T:TAC	6	25644333	T	TAC	0.0040591	420660	-0.381228	0.27305	0.788724	0.000379403
6:25644333:T:TACAC	6	25644333	T	TACAC	0.0159987	420660	-0.105802	0.134802	0.363986	0.000556897
6:25644333:T:TACACAC	6	25644333	T	TACACAC	0.0126896	420660	-0.133489	0.154249	0.4125	0.000938378
6:25644333:T:TACACACAC	6	25644333	T	TACACACAC	0.00387724	420660	-0.517305	0.278046	1.20194	0.000531308
6:25644333:TAC:T	6	25644333	TAC	T	0.140357	420660	1.47366	0.0294623	545.069	0.32714
6:25644333:TACAC:T	6	25644333	TACAC	T	0.120393	420660	-0.85115	0.0614257	42.9353	0.00633486
6:25644333:TACACAC:T	6	25644333	TACACAC	T	0.00157134	420660	-0.274382	0.442688	0.271334	3.59717e-05
6:25644373:C:CACACACACACACAT	6	25644373	C	CACACACACACACAT	0.00699097	438566	-0.146514	0.19087	0.353873	0.000499287
6:25644373:C:CACACACACACAT	6	25644373	C	CACACACACACAT	0.0176313	438566	-0.601239	0.150845	4.1723	0.00137644
6:25644373:C:CACACACACAT	6	25644373	C	CACACACACAT	0.027924	438566	-0.43033	0.113757	3.80964	0.00110278
6:25644373:C:CACACACAT	6	25644373	C	CACACACAT	0.124348	438566	-0.847213	0.059327	45.5376	0.00696493
6:25644373:C:CACACACATATAT	6	25644373	C	CACACACATATAT	0.00149236	438566	0.146097	0.44139	0.130388	0.000137083
6:25644373:C:CACACAT	6	25644373	C	CACACAT	0.0185651	438566	-0.734383	0.150371	5.98271	0.00176815
6:25644373:C:CACACATAT	6	25644373	C	CACACATAT	0.0020738	438566	-0.614938	0.370243	1.01443	0.000264942
6:25644373:C:CACACATATAT	6	25644373	C	CACACATATAT	0.0111352	438566	-0.620314	0.184828	3.1022	0.000699695
6:25644373:C:CACAT	6	25644373	C	CACAT	0.0971416	438566	-0.439623	0.0616384	12.0056	0.00323616
6:25644373:C:CACATAT	6	25644373	C	CACATAT	0.0287517	438566	-0.647305	0.124332	6.71517	0.00183405
6:25644373:C:CACATATAT	6	25644373	C	CACATATAT	0.0795718	438566	-0.53553	0.0691756	14.008	0.00470332
6:25644373:C:CAT	6	25644373	C	CAT	0.0258513	438566	-0.617167	0.125932	6.02025	0.00150279
6:25644373:C:CATATAT	6	25644373	C	CATATAT	0.0114464	438566	-0.503148	0.184775	2.18919	0.000370175
6:25644373:C:T	6	25644373	C	T	0.297589	438566	1.05241	0.0279758	308.969	0.121647
6:25644382:A:ATG	6	25644382	A	ATG	0.00615999	447322	-0.442531	0.218691	1.36636	0.000529335
6:25644382:A:G	6	25644382	A	G	0.0195754	447322	0.112461	0.119467	0.460268	0.000700745
6:25644428:T:A	6	25644428	T	A	0.00134115	447376	-0.82398	0.441031	1.20958	0.000263278
6:25644570:C:G	6	25644570	C	G	0.163078	448367	-0.481215	0.0484655	22.5068	0.0105573
6:25644776:G:A	6	25644776	G	A	0.173084	448407	-0.555771	0.0474253	30.9914	0.0109471
6:25645086:A:C	6	25645086	A	C	0.275016	448410	-0.693733	0.0387	71.1306	0.0167812
6:25645134:C:T	6	25645134	C	T	0.274606	448400	-0.692303	0.0387235	70.7577	0.0164503
6:25645207:C:T	6	25645207	C	T	0.00402077	448422	-0.45472	0.250151	1.16054	0.000257989
6:25645235:A:G	6	25645235	A	G	0.782231	448405	0.774511	0.0433452	70.6825	0.0150624
6:25645540:C:T	6	25645540	C	T	0.00101241	448433	-0.391066	0.555265	0.317626	0.000121544
6:25645758:A:T	6	25645758	A	T	0.00281424	448433	-0.703081	0.321133	1.54409	0.000392479
6:25645774:A:C	6	25645774	A	C	0.887284	448392	0.675166	0.0595761	29.0446	0.00624962
6:25645898:GC:G	6	25645898	GC	G	0.274641	448280	-0.692499	0.0387268	70.7853	0.0166096
6:25645917:G:A	6	25645917	G	A	0.274675	448334	-0.693273	0.0387211	70.9616	0.0166117
6:25646029:A:G	6	25646029	A	G	0.00342389	441165	-0.688991	0.290409	1.7528	0.000163013
6:25646032:G:GACAA	6	25646032	G	GACAA	0.16528	448417	-0.491988	0.0482735	23.6656	0.0109045
6:25646219:G:C	6	25646219	G	C	0.00774469	448436	-0.932833	0.244056	3.87855	0.000304913
6:25646451:T:C	6	25646451	T	C	0.00297589	448438	-0.266685	0.30584	0.41655	0.00020894
6:25646568:C:T	6	25646568	C	T	0.605437	448400	0.764816	0.0329357	118.559	0.0350859
6:25646611:T:A	6	25646611	T	A	0.274988	448359	-0.693689	0.0387021	71.1142	0.0168037
6:25646715:G:A	6	25646715	G	A	0.17665	448386	-0.558433	0.0470047	31.8248	0.011445
6:25646732:T:TA	6	25646732	T	TA	0.00151313	448408	-0.650907	0.426603	0.895985	0.000103365
6:25647052:C:T	6	25647052	C	T	0.605522	448225	0.764812	0.0329426	118.508	0.0350819
6:25647067:C:T	6	25647067	C	T	0.16669	448280	-0.545089	0.0481316	29.0056	0.0095032
6:25647126:A:T	6	25647126	A	T	0.164992	448277	1.35352	0.0283628	496.297	0.258852
6:25647344:G:A	6	25647344	G	A	0.274793	447988	-0.694412	0.0387217	71.1891	0.016782
6:25647355:A:G	6	25647355	A	G	0.00140936	448432	-0.18861	0.40549	0.19258	7.62086e-05
6:25647429:G:A	6	25647429	G	A	0.00589722	448432	-0.704084	0.257427	2.20507	0.000365897
6:25647908:T:A	6	25647908	T	A	0.00253547	448438	-0.273283	0.30509	0.431343	0.000168082
6:25648118:C:T	6	25648118	C	T	0.0403406	448432	-1.02356	0.108673	20.3405	0.00180392
6:25648879:G:A	6	25648879	G	A	0.00170258	448438	-0.828991	0.420262	1.31385	0.000123974
6:25649026:G:A	6	25649026	G	A	0.00420127	448436	-0.253419	0.251819	0.502732	0.000292119
6:25649279:G:GT	6	25649279	G	GT	0.782368	448322	0.772982	0.0433587	70.365	0.0150483
6:25649487:A:T	6	25649487	A	T	0.00228462	448434	-0.775994	0.346052	1.6032	0.000558495
6:25649753:C:A	6	25649753	C	A	0.137069	448393	-0.569433	0.0533677	25.8519	0.00841415
6:25649840:T:C	6	25649840	T	C	0.0257086	448430	-0.00326714	0.105213	0.0108941	0.00120077
6:25649868:C:T	6	25649868	C	T	0.274895	448398	-0.674856	0.038691	67.4038	0.0161501
6:25649931:G:T	6	25649931	G	T	0.382526	448367	0.89446	0.0286683	212.977	0.0921248
6:25650051:T:A	6	25650051	T	A	0.00920977	448437	-0.425693	0.172848	1.8606	0.000130595
6:25650096:T:C	6	25650096	T	C	0.00214523	448437	-2.45019	0.747661	2.97938	0.000421725
6:25650589:T:A	6	25650589	T	A	0.17088	448387	-0.746822	0.049052	51.618	0.00946847
6:25650637:ATATG:A	6	25650637	ATATG	A	0.275046	448379	-0.686154	0.0386928	69.6351	0.0166628
6:25650969:C:G	6	25650969	C	G	0.274713	448388	-0.684994	0.0387119	69.3362	0.0164847
6:25651035:A:G	6	25651035	A	G	0.274726	448411	-0.685052	0.0387111	69.3505	0.0164874
6:25651374:G:C	6	25651374	G	C	0.137343	448420	-0.571351	0.053336	26.05	0.00870439
6:25651422:C:G	6	25651422	C	G	0.274731	448399	-0.685729	0.0387118	69.4831	0.016508
6:25651436:T:C	6	25651436	T	C	0.163193	448418	-0.481687	0.0484525	22.5609	0.0105748
6:25651475:G:T	6	25651475	G	T	0.163107	448413	-0.478742	0.0484425	22.3055	0.0104293
6:25651508:G:A	6	25651508	G	A	0.00457925	448436	-0.191421	0.242387	0.36685	0.000310735
6:25651696:T:C	6	25651696	T	C	0.00103247	448438	-0.575737	0.468941	0.658476	7.19399e-05
6:25651764:A:C	6	25651764	A	C	0.00366941	448437	-0.471712	0.278797	1.04261	0.000375413
6:25651901:T:C	6	25651901	T	C	0.00169254	448438	-0.033321	0.403866	0.0295391	0.000149396
6:25651997:C:A	6	25651997	C	A	0.170861	448413	-0.744944	0.049044	51.3807	0.00947229
6:25652029:A:T	6	25652029	A	T	0.0045371	448414	-0.401824	0.246711	0.985598	0.000165483
6:25652160:GGCGGGGCGGGGACAGGCGCGCCAGGA:G	6	25652160	GGCGGGGCGGGGACAGGCGCGCCAGGA	G	0.00234155	448420	-0.0777183	0.364572	0.0803003	0.000173292
6:25652340:AG:A	6	25652340	AG	A	0.274461	448397	-0.684325	0.0387269	69.1502	0.0160581
6:25652454:C:T	6	25652454	C	T	0.00394148	448436	0.624	0.255721	1.83325	0.000102316
6:25652862:G:T	6	25652862	G	T	0.275069	448394	-0.686934	0.0386931	69.7899	0.0166803
6:25653173:A:G	6	25653173	A	G	0.105686	448401	1.61892	0.029505	655.59	0.460189
6:25653208:T:G	6	25653208	T	G	0.137488	448405	-0.568906	0.053294	25.8747	0.00867602
6:25653236:T:G	6	25653236	T	G	0.00167918	448432	-0.604716	0.37063	0.988148	0.00056693
6:25653338:T:TA	6	25653338	T	TA	0.274713	448361	-0.685025	0.0387123	69.341	0.0165035
6:25653597:T:C	6	25653597	T	C	0.0281977	448423	-0.461874	0.113891	4.3006	0.00233706
6:25653614:T:G	6	25653614	T	G	0.275062	448366	-0.686075	0.0386919	69.6224	0.0166794
6:25653765:TG:T	6	25653765	TG	T	0.00109937	448437	-1.00936	0.512646	1.31014	7.6984e-05
6:25653861:C:G	6	25653861	C	G	0.163306	448417	-0.477176	0.0484042	22.1993	0.0105411
6:25653988:A:G	6	25653988	A	G	0.00590385	448436	-0.0419019	0.220218	0.0710442	0.000289205
6:25654000:T:A	6	25654000	T	A	0.00615807	448436	-0.760971	0.278891	2.19647	0.00117635
6:25654037:T:A	6	25654037	T	A	0.176788	448392	-0.571334	0.0470652	33.184	0.0116043
6:25654120:C:T	6	25654120	C	T	0.0262613	448436	-0.478112	0.117972	4.29573	0.00160334
6:25654294:ACC:A	6	25654294	ACC	A	0.00187874	448438	-0.359062	0.403836	0.427204	0.000178431
6:25654489:T:C	6	25654489	T	C	0.0248542	448436	0.131065	0.10444	0.678812	0.00115738
6:25654680:CCT:C	6	25654680	CCT	C	0.0336478	448425	-0.0755639	0.0914022	0.388918	0.00154587
6:25654759:C:T	6	25654759	C	T	0.274485	448392	-0.684105	0.0387298	69.0966	0.0164736
6:25654831:C:T	6	25654831	C	T	0.0280912	448432	-0.458993	0.113961	4.24914	0.00235059
6:25654876:T:C	6	25654876	T	C	0.275071	448393	-0.686233	0.0386918	69.6544	0.0166835
6:25655061:C:A	6	25655061	C	A	0.00366383	448438	-0.470155	0.279184	1.03538	0.000374459
6:25655447:G:A	6	25655447	G	A	0.274727	448396	-0.68498	0.0387114	69.3354	0.0165053
6:25655611:T:G	6	25655611	T	G	0.275096	448394	-0.686329	0.0386907	69.6775	0.0166844
6:25655658:G:GAATT	6	25655658	G	GAATT	0.00227547	428922	-0.648288	0.361489	1.1372	0.000274441
6:25655665:A:AT	6	25655665	A	AT	0.274562	448283	-0.684703	0.0387251	69.2318	0.0160838
6:25655695:C:G	6	25655695	C	G	0.00217645	448437	-0.62086	0.361456	1.06622	0.000274689
6:25656433:C:G	6	25656433	C	G	0.272183	448400	-0.67922	0.0388667	67.6581	0.0153367
6:25657058:C:T	6	25657058	C	T	0.048707	448426	-0.792085	0.0954563	15.9747	0.00270996
6:25657063:A:G	6	25657063	A	G	0.03006	448437	-0.00347129	0.096241	0.012679	0.00188753
6:25657175:A:T	6	25657175	A	T	0.163111	448387	-0.478779	0.0484425	22.3089	0.0104335
6:25657235:A:C	6	25657235	A	C	0.782417	448387	0.77661	0.0433679	70.9867	0.0150523
6:25657293:T:C	6	25657293	T	C	0.00607241	448422	-0.387442	0.219994	1.10672	0.000135639
6:25657312:A:G	6	25657312	A	G	0.782442	448404	0.774591	0.0433649	70.6338	0.0150444
6:25657362:A:G	6	25657362	A	G	0.172861	443316	-0.753621	0.0491117	52.4176	0.00947133
6:25657534:G:A	6	25657534	G	A	0.00556058	443029	-0.508545	0.215948	1.73222	0.000161307
6:25657617:G:A	6	25657617	G	A	0.10491	442561	1.63702	0.029617	665.246	0.476274
6:25657653:T:TTA	6	25657653	T	TTA	0.00224158	418677	-0.344855	0.351996	0.485149	8.24522e-05
6:25657685:A:G	6	25657685	A	G	0.00265935	417960	-0.259871	0.336418	0.356706	0.000380029
6:25657822:G:A	6	25657822	G	A	0.00230682	417241	-0.812589	0.369195	1.55693	0.000421697
6:25657883:C:T	6	25657883	C	T	0.00186488	416648	0.132	0.399307	0.130201	0.000227364
6:25657966:AT:A	6	25657966	AT	A	0.0141069	415292	-0.270235	0.145088	1.20396	0.00047097
6:25658352:T:C	6	25658352	T	C	0.162988	447931	1.36223	0.028382	502.012	0.265267
6:25658405:T:C	6	25658405	T	C	0.00217638	448222	-0.621304	0.361465	1.06731	0.000274759
6:25658679:T:C	6	25658679	T	C	0.274327	448268	-0.684072	0.0387464	69.0316	0.0160292
6:25658724:C:T	6	25658724	C	T	0.00342346	448231	-0.43762	0.287384	0.893414	0.000155945
6:25658793:CA:C	6	25658793	CA	C	0.277014	448226	-0.688522	0.0385897	70.4779	0.0169211
6:25658812:A:G	6	25658812	A	G	0.00214693	448314	-2.45326	0.748195	2.98208	0.000421694
6:25658944:G:A	6	25658944	G	A	0.162838	448379	1.36198	0.0283778	501.972	0.265386
6:25658975:C:T	6	25658975	C	T	0.00101471	448406	-0.458179	0.525889	0.4161	3.70851e-05
6:25658991:G:A	6	25658991	G	A	0.276978	448363	-0.688221	0.0385853	70.433	0.0169209
6:25659031:G:A	6	25659031	G	A	0.00215203	448414	-0.618515	0.362561	1.05544	0.000266406
6:25659077:C:T	6	25659077	C	T	0.132132	448394	1.47636	0.0288557	570.235	0.35428
6:25659156:C:G	6	25659156	C	G	0.00116854	448422	-0.762217	0.498424	0.898937	0.000110487
6:25659544:AT:A	6	25659544	AT	A	0.0262631	448424	-0.478253	0.117964	4.2984	0.00160897
6:25659609:T:C	6	25659609	T	C	0.00367053	448437	-0.470732	0.279036	1.03808	0.000378427
6:25659725:C:A	6	25659725	C	A	0.00217311	448435	-0.620443	0.361651	1.0643	0.000274759
6:25659744:T:C	6	25659744	T	C	0.00301046	448436	-0.718393	0.312678	1.6658	0.00026107
6:25659825:G:C	6	25659825	G	C	0.003663	448267	-0.469853	0.279348	1.03351	0.00037669
6:25659930:C:T	6	25659930	C	T	0.0198063	448267	-1.12022	0.160439	11.5368	0.00123646
6:25660282:G:A	6	25660282	G	A	0.276607	448403	-0.687018	0.0386046	70.122	0.0167357
6:25660580:C:T	6	25660580	C	T	0.165309	448413	-0.491847	0.0482707	23.6551	0.0110617
6:25660744:A:G	6	25660744	A	G	0.27696	448395	-0.688135	0.0385856	70.4144	0.0169187
6:25660836:G:A	6	25660836	G	A	0.276967	448405	-0.688173	0.0385841	70.4274	0.016919
6:25661140:A:C	6	25661140	A	C	0.276615	448392	-0.686888	0.0386051	70.0938	0.0167493
6:25661321:T:C	6	25661321	T	C	0.137388	448416	-0.571558	0.0533296	26.0742	0.00869894
6:25661470:T:G	6	25661470	T	G	0.00418343	448436	-1.16048	0.370768	2.75733	0.000230673
6:25661659:A:T	6	25661659	A	T	0.274743	448355	-0.685156	0.0387155	69.356	0.0164275
6:25661735:A:G	6	25661735	A	G	0.0257307	448434	-0.0151952	0.105176	0.0529949	0.00120959
6:25661756:T:G	6	25661756	T	G	0.0189339	448429	0.147385	0.121128	0.650356	0.00065119
6:25661914:A:G	6	25661914	A	G	0.00347651	448438	-0.752119	0.294352	1.97414	0.000273268
6:25662034:T:A	6	25662034	T	A	0.025721	448428	-0.0147359	0.105199	0.0512943	0.00120773
6:25662104:G:C	6	25662104	G	C	0.274755	448386	-0.68521	0.0387136	69.3734	0.0164275
6:25662344:A:G	6	25662344	A	G	0.00175721	448438	-0.728428	0.377872	1.26848	0.000138883
6:25662357:A:G	6	25662357	A	G	0.0257349	448438	-0.0152734	0.105172	0.0532852	0.00120948
6:25662458:G:A	6	25662458	G	A	0.274406	448406	-0.683982	0.0387336	69.0589	0.01625
6:25662575:T:C	6	25662575	T	C	0.165066	448412	1.35431	0.0283583	497.035	0.258133
6:25662645:A:T	6	25662645	A	T	0.103558	448411	1.6336	0.029557	665.165	0.476141
6:25662685:A:G	6	25662685	A	G	0.00173045	448438	-0.0542378	0.399532	0.0496273	0.000229684
6:25663132:C:T	6	25663132	C	T	0.137374	448413	-0.571306	0.0533363	26.0458	0.00871402
6:25663280:A:G	6	25663280	A	G	0.00366162	448436	-0.469916	0.279245	1.03427	0.000376445
6:25663343:C:A	6	25663343	C	A	0.0194655	448434	0.118429	0.119685	0.491584	0.000699621
6:25663382:T:G	6	25663382	T	G	0.276821	448395	-0.68771	0.0385918	70.3069	0.0167933
6:25663675:A:G	6	25663675	A	G	0.274379	448397	-0.683865	0.0387359	69.0275	0.0162554
6:25663920:T:G	6	25663920	T	G	0.00167917	448437	-0.027976	0.404963	0.0246033	0.000151059
6:25663957:T:C	6	25663957	T	C	0.165056	448409	1.35401	0.0283618	496.69	0.258105
6:25664086:C:A	6	25664086	C	A	0.00130788	448437	0.0679033	0.465011	0.0535961	7.6067e-05
6:25664451:C:T	6	25664451	C	T	0.274519	448401	-0.684469	0.0387258	69.1831	0.0164109
6:25664753:T:A	6	25664753	T	A	0.782073	448389	0.77913	0.043345	71.5153	0.0151181
6:25664813:C:T	6	25664813	C	T	0.440044	448395	-0.716231	0.0318626	111.174	0.0376276
6:25665651:A:G	6	25665651	A	G	0.00361366	448437	-0.464292	0.280642	1.00856	0.00024766
6:25665836:AT:A	6	25665836	AT	A	0.276408	448398	-0.686995	0.0386147	70.0811	0.0167397
6:25665936:G:A	6	25665936	G	A	0.276402	448420	-0.686306	0.0386154	69.9405	0.0167368
6:25665944:T:A	6	25665944	T	A	0.00213624	447983	-2.44756	0.748435	2.96877	0.000372559
6:25665947:T:C	6	25665947	T	C	0.00220102	447974	-0.624185	0.359925	1.08154	0.00033879
6:25666016:GTTAT:G	6	25666016	GTTAT	G	0.989492	448379	0.608209	0.191859	2.81703	0.000522961
6:25666177:TA:T	6	25666177	TA	T	0.319645	440763	-0.672068	0.0363423	75.6265	0.0237151
6:25666177:TAA:T	6	25666177	TAA	T	0.444606	440763	0.887359	0.0291981	202.142	0.0649092
6:25666177:TAAA:T	6	25666177	TAAA	T	0.00257168	440763	-0.308112	0.319495	0.475137	0.000370841
6:25666304:T:C	6	25666304	T	C	0.276403	448360	-0.686346	0.0386165	69.9444	0.0167386
6:25666348:T:A	6	25666348	T	A	0.00633338	448418	-0.0631411	0.20363	0.12119	0.000386275
6:25666456:T:G	6	25666456	T	G	0.276752	448371	-0.687537	0.0385967	70.2544	0.0169755
6:25666586:C:T	6	25666586	C	T	0.16277	448409	1.36119	0.0283882	501.023	0.265294
6:25666685:G:C	6	25666685	G	C	0.00402289	448434	-0.454847	0.250118	1.16125	0.0002622
6:25666782:A:T	6	25666782	A	T	0.173154	448407	-0.566306	0.0474839	32.0638	0.0110987
6:25667029:T:C	6	25667029	T	C	0.00118077	448437	0.299544	0.51192	0.253012	6.64433e-05
6:25667622:T:C	6	25667622	T	C	0.00310411	448438	-0.728115	0.308692	1.73663	0.000195857
6:25667709:C:T	6	25667709	C	T	0.00221659	448436	-2.47266	0.739771	3.08073	0.000423095
6:25667711:G:A	6	25667711	G	A	0.605184	448389	0.769762	0.0329147	120.233	0.0352945
6:25667803:A:G	6	25667803	A	G	0.0308595	448435	-0.435631	0.108179	4.24788	0.00277369
6:25667847:C:A	6	25667847	C	A	0.274159	448397	-0.682387	0.0387446	68.7037	0.0162344
6:25667898:A:G	6	25667898	A	G	0.00185771	448401	-0.725535	0.381485	1.2427	0.000350256
6:25667904:T:A	6	25667904	T	A	0.00164573	448433	-0.341495	0.410053	0.392595	7.23877e-05
6:25667931:G:A	6	25667931	G	A	0.00214525	448432	-2.44989	0.747775	2.97798	0.000421129
6:25667990:C:G	6	25667990	C	G	0.00214636	448433	-2.45031	0.747633	2.97982	0.000421129
6:25668217:GA:G	6	25668217	GA	G	0.59224	447941	0.780199	0.0324971	126.642	0.037601
6:25668217:GAA:G	6	25668217	GAA	G	0.0127796	447941	-0.618968	0.179078	3.2617	0.000569914
6:25668378:C:T	6	25668378	C	T	0.0257162	448433	-0.00353847	0.105214	0.0118107	0.00120297
6:25668472:T:C	6	25668472	T	C	0.132044	448425	1.47618	0.0288687	569.581	0.354216
6:25668929:G:A	6	25668929	G	A	0.273337	448379	-0.684028	0.038833	68.7207	0.016438
6:25668955:C:T	6	25668955	C	T	0.16296	448152	1.36199	0.0283909	501.521	0.265065
6:25669050:G:T	6	25669050	G	T	0.164054	448050	1.35774	0.0283784	498.843	0.262694
6:25669077:G:C	6	25669077	G	C	0.297305	429710	-0.420955	0.0380963	27.658	0.017391
6:25669110:C:CA	6	25669110	C	CA	0.358473	446859	-0.619141	0.0347157	70.4192	0.0325896
6:25669110:C:CAA	6	25669110	C	CAA	0.280346	446859	-0.641025	0.0382806	62.2134	0.0172439
6:25669110:C:CAAA	6	25669110	C	CAAA	0.141072	446859	1.42292	0.028907	527.941	0.327398
6:25669110:C:CAAAA	6	25669110	C	CAAAA	0.00155194	446859	-0.147116	0.416065	0.140473	7.65084e-06
6:25669229:A:G	6	25669229	A	G	0.00283478	447653	-0.356031	0.306187	0.610983	0.000158005
6:25669268:A:G	6	25669268	A	G	0.27691	448232	-0.687637	0.0386043	70.2475	0.0170436
6:25669297:G:A	6	25669297	G	A	0.163019	448389	1.35997	0.0283927	499.969	0.265106
6:25669408:A:T	6	25669408	A	T	0.276859	448357	-0.690602	0.038602	70.8529	0.0170423
6:25669441:G:A	6	25669441	G	A	0.16311	448401	1.3605	0.0283829	500.706	0.264962
6:25669555:T:C	6	25669555	T	C	0.00463724	448435	-0.201137	0.240975	0.393728	0.000316611
6:25669605:T:C	6	25669605	T	C	0.106721	448417	-0.483976	0.0589889	15.6355	0.00501672
6:25669782:C:T	6	25669782	C	T	0.00150411	448438	-0.820506	0.43655	1.2206	0.000147231
6:25670123:C:A	6	25670123	C	A	0.0314422	448426	-0.456202	0.107735	4.64004	0.00281464
6:25670422:A:G	6	25670422	A	G	0.00305393	448438	0.401664	0.307073	0.719287	0.000109618
6:25670564:T:C	6	25670564	T	C	0.276588	448412	-0.689847	0.0386175	70.6447	0.0168051
6:25670597:C:T	6	25670597	C	T	0.16943	448419	-0.562924	0.0479469	31.1027	0.010557
6:25670718:A:G	6	25670718	A	G	0.101639	448435	-0.454433	0.0599879	13.4461	0.00387007
6:25670805:C:G	6	25670805	C	G	0.00213742	448437	-0.615381	0.363961	1.04154	0.000276971
6:25670995:C:G	6	25670995	C	G	0.00167805	448436	-0.0280321	0.404952	0.0246546	0.000150108
6:25671037:AAG:A	6	25671037	AAG	A	0.170456	448392	-0.745809	0.0491134	51.355	0.00951424
6:25671171:T:A	6	25671171	T	A	0.00209172	448434	-2.4345	0.753669	2.90761	0.000251259
6:25671398:CT:C	6	25671398	CT	C	0.276467	448363	-0.689434	0.0386218	70.5461	0.0167975
6:25671571:G:A	6	25671571	G	A	0.00213742	448437	-0.615342	0.363978	1.04138	0.000268167
6:25671618:A:T	6	25671618	A	T	0.274347	448398	-0.686715	0.038746	69.5587	0.0163474
6:25671633:A:G	6	25671633	A	G	0.00126328	448435	-0.765565	0.492942	0.919335	0.000100896
6:25671645:C:T	6	25671645	C	T	0.276463	448404	-0.689364	0.0386222	70.5306	0.0167905
6:25671661:C:A	6	25671661	C	A	0.0262572	448430	-0.478078	0.117974	4.29506	0.00154359
6:25671859:G:A	6	25671859	G	A	0.00118188	448437	0.293084	0.510667	0.247169	6.66623e-05
6:25672086:C:T	6	25672086	C	T	0.0282941	448433	-0.46766	0.113763	4.40424	0.00225633
6:25672151:C:T	6	25672151	C	T	0.00686942	448437	-0.451089	0.201245	1.60216	0.000426193
6:25672583:G:A	6	25672583	G	A	0.0012499	448437	-0.804837	0.460273	1.09497	0.000232578
6:25672669:A:G	6	25672669	A	G	0.105928	448414	-0.467155	0.0589866	14.6232	0.00479111
6:25672813:A:G	6	25672813	A	G	0.00446663	448437	-1.04655	0.344143	2.6275	0.000246005
6:25673039:A:C	6	25673039	A	C	0.782135	448394	0.776081	0.0433416	70.9764	0.0152624
6:25673045:A:G	6	25673045	A	G	0.13647	448411	1.45564	0.0287985	556.586	0.342151
6:25673052:T:C	6	25673052	T	C	0.00213742	448437	-0.615536	0.363889	1.04224	0.000266734
6:25673310:C:A	6	25673310	C	A	0.00210732	448436	-0.482546	0.363595	0.734102	0.000127954
6:25673533:G:A	6	25673533	G	A	0.0308087	448428	-0.450425	0.108582	4.47489	0.00298319
6:25674281:A:G	6	25674281	A	G	0.471085	448423	0.796148	0.0298122	156.391	0.0571034
6:25674384:AC:A	6	25674384	AC	A	0.00263917	448437	-0.569906	0.331854	1.06592	0.000184736
6:25674468:G:A	6	25674468	G	A	0.989546	448432	0.604768	0.192063	2.78532	0.000512629
6:25674497:T:C	6	25674497	T	C	0.163982	448412	-0.55655	0.0486059	29.63	0.00941914
6:25674507:G:A	6	25674507	G	A	0.174108	448420	-0.565875	0.0473917	32.1374	0.011169
6:25674668:C:T	6	25674668	C	T	0.195924	448409	-0.649345	0.0454288	45.6206	0.0111415
6:25674691:A:G	6	25674691	A	G	0.574561	448379	0.777352	0.0319605	129.943	0.0430734
6:25674806:T:C	6	25674806	T	C	0.00213965	448438	-0.615129	0.363613	1.04239	0.000266231
6:25675140:C:T	6	25675140	C	T	0.574255	448417	0.777145	0.0319529	129.936	0.0431983
6:25675426:G:A	6	25675426	G	A	0.00360474	448437	-0.462006	0.281215	0.998243	0.000241438
6:25675452:C:T	6	25675452	C	T	0.00250202	448438	-0.673108	0.336018	1.34527	0.000414126
6:25675536:T:G	6	25675536	T	G	0.782093	448402	0.776485	0.0433363	71.0663	0.0152489
6:25675626:C:T	6	25675626	C	T	0.17408	448424	-0.568043	0.0474093	32.3533	0.0111659
6:25675886:T:C	6	25675886	T	C	0.782106	448407	0.776394	0.0433363	71.0499	0.0152478
6:25676169:G:A	6	25676169	G	A	0.748381	448405	0.758409	0.0403612	78.0445	0.0207624
6:25676447:C:G	6	25676447	C	G	0.0401589	448431	-1.02035	0.108812	20.1692	0.00178844
6:25676512:T:C	6	25676512	T	C	0.782111	448416	0.776362	0.0433357	71.046	0.0152497
6:25676542:A:C	6	25676542	A	C	0.00125548	448433	-0.805429	0.459623	1.09849	0.000236444
6:25676587:G:A	6	25676587	G	A	0.574474	448404	0.77923	0.0319543	130.616	0.0432555
6:25676669:T:C	6	25676669	T	C	0.00214079	448433	-0.615711	0.363812	1.04301	0.000266411
6:25676741:A:C	6	25676741	A	C	0.0311563	448417	-0.460609	0.108337	4.67325	0.00317813
6:25676768:TTTCCATCCCCTC:T	6	25676768	TTTCCATCCCCTC	T	0.471346	448388	0.796854	0.0298154	156.632	0.0569854
6:25677087:G:A	6	25677087	G	A	0.781973	448397	0.776933	0.043324	71.1867	0.0152579
6:25677108:C:G	6	25677108	C	G	0.0336119	448427	-0.493885	0.105456	5.54941	0.00358433
6:25677135:A:G	6	25677135	A	G	0.00187429	448437	-0.691797	0.400838	1.07381	0.000226383
6:25677705:A:G	6	25677705	A	G	0.173992	448406	-0.569156	0.0474459	32.4278	0.0111709
6:25677726:A:C	6	25677726	A	C	0.574488	448356	0.780079	0.0319507	130.927	0.04326
6:25678011:T:C	6	25678011	T	C	0.00165575	448438	-0.849584	0.408381	1.42607	0.000306393
6:25678049:A:G	6	25678049	A	G	0.00621826	448437	-0.0473544	0.205272	0.087483	0.000374413
6:25678450:C:T	6	25678450	C	T	0.172176	448421	-0.562717	0.0476607	31.4433	0.0109883
6:25678555:C:G	6	25678555	C	G	0.00340517	448436	-0.135431	0.296492	0.188538	0.00024168
6:25678683:A:T	6	25678683	A	T	0.00719725	448435	-0.435424	0.203274	1.4923	0.000955934
6:25678816:A:G	6	25678816	A	G	0.782394	448411	0.777226	0.0433695	71.0926	0.0152284
6:25679430:A:G	6	25679430	A	G	0.0312189	448430	-0.435707	0.107481	4.29764	0.00318644
6:25679483:GGT:G	6	25679483	GGT	G	0.470185	448281	0.797481	0.0297944	157.097	0.0572503
6:25679560:TC:T	6	25679560	TC	T	0.0151855	448421	-0.483968	0.155598	2.7285	0.000631584
6:25679732:A:G	6	25679732	A	G	0.174152	448410	-0.569795	0.0474371	32.5102	0.0112773
6:25679813:A:C	6	25679813	A	C	0.00124433	448433	-0.803395	0.461823	1.08658	0.000128237
6:25679899:AAAT:A	6	25679899	AAAT	A	0.467912	448360	0.801485	0.0297392	159.249	0.0585659
6:25680045:CAA:C	6	25680045	CAA	C	0.469798	448368	0.798458	0.0297829	157.598	0.0573578
6:25680103:A:C	6	25680103	A	C	0.886922	448421	0.682833	0.0595514	29.7102	0.00632786
6:25680913:C:T	6	25680913	C	T	0.469709	448400	0.798628	0.0297782	157.714	0.0574296
6:25681027:G:A	6	25681027	G	A	0.0458924	448429	-0.545615	0.0900244	8.86807	0.00165433
6:25681390:A:G	6	25681390	A	G	0.0402339	448428	-1.02154	0.108751	20.2355	0.00179575
6:25681462:G:A	6	25681462	G	A	0.00446106	448436	-1.04224	0.344484	2.60517	0.000253059
6:25681525:G:A	6	25681525	G	A	0.469814	448419	0.799464	0.0297767	158.058	0.0574285
6:25681717:C:T	6	25681717	C	T	0.00516684	448437	-0.521366	0.221758	1.7277	0.000255332
6:25682034:A:C	6	25682034	A	C	0.469359	448391	0.800076	0.0297649	158.423	0.0582363
6:25682213:G:A	6	25682213	G	A	0.00188549	448425	-0.588552	0.37775	0.923642	0.000479048
6:25682386:C:CA	6	25682386	C	CA	0.782214	448362	0.776101	0.0433476	70.9607	0.0152298
6:25682397:G:GCACTTCAAGAA	6	25682397	G	GCACTTCAAGAA	0.00188211	448434	-0.729115	0.379084	1.26413	0.000484371
6:25682506:A:C	6	25682506	A	C	0.00213855	448435	-0.615817	0.363772	1.04344	0.000274455
6:25682507:A:T	6	25682507	A	T	0.00213965	448437	-0.615864	0.363749	1.04366	0.000274453
6:25682537:C:T	6	25682537	C	T	0.00214077	448437	-0.616338	0.363524	1.04581	0.000263712
6:25682701:C:G	6	25682701	C	G	0.470389	448388	0.796198	0.029805	156.485	0.0569306
6:25683052:A:C	6	25683052	A	C	0.782445	448414	0.773122	0.04336	70.3861	0.0153714
6:25683186:G:A	6	25683186	G	A	0.00189437	448435	-0.730292	0.378287	1.2713	0.000483171
6:25683200:C:T	6	25683200	C	T	0.00195903	448437	-0.74016	0.371733	1.33284	0.000495253
6:25683412:C:A	6	25683412	C	A	0.0178978	448434	-0.279218	0.122693	1.64091	0.00025402
6:25683518:A:T	6	25683518	A	T	0.00124656	448434	-1.0162	0.414216	1.8491	0.000107764
6:25683621:C:G	6	25683621	C	G	0.00105818	443688	-0.404105	0.552809	0.332755	0.000144145
6:25683630:G:GT	6	25683630	G	GT	0.105711	448403	-0.656714	0.0621402	25.3786	0.00829166
6:25683726:C:T	6	25683726	C	T	0.140274	448413	-0.530375	0.0526623	23.1306	0.0104038
6:25683922:G:T	6	25683922	G	T	0.00302063	448416	-0.7207	0.311717	1.68244	0.00059271
6:25683961:GC:G	6	25683961	GC	G	0.00223341	448417	0.37761	0.355196	0.541008	0.000146581
6:25684051:A:G	6	25684051	A	G	0.534752	448388	0.810213	0.0308866	150.939	0.0456361
6:25684177:T:C	6	25684177	T	C	0.546719	448385	0.825804	0.0310361	155.259	0.0426464
6:25684359:G:A	6	25684359	G	A	0.00210732	448436	-0.140136	0.351534	0.161052	0.000167479
6:25684378:C:T	6	25684378	C	T	0.0967121	448408	-0.877507	0.0664795	39.0549	0.00646322
6:25684425:G:T	6	25684425	G	T	0.524769	448356	0.922334	0.0302033	204.082	0.0586035
6:25684542:C:T	6	25684542	C	T	0.016347	448432	-0.667553	0.161594	4.44237	0.00117792
6:25684574:C:A	6	25684574	C	A	0.0670849	448424	-0.70143	0.0772462	18.966	0.00277855
6:25684708:G:A	6	25684708	G	A	0.0030729	448436	-0.627818	0.309904	1.36875	0.000751744
6:25684725:G:A	6	25684725	G	A	0.40605	448405	0.995744	0.0279353	277.545	0.0982411
6:25685019:A:G	6	25685019	A	G	0.021205	448433	-0.912423	0.149515	8.9813	0.0024471
6:25685083:T:C	6	25685083	T	C	0.00694751	448434	-0.424949	0.20528	1.41517	0.000847776
6:25685131:C:T	6	25685131	C	T	0.00729204	448434	-0.96245	0.253531	3.83286	0.00055504
6:25685261:G:A	6	25685261	G	A	0.0155944	448431	-1.02564	0.181803	7.77328	0.00100794
6:25685264:G:C	6	25685264	G	C	0.409828	448360	0.995491	0.0279833	276.458	0.0982586
6:25685488:A:G	6	25685488	A	G	0.00935707	448431	-0.5528	0.203767	2.17589	0.00113431
6:25685529:G:A	6	25685529	G	A	0.00932141	448430	-0.599686	0.207043	2.42317	0.0011608
6:25685635:C:G	6	25685635	C	G	0.00389817	448416	-0.435314	0.269201	0.975244	0.000332252
6:25685650:G:GTATAAT	6	25685650	G	GTATAAT	0.0974876	448411	-0.873371	0.0661623	39.0593	0.00655271
6:25685661:A:G	6	25685661	A	G	0.287859	448376	1.09232	0.0273137	348.99	0.169506
6:25685805:G:T	6	25685805	G	T	0.277616	448357	-0.772343	0.0384346	89.0883	0.0268248
6:25686177:C:T	6	25686177	C	T	0.289218	448383	1.08764	0.0273328	345.537	0.166607
6:25687351:T:C	6	25687351	T	C	0.28788	448390	1.09258	0.0273059	349.353	0.170032
6:25687397:C:A	6	25687397	C	A	0.00253215	448433	-0.280736	0.32127	0.417698	0.000353408
6:25687667:T:C	6	25687667	T	C	0.287899	448392	1.0926	0.0273064	349.353	0.169995
6:25687685:G:A	6	25687685	G	A	0.00415226	448431	-0.172052	0.254682	0.301618	0.00028945
6:25687850:AT:A	6	25687850	AT	A	0.0163629	448424	-1.02227	0.17737	8.08407	0.00156477
6:25688315:A:G	6	25688315	A	G	0.00187266	448292	-0.548025	0.393248	0.786636	0.0001211
6:25688384:T:C	6	25688384	T	C	0.00338803	448196	-0.436324	0.287017	0.891229	0.000157451
6:25688801:C:CA	6	25688801	C	CA	0.00122694	424635	-0.82567	0.507113	0.985112	9.65582e-05
6:25688801:C:CAAAAAAA	6	25688801	C	CAAAAAAA	0.00463339	424635	0.29569	0.234723	0.682429	0.00025074
6:25688801:C:CAAAAAAAAAA	6	25688801	C	CAAAAAAAAAA	0.111937	424635	-0.244428	0.0562734	4.85332	0.00797227
6:25688801:C:CAAAAAAAAAAA	6	25688801	C	CAAAAAAAAAAA	0.00286481	424635	-0.380234	0.307549	0.664875	0.000338011
6:25688801:C:CAAAAAAAAAAAA	6	25688801	C	CAAAAAAAAAAAA	0.246352	424635	0.957831	0.0304026	217.128	0.157424
6:25688801:C:CAAAAAAAAAAAAA	6	25688801	C	CAAAAAAAAAAAAA	0.00194755	424635	0.150329	0.377422	0.160896	5.57968e-05
6:25688801:C:CAAAAAAAAAAAAAA	6	25688801	C	CAAAAAAAAAAAAAA	0.00106915	424635	0.806847	0.524761	0.906024	0.00283197
6:25689150:AT:A	6	25689150	AT	A	0.696324	448064	0.826659	0.0371993	108.681	0.0282107
6:25689228:A:T	6	25689228	A	T	0.0036425	448318	-0.690603	0.284035	1.82274	0.000783692
6:25689259:G:C	6	25689259	G	C	0.413294	448364	0.991739	0.0280307	273.466	0.0972094
6:25689752:CT:C	6	25689752	CT	C	0.00166943	448357	-0.644437	0.425247	0.887192	0.000110872
6:25690062:G:A	6	25690062	G	A	0.279983	448365	-0.773971	0.0383065	90.0503	0.0273016
6:25690175:G:A	6	25690175	G	A	0.0106649	448433	-0.761744	0.199955	3.85633	0.000601725
6:25690708:C:A	6	25690708	C	A	0.256171	448400	-0.7554	0.0398932	79.2358	0.0228238
6:25690720:G:A	6	25690720	G	A	0.002017	448438	-0.310365	0.374225	0.390508	4.50132e-05
6:25691124:G:A	6	25691124	G	A	0.00658175	448437	-0.450694	0.202117	1.58911	0.000527108
6:25691134:C:T	6	25691134	C	T	0.122708	448421	-0.336433	0.0537162	9.42335	0.00954141
6:25691487:C:T	6	25691487	C	T	0.00179178	448438	-0.537141	0.398339	0.750769	0.00012433
6:25691670:G:A	6	25691670	G	A	0.256387	448400	-0.754318	0.0398774	79.0741	0.0227793
6:25691793:T:C	6	25691793	T	C	0.016562	448436	-1.03402	0.176775	8.30672	0.00151362
6:25691923:C:A	6	25691923	C	A	0.00371848	448436	-0.698103	0.280723	1.88976	0.000879881
6:25692453:C:G	6	25692453	C	G	0.00142942	448434	-0.193333	0.452234	0.174567	9.04575e-05
6:25693046:C:T	6	25693046	C	T	0.286406	448311	-0.826117	0.0382076	102.951	0.0242187
6:25693177:C:T	6	25693177	C	T	0.00417129	448303	-0.527323	0.263826	1.3407	0.000456988
6:25693353:T:G	6	25693353	T	G	0.586557	447729	-0.993278	0.0280298	274.33	0.0971
6:25693447:G:A	6	25693447	G	A	0.589988	441139	-1.0005	0.0281263	276.416	0.0969312
6:25693656:GATT:G	6	25693656	GATT	G	0.29422	440062	1.10163	0.0275658	348.505	0.169328
6:25693674:TTAAC:T	6	25693674	TTAAC	T	0.122898	448381	-0.333784	0.053667	9.30226	0.0095617
6:25693878:C:T	6	25693878	C	T	0.00217868	448436	-0.617387	0.362768	1.0517	0.000310437
6:25694263:T:G	6	25694263	T	G	0.292851	448372	-0.83282	0.0378248	106.711	0.0261944
6:25694456:T:C	6	25694456	T	C	0.223456	448401	1.24529	0.026998	463.754	0.254787
6:25694574:A:G	6	25694574	A	G	0.122997	448419	-0.335353	0.0536648	9.38406	0.00957276
6:25694776:C:T	6	25694776	C	T	0.00701435	448438	-0.429475	0.204491	1.44721	0.000994068
6:25695130:C:T	6	25695130	C	T	0.00363599	448434	-0.689843	0.28424	1.81744	0.000777416
6:25695213:G:T	6	25695213	G	T	0.287564	448377	1.09404	0.0272993	350.453	0.171424
6:25695238:T:C	6	25695238	T	C	0.0105267	448433	-0.151058	0.16001	0.462002	0.000592285
6:25695317:T:C	6	25695317	T	C	0.998054	448437	0.889044	0.35586	1.90382	0.000475193
6:25695592:T:C	6	25695592	T	C	0.587307	448390	-0.993838	0.0280138	274.95	0.0975503
6:25695743:C:G	6	25695743	C	G	0.00108711	448437	-0.211284	0.516184	0.166021	8.95251e-05
6:25695963:T:C	6	25695963	T	C	0.122998	448415	-0.335485	0.0536632	9.39142	0.00956833
6:25696176:C:A	6	25696176	C	A	0.00791194	448436	-0.109964	0.183678	0.260119	0.000503628
6:25696383:T:A	6	25696383	T	A	0.587264	448358	-0.994663	0.0280098	275.481	0.0976292
6:25697348:C:G	6	25697348	C	G	0.998055	448437	0.888973	0.355964	1.90268	0.000474071
6:25698253:C:T	6	25698253	C	T	0.286922	448404	1.09543	0.0272976	351.385	0.172254
6:25698566:A:T	6	25698566	A	T	0.00701995	448436	-0.429671	0.204457	1.44861	0.00099338
6:25698669:T:A	6	25698669	T	A	0.00189882	448437	-0.364862	0.402407	0.438224	0.000187233
6:25698743:G:C	6	25698743	G	C	0.0023515	448437	-0.231561	0.331778	0.314065	0.000184419
6:25698895:C:T	6	25698895	C	T	0.0093012	448437	-0.547305	0.204005	2.13662	0.000976696
6:25699055:C:A	6	25699055	C	A	0.292453	448374	-0.833095	0.0378475	106.654	0.0261635
6:25699245:A:G	6	25699245	A	G	0.00298818	448434	-0.71593	0.315698	1.63184	0.000551454
6:25699379:A:G	6	25699379	A	G	0.0107096	448429	-0.740305	0.191664	3.94991	0.000573669
6:25699589:C:CA	6	25699589	C	CA	0.00553314	434744	-0.580279	0.231199	1.91802	0.000821156
6:25699589:C:CAA	6	25699589	C	CAA	0.00698457	434744	-0.401873	0.208442	1.26876	0.000905187
6:25699589:CA:C	6	25699589	CA	C	0.0962612	434744	-0.887794	0.0676508	38.6153	0.00674105
6:25699771:A:G	6	25699771	A	G	0.286994	448255	1.09546	0.0272993	351.359	0.1723
6:25700051:G:A	6	25700051	G	A	0.00295587	446569	-0.327745	0.309323	0.538581	0.000179788
6:25700114:G:A	6	25700114	G	A	0.120681	446401	-0.813744	0.0590658	42.4546	0.00882596
6:25700122:G:A	6	25700122	G	A	0.0654359	434188	-1.01408	0.0858814	31.4491	0.00629562
6:25700180:A:G	6	25700180	A	G	0.602216	437715	-1.031	0.0285592	284.652	0.0980438
6:25700241:C:CA	6	25700241	C	CA	0.00617993	429455	-1.00751	0.296978	3.15957	0.000713203
6:25700241:C:CAA	6	25700241	C	CAA	0.575985	429455	0.743122	0.0325776	114.446	0.0523527
6:25700241:C:CAAA	6	25700241	C	CAAA	0.412912	429455	-0.728709	0.0329308	107.774	0.0485039
6:25700241:C:CAAAA	6	25700241	C	CAAAA	0.00221443	429455	-0.31626	0.371855	0.403347	0.000229889
6:25701439:T:C	6	25701439	T	C	0.00104035	448407	-0.998264	0.52699	1.23516	0.000229391
6:25701463:C:G	6	25701463	C	G	0.99815	448438	0.883011	0.364031	1.81584	0.000460301
6:25701490:G:A	6	25701490	G	A	0.286815	448382	1.09524	0.0273025	351.137	0.172075
6:25701629:T:TG	6	25701629	T	TG	0.00141061	448389	-0.387683	0.456019	0.403135	0.000292784
6:25701651:G:A	6	25701651	G	A	0.00234734	448379	-0.229914	0.332151	0.310857	0.000182983
6:25701675:G:A	6	25701675	G	A	0.280974	448341	-0.776927	0.0382505	90.9927	0.0273816
6:25701739:A:AT	6	25701739	A	AT	0.982991	448311	1.04133	0.173302	8.72828	0.00135642
6:25701745:T:TG	6	25701745	T	TG	0.0153991	448403	-0.971626	0.179955	7.17448	0.000925394
6:25702220:G:A	6	25702220	G	A	0.280313	448395	-0.774434	0.0382853	90.2552	0.027338
6:25702541:C:T	6	25702541	C	T	0.00702556	448434	-0.431921	0.204094	1.46444	0.000856702
6:25702783:C:G	6	25702783	C	G	0.00299155	448429	-0.716425	0.315439	1.63573	0.000547523
6:25702837:A:G	6	25702837	A	G	0.00695653	446990	-0.424431	0.205712	1.40792	0.000851563
6:25702853:A:AT	6	25702853	A	AT	0.559525	437055	-0.966139	0.0285204	250.815	0.0816231
6:25702853:A:ATT	6	25702853	A	ATT	0.121995	437055	-0.359439	0.0548362	10.2539	0.00995182
6:25702853:ATTTTTT:A	6	25702853	ATTTTTT	A	0.0112572	437055	-0.888309	0.208277	4.69924	0.000686477
6:25702960:G:A	6	25702960	G	A	0.259683	443619	-0.761563	0.0398972	80.4992	0.0230565
6:25703058:T:G	6	25703058	T	G	0.259606	443730	-0.761103	0.0398946	80.4136	0.0231679
6:25703256:C:T	6	25703256	C	T	0.0157786	444303	-1.03103	0.181989	7.83341	0.000984223
6:25703301:A:C	6	25703301	A	C	0.224726	445558	1.24889	0.0270568	464.407	0.255157
6:25703383:G:A	6	25703383	G	A	0.710909	448400	-1.08992	0.027317	347.379	0.167371
6:25703394:C:T	6	25703394	C	T	0.00119862	448431	-0.603904	0.451638	0.741898	0.000185465
6:25703428:A:T	6	25703428	A	T	0.710913	448391	-1.08992	0.0273166	347.388	0.167354
6:25703504:T:C	6	25703504	T	C	0.0070211	448434	-0.429737	0.204446	1.44908	0.000997853
6:25703640:C:T	6	25703640	C	T	0.0120642	448436	-1.19082	0.217822	7.33928	0.000677689
6:25703695:C:T	6	25703695	C	T	0.00458148	448436	-1.21841	0.364689	3.07835	0.000968439
6:25703839:A:G	6	25703839	A	G	0.00694082	448434	-0.42285	0.205624	1.40076	0.00084846
6:25703898:T:G	6	25703898	T	G	0.71087	448398	-1.08978	0.027318	347.27	0.167329
6:25703962:C:A	6	25703962	C	A	0.290626	448396	-0.828649	0.0379419	105.014	0.0252407
6:25704288:AGCTACACGAAG:A	6	25704288	AGCTACACGAAG	A	0.00276181	448437	-0.452652	0.305099	0.860408	0.000152327
6:25704308:T:C	6	25704308	T	C	0.0398121	448432	-0.0600156	0.0845059	0.320951	0.00272526
6:25704944:C:A	6	25704944	C	A	0.125365	448418	-0.344489	0.0533527	9.97092	0.0101675
6:25705387:A:C	6	25705387	A	C	0.0011016	448437	-1.01212	0.522817	1.2767	9.71567e-05
6:25705490:C:G	6	25705490	C	G	0.291014	448384	-0.831863	0.0379185	105.95	0.025439
6:25705707:C:A	6	25705707	C	A	0.129091	448417	-0.362083	0.0528924	11.1185	0.0111704
6:25705740:T:G	6	25705740	T	G	0.00932473	448431	-0.549652	0.203911	2.1532	0.00113432
6:25705828:G:A	6	25705828	G	A	0.280278	448369	-0.774941	0.0382883	90.358	0.0274339
6:25705946:T:A	6	25705946	T	A	0.297261	448358	1.0795	0.0273286	340.511	0.16093
6:25706138:T:C	6	25706138	T	C	0.27345	448386	-0.775617	0.038706	88.596	0.025818
6:25706224:T:C	6	25706224	T	C	0.00702245	448419	-0.430139	0.204377	1.45194	0.00099817
6:25706318:C:T	6	25706318	C	T	0.273425	448390	-0.775544	0.0387085	88.5683	0.025826
6:25706409:A:G	6	25706409	A	G	0.00932909	448436	-0.55018	0.203884	2.15706	0.00113601
6:25706421:AT:A	6	25706421	AT	A	0.0093203	448430	-0.549593	0.203914	2.15279	0.00113569
6:25706450:C:G	6	25706450	C	G	0.00163345	448437	-0.636833	0.430488	0.856822	0.000101908
6:25706890:T:A	6	25706890	T	A	0.00112502	448436	-0.750371	0.511143	0.847415	6.26227e-05
6:25706899:C:A	6	25706899	C	A	0.0017784	448436	-0.812628	0.324261	1.91338	7.49477e-05
6:25706943:G:A	6	25706943	G	A	0.599279	448408	0.725566	0.0328654	107.278	0.0468179
6:25707408:T:A	6	25707408	T	A	0.273461	448346	-0.775673	0.0387065	88.6067	0.0257451
6:25707459:G:C	6	25707459	G	C	0.00702116	448430	-0.429942	0.204413	1.45051	0.000998124
6:25707495:C:G	6	25707495	C	G	0.599254	448361	0.725625	0.0328645	107.301	0.0467134
6:25707779:CA:C	6	25707779	CA	C	0.287039	448371	1.09559	0.0272908	351.659	0.171943
6:25707888:C:T	6	25707888	C	T	0.288091	448397	1.09343	0.027297	350.126	0.169602
6:25707969:AACTT:A	6	25707969	AACTT	A	0.00154648	448437	-0.63997	0.431629	0.859625	0.000275449
6:25708276:A:G	6	25708276	A	G	0.00135693	448438	-0.313889	0.481937	0.288321	0.00016747
6:25708486:G:T	6	25708486	G	T	0.87274	448411	0.361648	0.0531385	10.9977	0.0107216
6:25708597:T:TA	6	25708597	T	TA	0.00131234	448435	-1.01232	0.460448	1.55424	0.000113961
6:25708732:T:C	6	25708732	T	C	0.52758	448406	-0.937316	0.029053	227.626	0.0748676
6:25708782:C:CT	6	25708782	C	CT	0.857838	448298	0.378427	0.050761	13.0467	0.0119031
6:25708782:CT:C	6	25708782	CT	C	0.00652914	448298	-0.0598863	0.199667	0.116776	0.000423683
6:25708814:G:C	6	25708814	G	C	0.604983	430384	-0.845381	0.0307804	165.336	0.0923194
6:25708940:A:G	6	25708940	A	G	0.872837	448319	0.361706	0.0531586	10.9933	0.0108194
6:25708949:AT:A	6	25708949	AT	A	0.872826	447865	0.364105	0.0532015	11.1131	0.0108359
6:25708975:T:C	6	25708975	T	C	0.872767	448327	0.36219	0.0531469	11.0253	0.0108273
6:25708995:C:T	6	25708995	C	T	0.872759	448373	0.362338	0.0531477	11.0335	0.0108222
6:25709136:A:G	6	25709136	A	G	0.00416724	448138	0.31525	0.245353	0.70151	0.000155642
6:25709324:A:C	6	25709324	A	C	0.00256097	448268	-0.803761	0.322488	1.89657	0.000190403
6:25709340:C:A	6	25709340	C	A	0.00336246	448333	-0.473938	0.299984	0.94258	0.000238743
6:25709486:G:A	6	25709486	G	A	0.277673	448305	1.11489	0.0272449	365.332	0.179215
6:25709707:C:T	6	25709707	C	T	0.00372123	448373	-0.698542	0.280601	1.89299	0.000868042
6:25709742:GTAGAGAT:G	6	25709742	GTAGAGAT	G	0.287178	448364	1.09652	0.0272842	352.429	0.172652
6:25709846:G:T	6	25709846	G	T	0.00323932	448397	-0.695687	0.283361	1.85129	0.000218467
6:25709859:C:G	6	25709859	C	G	0.571482	448397	-0.979984	0.0282482	262.982	0.0873821
6:25709884:TAC:T	6	25709884	TAC	T	0.00722627	448433	-0.448724	0.201059	1.59129	0.00100891
6:25709947:A:T	6	25709947	A	T	0.00290008	448436	-0.695383	0.282212	1.86208	0.000196386
6:25709963:G:T	6	25709963	G	T	0.00371736	448436	-0.697939	0.280793	1.88829	0.000867466
6:25709971:G:C	6	25709971	G	C	0.00290008	448436	-0.695344	0.28223	1.86172	0.000196386
6:25710036:C:G	6	25710036	C	G	0.00164014	448437	-0.651813	0.424647	0.903803	0.000132138
6:25710123:G:A	6	25710123	G	A	0.00217979	448437	-0.617731	0.362614	1.05323	0.000310964
6:25710153:A:G	6	25710153	A	G	0.998057	448437	0.889492	0.35524	1.91071	0.000434443
6:25710182:C:T	6	25710182	C	T	0.27331	448388	-0.775249	0.0387148	88.4737	0.0257395
6:25710194:C:A	6	25710194	C	A	0.00924813	448361	-1.13943	0.241754	5.61283	0.000525694
6:25710204:C:T	6	25710204	C	T	0.287967	448371	-0.829275	0.0381038	104.289	0.0246266
6:25710211:T:C	6	25710211	T	C	0.872625	448419	0.363475	0.0531343	11.1034	0.0108262
6:25710228:C:G	6	25710228	C	G	0.00372097	448136	-0.693674	0.280716	1.87062	0.000867754
6:25710253:C:T	6	25710253	C	T	0.0636222	448122	-1.00023	0.0855789	30.832	0.00635331
6:25710293:T:C	6	25710293	T	C	0.00111844	446605	0.437047	0.490964	0.427861	0.000163737
6:25710295:TAAAGCTCTGAACGA:T	6	25710295	TAAAGCTCTGAACGA	T	0.00372812	446606	-0.694171	0.280921	1.87059	0.000866612
6:25710308:G:A	6	25710308	G	A	0.0094516	443311	-0.693891	0.203406	3.18949	0.000617632
6:25710320:C:T	6	25710320	C	T	0.294315	443223	-0.834156	0.0379832	106.17	0.0255978
6:25710327:C:T	6	25710327	C	T	0.58923	444678	-1.00102	0.0282676	273.96	0.0956656
6:25710381:CAAG:C	6	25710381	CAAG	C	0.269845	431607	1.047	0.0292345	280.171	0.169427
6:25710389:T:C	6	25710389	T	C	0.278501	437790	1.07277	0.0279783	320.929	0.170977
6:25710392:TGGGAAATGCAAC:T	6	25710392	TGGGAAATGCAAC	T	0.284338	444993	1.08371	0.0275857	336.821	0.170805
6:25710408:T:TCCCAAGAA	6	25710408	T	TCCCAAGAA	0.28293	441604	1.07871	0.0276371	332.5	0.171218
6:25710412:C:CT	6	25710412	C	CT	0.285567	444221	1.09195	0.0273361	348.186	0.171154
6:25710413:A:T	6	25710413	A	T	0.284984	442968	1.09289	0.0272987	349.735	0.171091
6:25710535:C:G	6	25710535	C	G	0.584458	448314	-0.991592	0.0280556	272.904	0.0956744
6:25710611:C:G	6	25710611	C	G	0.00162235	448424	-0.147358	0.416236	0.14067	0.000103684
6:25710829:G:A	6	25710829	G	A	0.0150516	448423	-0.867683	0.17676	6.03798	0.000988125
6:25711015:G:A	6	25711015	G	A	0.290935	448342	-0.833343	0.0379265	106.278	0.0255932
6:25711045:G:A	6	25711045	G	A	0.288627	447482	1.09512	0.027306	350.973	0.17041
6:25711059:C:CA	6	25711059	C	CA	0.0067295	446913	-0.767452	0.26532	2.41779	0.00106492
6:25711059:CA:C	6	25711059	CA	C	0.00211003	446913	0.0769952	0.369862	0.0782647	0.000220647
6:25711059:CAA:C	6	25711059	CAA	C	0.28735	446913	1.09486	0.0273545	349.566	0.170994
6:25711074:AAG:A	6	25711074	AAG	A	0.00485136	441835	-0.339635	0.237978	0.813806	0.000653662
6:25711075:AG:A	6	25711075	AG	A	0.00435484	440659	-0.541345	0.260636	1.42251	0.000474845
6:25711083:A:G	6	25711083	A	G	0.0150309	446182	-0.742971	0.177804	4.53265	0.000973279
6:25711110:A:G	6	25711110	A	G	0.288229	448390	1.09407	0.0272919	350.665	0.170402
6:25711935:T:C	6	25711935	T	C	0.0249837	448432	-0.903001	0.136791	10.3898	0.00276457
6:25712015:A:G	6	25712015	A	G	0.0164126	448436	-1.02541	0.177203	8.14379	0.00142812
6:25712205:C:A	6	25712205	C	A	0.301272	448401	1.07348	0.0273586	336.002	0.154741
6:25712268:C:A	6	25712268	C	A	0.0150992	448435	-0.921815	0.170131	7.22056	0.000869882
6:25712424:T:TA	6	25712424	T	TA	0.0276525	448422	-0.74128	0.127887	8.16904	0.00187526
6:25712430:C:T	6	25712430	C	T	0.121943	448409	-0.329171	0.053807	9.0224	0.00929596
6:25712651:G:A	6	25712651	G	A	0.0036817	448434	-0.693636	0.282599	1.85052	0.000800557
6:25712666:G:A	6	25712666	G	A	0.287185	448409	1.09655	0.0272848	352.426	0.172716
6:25712757:G:A	6	25712757	G	A	0.872654	448423	0.363269	0.0531367	11.0907	0.0108355
6:25712991:C:T	6	25712991	C	T	0.12244	448418	-0.335842	0.0537857	9.37026	0.00944781
6:25713005:A:G	6	25713005	A	G	0.0093325	448433	-0.547323	0.203988	2.13703	0.00115401
6:25713073:G:A	6	25713073	G	A	0.288221	448397	1.09433	0.0272903	350.869	0.170404
6:25713139:A:G	6	25713139	A	G	0.99819	448438	0.881923	0.365652	1.79946	0.000421567
6:25713340:A:T	6	25713340	A	T	0.25704	448237	-0.756138	0.0398386	79.6032	0.0231953
6:25713418:A:G	6	25713418	A	G	0.00208753	436880	-0.616973	0.372012	1.01224	0.000151936
6:25713441:A:AAAAAC	6	25713441	A	AAAAAC	0.052517	447293	-0.417308	0.0822904	6.40297	0.00357371
6:25713441:A:AAAAACAAAAC	6	25713441	A	AAAAACAAAAC	0.172625	447293	1.35965	0.0278241	520.312	0.298577
6:25713441:A:AAAAACAAAACAAAAC	6	25713441	A	AAAAACAAAACAAAAC	0.10734	447293	-0.591304	0.0603074	21.9693	0.00489854
6:25713441:A:AAAAACAAAACAAAACAAAAC	6	25713441	A	AAAAACAAAACAAAACAAAAC	0.00860398	447293	-0.212969	0.182918	0.612062	0.000766204
6:25713441:AAAAAC:A	6	25713441	AAAAAC	A	0.569685	447293	-0.980978	0.0282924	262.695	0.0845701
6:25713500:A:G	6	25713500	A	G	0.00310687	443372	-0.723363	0.309141	1.7147	0.000372874
6:25713587:G:C	6	25713587	G	C	0.0520129	448312	-0.440368	0.0817933	7.13735	0.00181355
6:25713601:G:C	6	25713601	G	C	0.00115849	448429	-0.785109	0.481168	0.988225	0.000104845
6:25713819:G:A	6	25713819	G	A	0.00933132	448436	-0.547025	0.204	2.13494	0.00115572
6:25713843:A:C	6	25713843	A	C	0.00932804	448433	-0.546543	0.204021	2.13151	0.00115572
6:25713858:T:A	6	25713858	T	A	0.0135682	448438	-0.821479	0.191701	4.73857	0.000822062
6:25714511:A:G	6	25714511	A	G	0.0627322	448414	-0.982013	0.0857554	29.6353	0.00617149
6:25714557:AACTG:A	6	25714557	AACTG	A	0.00371405	448432	-0.697678	0.280909	1.8859	0.000867183
6:25714731:A:G	6	25714731	A	G	0.0980451	448416	-0.878043	0.066018	39.6359	0.00669173
6:25714795:G:A	6	25714795	G	A	0.287093	448375	1.09629	0.0272894	352.146	0.172643
6:25715166:T:A	6	25715166	T	A	0.00924216	448434	-1.14034	0.241834	5.61754	0.000506376
6:25715256:G:A	6	25715256	G	A	0.0162277	448432	-1.01507	0.177724	7.95081	0.00140929
6:25715306:A:G	6	25715306	A	G	0.423014	448404	0.987382	0.0281404	268.983	0.092109
6:25715355:C:G	6	25715355	C	G	0.00367613	448434	-0.693496	0.282663	1.84925	0.000792827
6:25715371:A:G	6	25715371	A	G	0.126269	448415	-0.299089	0.0526155	7.88186	0.00877415
6:25715429:G:A	6	25715429	G	A	0.0748811	448424	1.92562	0.0298679	904.488	0.837038
6:25715567:A:G	6	25715567	A	G	0.00194788	448437	0.441518	0.380866	0.608438	0.000149248
6:25715667:C:T	6	25715667	C	T	0.00638773	448438	-0.787789	0.264015	2.54573	0.000397574
6:25716034:C:T	6	25716034	C	T	0.00184752	448438	-0.883281	0.363733	1.81911	0.000346932
6:25717023:A:G	6	25717023	A	G	0.00299931	448437	-0.717062	0.315106	1.64076	0.000564086
6:25717064:A:G	6	25717064	A	G	0.00299595	448438	-0.716803	0.315238	1.63874	0.00055507
6:25717321:G:A	6	25717321	G	A	0.0177042	448171	-0.491063	0.145097	3.14666	0.00106551
6:25717357:CA:C	6	25717357	CA	C	0.743077	448346	0.756136	0.0398363	79.6116	0.0233115
6:25717382:A:C	6	25717382	A	C	0.00126552	448434	-0.660312	0.42455	0.921291	6.53777e-05
6:25717463:C:A	6	25717463	C	A	0.00932688	448435	-0.546718	0.204012	2.13278	0.00115465
6:25717487:C:T	6	25717487	C	T	0.00410203	448436	-0.418964	0.257208	0.985748	0.000213288
6:25717615:C:T	6	25717615	C	T	0.288253	448392	1.09419	0.0272916	350.744	0.170548
6:25717709:C:G	6	25717709	C	G	0.00403737	448435	-0.63196	0.275985	1.65697	0.000411319
6:25717991:T:C	6	25717991	T	C	0.00371177	448438	-0.69789	0.280813	1.88786	0.000859145
6:25718045:A:G	6	25718045	A	G	0.00371289	448438	-0.697216	0.28055	1.88777	0.000859145
6:25718114:G:A	6	25718114	G	A	0.00291679	448438	-0.369216	0.303298	0.65077	0.000195994
6:25718238:A:G	6	25718238	A	G	0.291138	448402	-0.833208	0.0379109	106.331	0.0256219
6:25718534:T:A	6	25718534	T	A	0.696829	448370	-1.06795	0.0273836	331.961	0.15166
6:25718982:T:C	6	25718982	T	C	0.223497	448367	1.24585	0.0269872	464.534	0.256083
6:25719028:A:G	6	25719028	A	G	0.288271	448379	1.09467	0.027284	351.248	0.170632
6:25719052:T:A	6	25719052	T	A	0.288245	448358	1.09398	0.0272908	350.632	0.170584
6:25719368:G:A	6	25719368	G	A	0.0104597	448435	-0.147501	0.160327	0.446635	0.000586696
6:25719586:C:T	6	25719586	C	T	0.288271	448361	1.09418	0.0272895	350.793	0.170619
6:25719591:C:G	6	25719591	C	G	0.985077	448435	0.786073	0.172559	5.2816	0.00241715
6:25719907:T:C	6	25719907	T	C	0.998173	448438	0.882501	0.364827	1.80785	0.000452892
6:25719970:T:A	6	25719970	T	A	0.0029644	448151	-0.613418	0.315522	1.28501	0.000558804
6:25719987:C:G	6	25719987	C	G	0.288438	448115	1.09466	0.027295	350.96	0.170611
6:25720335:C:G	6	25720335	C	G	0.00113403	447959	0.409101	0.486592	0.397409	5.54089e-05
6:25720386:GGA:G	6	25720386	GGA	G	0.848175	443411	0.448782	0.0502098	18.4025	0.0149765
6:25720392:G:C	6	25720392	G	C	0.00217615	447809	-0.617757	0.363013	1.05157	0.000313472
6:25720533:T:C	6	25720533	T	C	0.985077	448435	0.786076	0.172589	5.27996	0.00241322
6:25720584:A:G	6	25720584	A	G	0.287251	448378	1.09629	0.0272852	352.255	0.172956
6:25720675:T:G	6	25720675	T	G	0.0183452	448428	-0.801969	0.151583	6.91402	0.000965275
6:25720757:T:A	6	25720757	T	A	0.00113394	448435	0.405439	0.486079	0.393378	5.5616e-05
6:25720981:T:G	6	25720981	T	G	0.125423	448419	-0.348224	0.0533822	10.1623	0.0103021
6:25721126:G:A	6	25721126	G	A	0.125487	448409	-0.348706	0.053375	10.1911	0.0103058
6:25721146:C:G	6	25721146	C	G	0.0196919	448433	-0.691604	0.148788	5.47523	0.00149246
6:25721249:T:A	6	25721249	T	A	0.00397939	448436	-1.09406	0.375974	2.4419	0.000881734
6:25721366:TGACA:T	6	25721366	TGACA	T	0.223601	448404	1.2444	0.0270058	462.829	0.255896
6:25721638:ATAT:A	6	25721638	ATAT	A	0.00932471	448432	-0.546645	0.204017	2.13223	0.00115652
6:25721685:G:A	6	25721685	G	A	0.00702558	448433	-0.43075	0.20428	1.45621	0.000992662
6:25721831:A:C	6	25721831	A	C	0.288253	448367	1.09419	0.0272889	350.814	0.170602
6:25721926:A:AT	6	25721926	A	AT	0.295052	448065	-0.834013	0.0376816	107.82	0.0269297
6:25721926:AT:A	6	25721926	AT	A	0.285518	448065	1.0972	0.0272876	352.771	0.172619
6:25721926:ATT:A	6	25721926	ATT	A	0.0027708	448065	-0.297162	0.320121	0.451902	0.000168325
6:25722078:T:C	6	25722078	T	C	0.00370924	448340	-0.697798	0.280938	1.88611	0.000857702
6:25722096:C:T	6	25722096	C	T	0.0106126	448335	-0.862638	0.213396	4.27653	0.00083986
6:25722133:G:GT	6	25722133	G	GT	0.00962858	448301	-1.40339	0.24941	7.73621	0.000768453
6:25722134:G:GT	6	25722134	G	GT	0.276597	447980	1.11653	0.0272105	367.328	0.18039
6:25722134:G:GTT	6	25722134	G	GTT	0.00178579	447980	-0.680456	0.407607	1.0221	0.000120654
6:25722134:G:T	6	25722134	G	T	0.00977164	447980	-1.41276	0.248451	7.88661	0.0007775
6:25722134:GT:G	6	25722134	GT	G	0.00214407	447980	-0.874509	0.366237	1.77087	0.000223323
6:25722167:G:GT	6	25722167	G	GT	0.00207373	447743	0.00513206	0.357061	0.00500911	0.000242058
6:25722167:GT:G	6	25722167	GT	G	0.286141	447743	1.09944	0.0272693	354.682	0.172606
6:25722610:G:A	6	25722610	G	A	0.00370732	448437	-0.697494	0.280984	1.8843	0.000857414
6:25722645:G:A	6	25722645	G	A	0.0070178	448431	-0.428835	0.204617	1.44249	0.000852681
6:25722688:GAAGT:G	6	25722688	GAAGT	G	0.0635697	448421	-1.00903	0.0857505	31.2387	0.00634531
6:25722740:T:C	6	25722740	T	C	0.0446778	448411	-0.853234	0.102	16.2213	0.00286809
6:25722806:T:C	6	25722806	T	C	0.0037087	448405	-0.697486	0.281021	1.88387	0.000857702
6:25723108:C:T	6	25723108	C	T	0.068168	448121	-0.889642	0.0805278	27.6477	0.00454102
6:25723156:C:CA	6	25723156	C	CA	0.435168	444092	0.957431	0.0284661	247.273	0.0835006
6:25723156:C:CAA	6	25723156	C	CAA	0.558462	444092	-0.951413	0.0285785	242.287	0.0797925
6:25723156:C:CAAA	6	25723156	C	CAAA	0.0038179	444092	-0.420812	0.272519	0.911683	0.000291182
6:25723179:G:A	6	25723179	G	A	0.290419	444570	1.09746	0.027405	349.938	0.170572
6:25723299:G:A	6	25723299	G	A	0.574148	446157	-0.969177	0.0284691	253.291	0.0875598
6:25723551:G:A	6	25723551	G	A	0.125433	448408	-0.348318	0.05338	10.1683	0.0103105
6:25723781:C:T	6	25723781	C	T	0.00327138	448435	-0.651555	0.26954	1.80585	0.000184976
6:25724050:C:T	6	25724050	C	T	0.0029993	448438	-0.716922	0.315175	1.63968	0.000557582
6:25724798:A:G	6	25724798	A	G	0.00143955	448405	-1.00898	0.48442	1.42871	9.50588e-05
6:25724847:C:G	6	25724847	C	G	0.00675985	447125	-0.465643	0.199476	1.70822	0.00054062
6:25724891:C:CAAGGG	6	25724891	C	CAAGGG	0.988811	448316	0.69675	0.192631	3.52576	0.00160411
6:25724893:T:TGACTG	6	25724893	T	TGACTG	0.988824	448202	0.696174	0.192707	3.51835	0.00160544
6:25725018:A:AGTTT	6	25725018	A	AGTTT	0.284077	447423	1.10044	0.0272831	354.97	0.174046
6:25725018:A:AGTTTT	6	25725018	A	AGTTTT	0.00332571	447423	-0.655173	0.299314	1.54359	0.000142353
6:25725018:A:AT	6	25725018	A	AT	0.689144	447423	-1.05483	0.0274412	322.539	0.149191
6:25725018:A:ATT	6	25725018	A	ATT	0.0201264	447423	-0.728336	0.143855	6.38434	0.00182067
6:25725095:C:T	6	25725095	C	T	0.00143576	446453	-0.291367	0.422901	0.309059	0.000132302
6:25725253:A:G	6	25725253	A	G	0.288287	448383	1.09404	0.0272889	350.717	0.170651
6:25725278:A:G	6	25725278	A	G	0.287632	448383	1.09575	0.0272826	351.972	0.171458
6:25725328:C:T	6	25725328	C	T	0.00190443	448429	-0.368382	0.401335	0.445298	0.00018377
6:25725458:T:C	6	25725458	T	C	0.273328	448407	-0.77668	0.0387092	88.8213	0.0257647
6:25725605:A:C	6	25725605	A	C	0.988786	448432	0.698136	0.192524	3.54122	0.00160623
6:25725697:C:T	6	25725697	C	T	0.0883578	448359	-0.228776	0.0607566	3.77924	0.00613211
6:25725731:G:A	6	25725731	G	A	0.0146576	448402	-0.973638	0.175514	7.53755	0.000692047
6:25725745:C:A	6	25725745	C	A	0.00618199	448399	-0.421732	0.213709	1.3147	0.000528922
6:25725846:G:C	6	25725846	G	C	0.413313	448321	0.997025	0.027996	277.057	0.0989493
6:25725941:C:T	6	25725941	C	T	0.00548242	448433	-0.095237	0.226363	0.171369	0.000138598
6:25725959:C:T	6	25725959	C	T	0.00695648	448431	-0.424698	0.205317	1.4135	0.000841428
6:25725985:G:A	6	25725985	G	A	0.287512	448397	1.09688	0.0272703	353.013	0.173351
6:25725986:G:A	6	25725986	G	A	0.00703817	447844	-0.418726	0.20428	1.39375	0.000990917
6:25726101:C:CTT	6	25726101	C	CTT	0.28751	448384	1.09682	0.02727	352.981	0.173385
6:25726115:C:T	6	25726115	C	T	0.988788	448435	0.698132	0.19252	3.54132	0.00160771
6:25726393:C:T	6	25726393	C	T	0.273289	448396	-0.776508	0.0387109	88.7748	0.0260519
6:25726438:C:G	6	25726438	C	G	0.0192193	448429	-0.668425	0.145053	5.39114	0.00102423
6:25726447:G:A	6	25726447	G	A	0.287534	448412	1.09685	0.0272714	352.968	0.173385
6:25726546:A:C	6	25726546	A	C	0.28738	448368	1.09672	0.027271	352.894	0.173433
6:25726558:A:C	6	25726558	A	C	0.00221437	448434	-0.62193	0.360696	1.07231	0.000315032
6:25726773:TTC:T	6	25726773	TTC	T	0.01749	448428	-0.759292	0.153244	6.14017	0.00092288
6:25726826:A:G	6	25726826	A	G	0.287515	448385	1.09682	0.02727	352.985	0.173006
6:25726829:C:T	6	25726829	C	T	0.287498	448373	1.09668	0.0272714	352.858	0.173352
6:25726850:G:A	6	25726850	G	A	0.00102245	448433	-0.430361	0.442898	0.479906	6.08813e-05
6:25727037:C:T	6	25727037	C	T	0.287488	448407	1.09695	0.02727	353.066	0.173365
6:25727106:C:T	6	25727106	C	T	0.28748	448404	1.09695	0.0272699	353.071	0.173381
6:25727109:C:T	6	25727109	C	T	0.00300602	448433	-0.716183	0.313985	1.64682	0.000546331
6:25727220:G:A	6	25727220	G	A	0.00704902	448431	-0.432134	0.204018	1.46642	0.000993301
6:25727289:G:A	6	25727289	G	A	0.287462	448322	1.09699	0.0272692	353.116	0.173379
6:25727299:T:A	6	25727299	T	A	0.127677	441650	-0.334992	0.0532089	9.51449	0.0103254
6:25727399:G:GT	6	25727399	G	GT	0.29153	445817	1.08505	0.0273036	344.631	0.165295
6:25727399:G:GTT	6	25727399	G	GTT	0.291098	445817	-0.82758	0.0380125	104.362	0.0255487
6:25727424:C:T	6	25727424	C	T	0.0071729	438595	-0.423506	0.204474	1.41635	0.000991933
6:25727490:C:A	6	25727490	C	A	0.288627	445118	1.1012	0.0273615	353.43	0.174089
6:25727512:C:T	6	25727512	C	T	0.0269185	444954	0.114477	0.100849	0.591218	0.00155713
6:25727573:G:C	6	25727573	G	C	0.0164403	410607	-1.02729	0.184784	7.56756	0.000990765
6:25727580:CGG:C	6	25727580	CGG	C	0.287585	448203	-0.827728	0.0381472	103.671	0.0247995
6:25727693:C:T	6	25727693	C	T	0.256537	448333	-0.75995	0.0398679	80.2795	0.0230979
6:25727768:C:T	6	25727768	C	T	0.696761	448334	-1.06838	0.0273761	332.409	0.152236
6:25727801:T:C	6	25727801	T	C	0.998118	448425	0.884011	0.361157	1.84235	0.00045924
6:25727870:C:T	6	25727870	C	T	0.28746	447830	1.09672	0.0272753	352.786	0.173395
6:25727879:G:A	6	25727879	G	A	0.00411873	447711	-0.1666	0.255693	0.288459	0.000294185
6:25727948:C:T	6	25727948	C	T	0.273262	447973	-0.778466	0.0387275	89.1416	0.0258356
6:25727982:T:A	6	25727982	T	A	0.287614	448265	-0.827751	0.0381389	103.722	0.0248157
6:25728007:C:T	6	25728007	C	T	0.287635	448316	-0.827797	0.0381363	103.747	0.0247773
6:25728827:A:G	6	25728827	A	G	0.00216418	448438	-0.873743	0.371559	1.72827	0.000238273
6:25729001:G:C	6	25729001	G	C	0.287471	448396	1.09699	0.0272707	353.073	0.17326
6:25729113:A:G	6	25729113	A	G	0.00933467	448436	-0.686131	0.203427	3.12848	0.00061704
6:25729740:A:AT	6	25729740	A	AT	0.0164315	448406	-0.982024	0.174966	7.70061	0.00175484
6:25729740:A:ATT	6	25729740	A	ATT	0.256817	448406	-0.762498	0.0398489	80.8868	0.0228998
6:25729799:T:G	6	25729799	T	G	0.28744	448387	1.09697	0.0272686	353.119	0.173123
6:25730027:T:C	6	25730027	T	C	0.287458	448393	1.09679	0.0272712	352.933	0.173268
6:25730210:C:T	6	25730210	C	T	0.28746	448394	1.09697	0.0272693	353.099	0.173263
6:25730629:A:G	6	25730629	A	G	0.00702479	448412	-0.43043	0.204348	1.45379	0.000990693
6:25730668:CAT:C	6	25730668	CAT	C	0.0053731	448438	0.0499954	0.230539	0.0818045	0.000335757
6:25730703:C:T	6	25730703	C	T	0.00123763	448437	-0.424265	0.44345	0.470185	0.000106048
6:25730841:T:A	6	25730841	T	A	0.00702773	448438	-0.430771	0.204274	1.45639	0.000990693
6:25731114:A:G	6	25731114	A	G	0.287439	448404	1.09687	0.0272725	352.953	0.173267
6:25731130:T:C	6	25731130	T	C	0.287423	448414	1.09713	0.0272697	353.191	0.173256
6:25731463:A:G	6	25731463	A	G	0.998159	448438	0.883007	0.364105	1.81524	0.000453183
6:25731555:C:T	6	25731555	C	T	0.28654	448403	1.09934	0.0272594	354.873	0.1752
6:25732074:G:C	6	25732074	G	C	0.40611	448396	-0.727447	0.0327059	108.871	0.0483969
6:25732086:C:T	6	25732086	C	T	0.286752	448392	1.09864	0.0272657	354.266	0.174166
6:25732103:A:G	6	25732103	A	G	0.988773	448437	0.699241	0.192471	3.55256	0.00160615
6:25732434:G:T	6	25732434	G	T	0.287397	448390	1.09721	0.0272692	353.256	0.173351
6:25732462:A:G	6	25732462	A	G	0.287412	448416	1.09719	0.0272701	353.221	0.173352
6:25732566:G:A	6	25732566	G	A	0.287404	448402	1.09719	0.0272695	353.231	0.173354
6:25732867:T:C	6	25732867	T	C	0.00697347	448414	-1.15618	0.285562	4.28835	0.00042226
6:25732879:G:GAAACAA	6	25732879	G	GAAACAA	0.286778	448381	1.09686	0.0272728	352.937	0.173543
6:25733016:G:C	6	25733016	G	C	0.00571095	448437	-0.492882	0.218041	1.62361	0.000306827
6:25733029:A:G	6	25733029	A	G	0.00194899	448437	0.44049	0.380731	0.606795	0.000149165
6:25733330:G:C	6	25733330	G	C	0.287615	448391	1.09673	0.0272723	352.864	0.172987
6:25733439:C:A	6	25733439	C	A	0.00112614	448435	-0.238492	0.507432	0.194937	8.52508e-05
6:25733681:C:A	6	25733681	C	A	0.0157035	448434	-1.03093	0.181513	7.86968	0.000993758
6:25733782:C:CTG	6	25733782	C	CTG	0.0134028	447444	-0.688171	0.176695	4.00734	0.00167585
6:25733782:CTG:C	6	25733782	CTG	C	0.695312	447444	0.766874	0.0368587	95.4157	0.031994
6:25733806:A:ATG	6	25733806	A	ATG	0.00480752	439832	-0.498906	0.254271	1.3032	0.000579536
6:25733806:A:ATGTG	6	25733806	A	ATGTG	0.00308641	439832	-0.476384	0.300311	0.948189	0.000440774
6:25733806:A:ATGTGTG	6	25733806	A	ATGTGTG	0.00130732	439832	-0.557636	0.47629	0.616754	0.000166142
6:25733806:A:ATGTGTGTGTG	6	25733806	A	ATGTGTGTGTG	0.00507694	439832	-0.459169	0.236224	1.28465	0.000566359
6:25733806:A:G	6	25733806	A	G	0.0103733	439832	-0.173379	0.168085	0.519549	0.000741634
6:25733806:ATG:A	6	25733806	ATG	A	0.298695	439832	-0.815692	0.0377142	103.011	0.0268145
6:25733806:ATGTGTGTG:A	6	25733806	ATGTGTGTG	A	0.119514	439832	-0.353396	0.0553093	9.77864	0.0101301
6:25733845:A:G	6	25733845	A	G	0.290635	447996	-0.832133	0.0379688	105.74	0.0257975
6:25734111:C:T	6	25734111	C	T	0.287448	448358	1.09714	0.0272703	353.18	0.173321
6:25734242:C:A	6	25734242	C	A	0.70392	448401	0.788594	0.0372992	98.4891	0.0318066
6:25734330:A:G	6	25734330	A	G	0.287417	448408	1.0969	0.0272712	353.002	0.173349
6:25734398:A:G	6	25734398	A	G	0.122779	448421	-0.33521	0.0536746	9.37345	0.00966164
6:25734417:A:G	6	25734417	A	G	0.00221549	448433	-0.621977	0.360677	1.07251	0.000313451
6:25734572:T:C	6	25734572	T	C	0.256814	448389	-0.758915	0.0398464	80.1496	0.0231581
6:25734654:C:T	6	25734654	C	T	0.256665	448401	-0.760226	0.0398548	80.3891	0.023198
6:25734692:C:A	6	25734692	C	A	0.286363	448380	1.09938	0.0272643	354.775	0.175605
6:25734741:A:G	6	25734741	A	G	0.28741	448397	1.09717	0.0272694	353.225	0.173337
6:25734801:T:C	6	25734801	T	C	0.122738	448412	-0.334841	0.0536784	9.35313	0.00947654
6:25735223:C:T	6	25735223	C	T	0.00298147	448436	-0.716819	0.314427	1.64548	0.000516019
6:25735588:C:G	6	25735588	C	G	0.2874	448377	1.09711	0.0272684	353.213	0.173321
6:25735646:A:G	6	25735646	A	G	0.287418	448412	1.09714	0.0272698	353.192	0.173337
6:25735738:A:G	6	25735738	A	G	0.0635919	448414	-0.981599	0.0852209	29.9718	0.00630887
6:25735790:A:G	6	25735790	A	G	0.0452882	448417	-0.219041	0.0825497	2.09867	0.00293692
6:25736228:G:A	6	25736228	G	A	0.273272	448357	-0.777073	0.0387134	88.891	0.0257892
6:25736336:T:C	6	25736336	T	C	0.287388	448368	1.09692	0.0272707	353.03	0.173355
6:25736450:G:A	6	25736450	G	A	0.416428	448381	-0.76618	0.0323951	122.939	0.0465014
6:25736470:G:A	6	25736470	G	A	0.025015	448431	-0.792344	0.131935	8.71977	0.0015933
6:25736693:G:T	6	25736693	G	T	0.0076945	448437	-0.893553	0.235701	3.82388	0.000438809
6:25737001:C:T	6	25737001	C	T	0.00125213	448436	-0.774368	0.483654	0.961145	0.0001182
6:25737685:A:G	6	25737685	A	G	0.0177908	448433	0.0888332	0.125303	0.320248	0.000870231
6:25737780:G:A	6	25737780	G	A	0.286664	448321	1.09843	0.0272666	354.105	0.174218
6:25737787:C:T	6	25737787	C	T	0.00933359	448434	-0.546705	0.204013	2.13268	0.00115839
6:25737792:C:T	6	25737792	C	T	0.00792982	448434	-0.493854	0.192889	1.98054	0.00104464
6:25738330:T:G	6	25738330	T	G	0.00454914	448436	-1.24919	0.361773	3.25615	0.0011367
6:25738334:AATAG:A	6	25738334	AATAG	A	0.00455135	448438	-1.24972	0.361721	3.2593	0.0011367
6:25738391:T:C	6	25738391	T	C	0.287376	448392	1.09666	0.027275	352.749	0.173382
6:25738418:T:C	6	25738418	T	C	0.003343	448399	-0.666453	0.295258	1.61985	0.000368685
6:25738579:C:T	6	25738579	C	T	0.00451502	448392	-1.24409	0.362319	3.22517	0.00112278
6:25738728:A:G	6	25738728	A	G	0.287344	448397	1.09673	0.0272734	352.835	0.1734
6:25738769:A:C	6	25738769	A	C	0.00190551	448436	-0.368882	0.401172	0.446325	0.000184023
6:25738852:C:T	6	25738852	C	T	0.287377	448393	1.09663	0.0272745	352.747	0.173373
6:25738855:G:A	6	25738855	G	A	0.0109494	448428	-0.784429	0.198926	4.09495	0.000611641
6:25738891:T:C	6	25738891	T	C	0.287274	448389	1.09698	0.0272743	352.972	0.173452
6:25738959:C:A	6	25738959	C	A	0.287363	448373	1.09668	0.0272735	352.801	0.17337
6:25739000:A:G	6	25739000	A	G	0.287372	448389	1.09663	0.027274	352.76	0.173357
6:25739115:TAAAC:T	6	25739115	TAAAC	T	0.287353	448375	1.0966	0.0272726	352.779	0.173352
6:25739290:C:T	6	25739290	C	T	0.287363	448372	1.09668	0.027274	352.791	0.173369
6:25739383:TG:T	6	25739383	TG	T	0.287357	448355	1.09668	0.0272739	352.791	0.173374
6:25739416:T:G	6	25739416	T	G	0.988785	448437	0.698396	0.192511	3.54391	0.00160693
6:25739442:T:C	6	25739442	T	C	0.287374	448376	1.09663	0.0272746	352.742	0.173367
6:25740045:C:T	6	25740045	C	T	0.287365	448386	1.09643	0.0272762	352.573	0.17337
6:25740274:C:T	6	25740274	C	T	0.287367	448395	1.09668	0.0272744	352.781	0.173382
6:25740383:A:AT	6	25740383	A	AT	0.288308	448247	-0.82704	0.0380938	103.788	0.0248543
6:25740383:AT:A	6	25740383	AT	A	0.00933637	448247	-0.546697	0.20399	2.13302	0.00113387
6:25740532:G:A	6	25740532	G	A	0.0384822	448428	-1.04708	0.110986	20.405	0.00315904
6:25740594:A:T	6	25740594	A	T	0.287331	448323	1.09666	0.0272729	352.809	0.173361
6:25740599:T:C	6	25740599	T	C	0.27936	448391	-0.775818	0.0383405	90.3171	0.0273595
6:25740689:C:A	6	25740689	C	A	0.00112725	448437	-0.239756	0.507017	0.196337	8.54922e-05
6:25740789:T:C	6	25740789	T	C	0.00301605	448434	-0.391779	0.298036	0.724308	0.000212942
6:25740799:G:C	6	25740799	G	C	0.291631	448354	-0.830827	0.037895	105.819	0.0259051
6:25740805:A:T	6	25740805	A	T	0.287363	448353	1.09669	0.0272745	352.787	0.173387
6:25740882:C:T	6	25740882	C	T	0.279347	448346	-0.77576	0.0383424	90.2945	0.0273622
6:25740911:A:T	6	25740911	A	T	0.00122554	448373	-0.480603	0.422777	0.592384	5.15153e-05
6:25740956:G:A	6	25740956	G	A	0.00595709	448373	-0.732681	0.267322	2.21264	0.000446885
6:25740988:G:A	6	25740988	G	A	0.287391	448305	1.09672	0.0272759	352.77	0.17336
6:25741065:AAAAT:A	6	25741065	AAAAT	A	0.28739	448311	1.09673	0.0272754	352.785	0.173371
6:25741180:A:G	6	25741180	A	G	0.287419	448351	1.09668	0.0272768	352.715	0.173371
6:25741206:A:G	6	25741206	A	G	0.287417	448348	1.09669	0.0272765	352.731	0.173382
6:25741223:T:C	6	25741223	T	C	0.00195014	439456	-0.516971	0.391536	0.728827	0.000125843
6:25741263:C:G	6	25741263	C	G	0.00115096	439200	-0.206336	0.507028	0.164916	8.54891e-05
6:25741406:C:T	6	25741406	C	T	0.00114431	438254	-0.413007	0.528848	0.361683	7.04276e-05
6:25741415:C:CA	6	25741415	C	CA	0.145649	437215	-0.478387	0.0515722	19.7548	0.0138516
6:25741415:CA:C	6	25741415	CA	C	0.0242249	437215	-0.390138	0.122357	2.84464	0.00073747
6:25741415:CAA:C	6	25741415	CAA	C	0.266601	437215	1.14037	0.0275952	372.55	0.18878
6:25741415:CAAA:C	6	25741415	CAAA	C	0.00117219	437215	-0.503822	0.505388	0.496465	7.58053e-05
6:25741436:A:C	6	25741436	A	C	0.294183	435827	1.10973	0.0276158	352.351	0.173138
6:25741446:G:A	6	25741446	G	A	0.43078	434107	-0.71446	0.0330007	103.215	0.0467222
6:25741456:G:T	6	25741456	G	T	0.29009	443073	1.1029	0.027397	353.603	0.173347
6:25741515:G:T	6	25741515	G	T	0.126082	446666	-0.348794	0.0533325	10.2109	0.0103154
6:25741581:C:G	6	25741581	C	G	0.287217	448382	1.09666	0.0272797	352.633	0.173717
6:25741726:G:A	6	25741726	G	A	0.287319	448299	1.09625	0.0272765	352.448	0.173383
6:25741742:A:G	6	25741742	A	G	0.287338	448327	1.09641	0.027275	352.593	0.173385
6:25741794:G:T	6	25741794	G	T	0.287353	448349	1.09669	0.0272737	352.802	0.173373
6:25741847:T:C	6	25741847	T	C	0.287211	448374	1.0963	0.0272754	352.509	0.173471
6:25741996:C:T	6	25741996	C	T	0.28736	448370	1.09664	0.0272737	352.775	0.173398
6:25742298:G:C	6	25742298	G	C	0.0122522	448410	-0.772003	0.189531	4.33378	0.000776499
6:25742301:A:T	6	25742301	A	T	0.00457844	448406	-1.25788	0.360953	3.30771	0.00120218
6:25742471:A:G	6	25742471	A	G	0.291759	448002	-0.831888	0.0379017	106.049	0.0259114
6:25742512:C:CA	6	25742512	C	CA	0.275186	447269	-0.784047	0.0387058	90.5075	0.0281796
6:25742512:C:CAA	6	25742512	C	CAA	0.0935723	447269	-0.609484	0.0649388	20.2034	0.00557497
6:25742512:C:CAAA	6	25742512	C	CAAA	0.00323519	447269	-0.463886	0.302363	0.90316	0.000553993
6:25742512:C:CAAAA	6	25742512	C	CAAAA	0.122937	447269	-0.37875	0.0542445	11.5369	0.010267
6:25742512:C:CAAAAA	6	25742512	C	CAAAAA	0.0032173	447269	0.020873	0.282258	0.0263872	0.000430553
6:25742512:CA:C	6	25742512	CA	C	0.281136	447269	1.10815	0.0272936	359.665	0.179622
6:25742512:CAA:C	6	25742512	CAA	C	0.00232187	447269	-0.882614	0.360389	1.84397	0.000285951
6:25742531:A:C	6	25742531	A	C	0.28859	446257	1.09858	0.0273317	352.525	0.173354
6:25742660:C:T	6	25742660	C	T	0.256567	447366	-0.756235	0.0399165	79.3173	0.0232365
6:25742673:A:C	6	25742673	A	C	0.00901962	447469	-0.770703	0.217935	3.39187	0.000802031
6:25742690:C:G	6	25742690	C	G	0.287461	448248	1.09656	0.0272762	352.657	0.173334
6:25742732:A:G	6	25742732	A	G	0.27927	448396	-0.775632	0.0383452	90.252	0.0273743
6:25742933:C:T	6	25742933	C	T	0.287431	448407	1.09651	0.0272749	352.656	0.173369
6:25743150:A:G	6	25743150	A	G	0.00226565	448437	0.629175	0.35559	1.11447	0.000166674
6:25743331:G:A	6	25743331	G	A	0.287419	448387	1.09652	0.0272747	352.673	0.173384
6:25743412:T:A	6	25743412	T	A	0.00702781	448433	-0.430648	0.204253	1.45598	0.000990468
6:25743417:C:T	6	25743417	C	T	0.255597	448362	-0.75843	0.0399339	79.7029	0.023018
6:25743486:A:G	6	25743486	A	G	0.0528389	448420	-0.415637	0.0807455	6.5784	0.0018528
6:25743635:C:A	6	25743635	C	A	0.998116	448435	0.885052	0.360969	1.84737	0.000459793
6:25743653:T:C	6	25743653	T	C	0.0113276	446916	-1.00159	0.208515	5.80692	0.000695515
6:25743689:T:TA	6	25743689	T	TA	0.287398	448356	1.09634	0.0272761	352.523	0.173383
6:25743748:T:G	6	25743748	T	G	0.0149679	448426	-0.743006	0.177753	4.53532	0.00097139
6:25743751:C:A	6	25743751	C	A	0.125736	448396	-0.351949	0.0533274	10.3853	0.0103168
6:25743769:T:C	6	25743769	T	C	0.287408	448394	1.09661	0.0272752	352.713	0.173399
6:25744050:G:A	6	25744050	G	A	0.125736	448405	-0.35184	0.0533284	10.379	0.0103159
6:25744056:G:A	6	25744056	G	A	0.287417	448391	1.09632	0.0272769	352.482	0.173372
6:25744603:T:A	6	25744603	T	A	0.287411	448391	1.09557	0.0272835	351.833	0.17338
6:25744650:A:G	6	25744650	A	G	0.287419	448393	1.09654	0.0272741	352.701	0.173389
6:25744821:C:G	6	25744821	C	G	0.287412	448380	1.09631	0.0272762	352.496	0.173372
6:25744965:G:C	6	25744965	G	C	0.00933843	448416	-0.546253	0.20389	2.1319	0.00115876
6:25744997:CAT:C	6	25744997	CAT	C	0.286749	448368	1.09829	0.0272678	353.984	0.174226
6:25745015:A:T	6	25745015	A	T	0.28741	448371	1.09653	0.0272742	352.691	0.173405
6:25745027:A:T	6	25745027	A	T	0.0643502	448359	-0.994976	0.0846417	31.1775	0.00635056
6:25745038:T:A	6	25745038	T	A	0.28741	448367	1.09629	0.0272764	352.478	0.173379
6:25745175:C:T	6	25745175	C	T	0.0117053	448430	-0.986064	0.2071	5.71591	0.000769398
6:25745351:A:G	6	25745351	A	G	0.287428	448408	1.09655	0.0272749	352.681	0.17339
6:25745372:A:G	6	25745372	A	G	0.988784	448434	0.69846	0.192466	3.5459	0.0016058
6:25745474:T:C	6	25745474	T	C	0.287424	448401	1.09653	0.0272749	352.673	0.17339
6:25745514:T:C	6	25745514	T	C	0.279316	448394	-0.775745	0.0383427	90.2895	0.027374
6:25745624:A:T	6	25745624	A	T	0.287426	448403	1.09646	0.0272743	352.642	0.173394
6:25745625:G:A	6	25745625	G	A	0.287429	448411	1.09646	0.0272744	352.636	0.17339
6:25745855:G:A	6	25745855	G	A	0.287423	448398	1.09653	0.0272751	352.665	0.17338
6:25746322:G:A	6	25746322	G	A	0.00467959	448437	-0.357235	0.244289	0.842701	0.000970952
6:25746370:CTAAA:C	6	25746370	CTAAA	C	0.287411	448396	1.09653	0.0272742	352.691	0.173396
6:25746675:C:CAACT	6	25746675	C	CAACT	0.00116962	448437	-0.018656	0.497219	0.013197	7.56108e-05
6:25746726:T:C	6	25746726	T	C	0.00123429	448437	-0.535258	0.40068	0.740908	5.03186e-05
6:25746941:T:C	6	25746941	T	C	0.998119	448437	0.884986	0.361343	1.84408	0.000458396
6:25747180:C:T	6	25747180	C	T	0.278899	448405	-0.77464	0.0383661	89.9279	0.0272826
6:25747614:A:T	6	25747614	A	T	0.0680458	448426	-0.908495	0.0810703	28.4203	0.00460815
6:25747711:T:G	6	25747711	T	G	0.122824	448406	-0.335713	0.0536767	9.39883	0.00968328
6:25747917:AT:A	6	25747917	AT	A	0.00702663	448437	-0.43072	0.204283	1.45603	0.00098988
6:25748873:A:G	6	25748873	A	G	0.287431	448409	1.09655	0.0272757	352.663	0.173383
6:25748899:G:T	6	25748899	G	T	0.417812	448381	-0.766668	0.0323589	123.368	0.0467422
6:25748996:T:G	6	25748996	T	G	0.287422	448407	1.09652	0.0272751	352.657	0.173382
6:25749046:C:G	6	25749046	C	G	0.126096	448406	-0.352425	0.0532779	10.4295	0.0103499
6:25749076:C:A	6	25749076	C	A	0.00238609	448432	-0.657388	0.343163	1.25644	0.000195178
6:25749084:C:T	6	25749084	C	T	0.417774	448379	-0.766563	0.0323602	123.324	0.0467438
6:25749107:G:A	6	25749107	G	A	0.122709	448409	-0.3347	0.0536849	9.34374	0.00966184
6:25749220:A:G	6	25749220	A	G	0.287435	448403	1.09654	0.0272755	352.663	0.173364
6:25749249:A:G	6	25749249	A	G	0.00119637	448438	-0.739869	0.52045	0.809266	7.94097e-05
6:25749326:G:A	6	25749326	G	A	0.00154202	448437	-0.639037	0.432165	0.856284	0.000272692
6:25749371:T:C	6	25749371	T	C	0.287431	448409	1.09655	0.0272755	352.671	0.173371
6:25749490:C:T	6	25749490	C	T	0.0130253	409779	-0.935602	0.196128	5.73544	0.000967328
6:25749492:T:TA	6	25749492	T	TA	0.291634	448326	-0.830974	0.0378967	105.846	0.0259136
6:25749729:A:G	6	25749729	A	G	0.0584375	448419	-0.8486	0.08709	21.7082	0.00404606
6:25749830:C:G	6	25749830	C	G	0.00272169	448435	-1.7016	0.556732	2.64973	0.000188452
6:25750126:G:A	6	25750126	G	A	0.287429	448397	1.09632	0.0272773	352.478	0.173385
6:25750302:T:C	6	25750302	T	C	0.287418	448385	1.09507	0.0272895	351.36	0.173364
6:25750565:C:A	6	25750565	C	A	0.271937	448113	-0.774385	0.0388063	87.8689	0.0256724
6:25750633:C:CAG	6	25750633	C	CAG	0.138644	446760	-0.374717	0.051342	12.536	0.0127136
6:25750633:C:CAGAG	6	25750633	C	CAGAG	0.554036	446760	0.779565	0.0315858	133.766	0.0568979
6:25750633:C:CAGAGAG	6	25750633	C	CAGAGAG	0.00272965	446760	-0.12745	0.332295	0.154086	0.000262435
6:25750633:CAG:C	6	25750633	CAG	C	0.236148	446760	-0.80922	0.0420562	81.7782	0.0192447
6:25750683:G:T	6	25750683	G	T	0.00455912	447345	-1.25345	0.362253	3.26772	0.00113843
6:25750809:T:A	6	25750809	T	A	0.00770535	447546	-0.476692	0.196681	1.81349	0.00108472
6:25750897:A:C	6	25750897	A	C	0.0443939	447832	-0.195677	0.0788889	1.88197	0.00288022
6:25750988:G:A	6	25750988	G	A	0.0027711	447837	-0.299541	0.319834	0.457188	0.000177572
6:25751004:C:G	6	25751004	C	G	0.9842	448428	0.847569	0.169971	6.21135	0.00274272
6:25751059:C:G	6	25751059	C	G	0.00202934	448422	0.29015	0.380595	0.350815	0.000112979
6:25751092:T:A	6	25751092	T	A	0.288666	448381	-0.827438	0.0380724	104.002	0.0249026
6:25751155:A:T	6	25751155	A	T	0.998119	448436	0.88496	0.361393	1.84359	0.000458675
6:25751218:C:G	6	25751218	C	G	0.00698985	448436	-0.426717	0.204945	1.4279	0.000960387
6:25751493:G:A	6	25751493	G	A	0.291661	448398	-0.830918	0.0378929	105.853	0.0258767
6:25751857:G:GA	6	25751857	G	GA	0.291603	448315	-0.831374	0.037897	105.945	0.0259421
6:25752337:T:C	6	25752337	T	C	0.00245073	448437	-0.660923	0.342516	1.27039	0.000168118
6:25752403:G:A	6	25752403	G	A	0.00296028	448438	-0.376961	0.301487	0.675357	0.000210074
6:25752486:T:G	6	25752486	T	G	0.00174383	448437	-0.676841	0.407304	1.0152	7.74709e-05
6:25752595:T:A	6	25752595	T	A	0.00184084	448437	-0.395085	0.39325	0.501611	0.000176372
6:25752675:G:A	6	25752675	G	A	0.00339293	448432	-0.751376	0.29677	1.94514	0.000580915
6:25752678:T:C	6	25752678	T	C	0.998077	448437	0.887035	0.358476	1.87472	0.000456339
6:25752868:C:T	6	25752868	C	T	0.00458718	448424	-1.25935	0.360841	3.31611	0.00120478
6:25752959:CA:C	6	25752959	CA	C	0.222693	447849	1.24874	0.0269727	467.191	0.257336
6:25752969:CA:C	6	25752969	CA	C	0.222622	447856	1.24774	0.0269851	466.016	0.25697
6:25752979:A:C	6	25752979	A	C	0.0045893	448434	-1.26002	0.360763	3.32033	0.00120798
6:25753222:T:C	6	25753222	T	C	0.00932806	448432	-0.446945	0.173522	1.99987	0.00115626
6:25753264:A:G	6	25753264	A	G	0.99811	448436	0.885383	0.360778	1.85004	0.000460312
6:25753366:CT:C	6	25753366	CT	C	0.00209405	448413	0.496894	0.370584	0.744793	0.000152005
6:25753375:C:T	6	25753375	C	T	0.291617	448322	-0.831378	0.0378972	105.945	0.0258703
6:25753412:C:T	6	25753412	C	T	0.28741	448361	1.09632	0.0272755	352.524	0.173285
6:25753505:G:A	6	25753505	G	A	0.00234258	448438	-0.677238	0.335099	1.36373	0.000175123
6:25753981:C:A	6	25753981	C	A	0.00227791	448437	-0.0614732	0.325673	0.0704367	0.0001447
6:25754043:C:T	6	25754043	C	T	0.291759	448354	-0.829657	0.0378838	105.586	0.0258943
6:25754103:C:G	6	25754103	C	G	0.00234795	448263	-0.228383	0.332418	0.307982	0.000182827
6:25754130:C:CCTT	6	25754130	C	CCTT	0.123411	448421	-0.341852	0.0535946	9.7475	0.00944424
6:25754272:C:G	6	25754272	C	G	0.00458595	448435	-1.25861	0.360899	3.31186	0.00120449
6:25754873:G:C	6	25754873	G	C	0.00221551	448429	-0.621972	0.360676	1.0725	0.000314898
6:25755048:T:TAC	6	25755048	T	TAC	0.262053	447309	1.12055	0.0275249	361.591	0.182107
6:25755048:T:TACAC	6	25755048	T	TACAC	0.00540678	447309	-0.193589	0.226126	0.406785	0.000571861
6:25755048:T:TACACAC	6	25755048	T	TACACAC	0.00314212	447309	0.987319	0.198998	6.15511	0.000913964
6:25755048:T:TACACACAC	6	25755048	T	TACACACAC	0.00271065	447309	-0.576614	0.330208	1.09273	0.000267383
6:25755048:TAC:T	6	25755048	TAC	T	0.0464176	447309	-0.406087	0.0863736	5.58799	0.00353977
6:25755048:TACAC:T	6	25755048	TACAC	T	0.345492	447309	-0.727453	0.0350922	94.729	0.0342798
6:25755048:TACACAC:T	6	25755048	TACACAC	T	0.0520524	447309	-0.784804	0.0929962	16.4951	0.00407443
6:25755110:C:CAGAG	6	25755110	C	CAGAG	0.287851	447476	1.09681	0.0273143	351.836	0.173073
6:25755147:G:A	6	25755147	G	A	0.998185	448438	0.882243	0.365206	1.80402	0.000422425
6:25755184:T:G	6	25755184	T	G	0.0152404	448414	-1.00566	0.182885	7.41771	0.000947816
6:25755185:G:T	6	25755185	G	T	0.0029035	448425	-0.596308	0.290154	1.39941	0.000165947
6:25755186:A:G	6	25755186	A	G	0.0029035	448425	-0.596308	0.290154	1.39941	0.000165947
6:25755280:C:T	6	25755280	C	T	0.29169	448377	-0.831051	0.0378914	105.895	0.0258768
6:25755287:A:G	6	25755287	A	G	0.287416	448369	1.0966	0.0272747	352.723	0.173318
6:25755355:A:G	6	25755355	A	G	0.291676	448373	-0.830981	0.0378926	105.871	0.0258774
6:25755560:CA:C	6	25755560	CA	C	0.418942	448366	-0.771105	0.0323153	125.118	0.0469367
6:25756364:A:G	6	25756364	A	G	0.287368	448416	1.09672	0.0272751	352.787	0.173368
6:25756644:T:C	6	25756644	T	C	0.014419	448435	-0.792067	0.18382	4.78502	0.000883051
6:25756789:A:G	6	25756789	A	G	0.287392	448412	1.09656	0.0272741	352.709	0.173504
6:25757560:C:G	6	25757560	C	G	0.00217645	448437	-0.617	0.362947	1.04994	0.000312018
6:25757796:T:C	6	25757796	T	C	0.286832	448393	1.09688	0.0272778	352.823	0.174289
6:25757967:A:G	6	25757967	A	G	0.00396601	448436	-0.323893	0.261452	0.666735	0.000238664
6:25757984:C:T	6	25757984	C	T	0.557918	448403	0.786461	0.031639	135.667	0.0563621
6:25758025:T:A	6	25758025	T	A	0.287436	448386	1.09581	0.0272795	352.094	0.173394
6:25758220:G:T	6	25758220	G	T	0.126676	448405	-0.349602	0.0530558	10.3548	0.00983228
6:25758696:T:C	6	25758696	T	C	0.00344311	448432	-0.755037	0.29474	1.98229	0.000825078
6:25758742:CT:C	6	25758742	CT	C	0.854852	448384	0.876945	0.0542349	58.0814	0.0129448
6:25758770:TTTTG:T	6	25758770	TTTTG	T	0.0027917	448293	-0.701706	0.322402	1.52991	0.000503797
6:25758774:G:T	6	25758774	G	T	0.0196052	447739	-1.13736	0.16318	11.499	0.00117034
6:25758838:G:T	6	25758838	G	T	0.403972	448332	-0.826805	0.032585	141.309	0.0431624
6:25759057:A:G	6	25759057	A	G	0.00197131	448432	-0.390675	0.394389	0.492294	0.000191906
6:25759178:G:T	6	25759178	G	T	0.283689	448386	1.11134	0.0272069	364.026	0.174929
6:25759245:T:C	6	25759245	T	C	0.295549	448395	1.09159	0.0272873	349.199	0.163837
6:25759283:G:A	6	25759283	G	A	0.023548	448425	-0.920033	0.144074	9.76832	0.00267959
6:25759325:G:T	6	25759325	G	T	0.00391255	448429	-0.43556	0.269124	0.976465	0.000384083
6:25759555:T:C	6	25759555	T	C	0.284506	448387	1.11153	0.0272088	364.099	0.173507
6:25759697:C:T	6	25759697	C	T	0.0235074	448433	-0.919437	0.144136	9.74883	0.00268889
6:25759738:C:A	6	25759738	C	A	0.138018	448419	-0.404013	0.0514858	14.3707	0.0109774
6:25759784:CT:C	6	25759784	CT	C	0.00855304	448437	-0.805323	0.231736	3.29199	0.00155412
6:25759888:T:A	6	25759888	T	A	0.00968252	448437	-0.693775	0.197972	3.33949	0.000640583
6:25759902:T:C	6	25759902	T	C	0.00159331	448438	-0.653917	0.423801	0.910674	9.47932e-05
6:25760032:C:T	6	25760032	C	T	0.00682369	448438	-0.46674	0.198769	1.7243	0.000591261
6:25760116:T:C	6	25760116	T	C	0.284481	448392	1.11152	0.0272084	364.108	0.173527
6:25760171:T:C	6	25760171	T	C	0.00754962	448433	-1.29144	0.275253	5.5674	0.000486988
6:25760178:C:T	6	25760178	C	T	0.0137557	448433	-1.03619	0.197613	6.80266	0.00141764
6:25760311:G:A	6	25760311	G	A	0.284488	448406	1.11149	0.0272082	364.088	0.173591
6:25760363:G:A	6	25760363	G	A	0.284481	448405	1.11156	0.027208	364.142	0.173556
6:25760775:T:A	6	25760775	T	A	0.0134972	448427	-1.00035	0.193405	6.63596	0.000753168
6:25760910:T:A	6	25760910	T	A	0.00135805	448438	1.84936	0.238473	14.0538	0.00798971
6:25760975:T:A	6	25760975	T	A	0.0121043	448435	-0.809719	0.18776	4.79209	0.000975197
6:25760981:T:C	6	25760981	T	C	0.888074	448418	0.844242	0.0613731	42.3285	0.00838109
6:25760991:T:C	6	25760991	T	C	0.0144581	448434	-0.794097	0.183766	4.80922	0.000881968
6:25761273:C:G	6	25761273	C	G	0.00482455	448436	-0.422909	0.243839	1.08171	0.000588795
6:25761504:G:A	6	25761504	G	A	0.01376	448437	-1.03638	0.197521	6.81071	0.00142036
6:25761735:C:G	6	25761735	C	G	0.0235075	448431	-0.919415	0.144137	9.74826	0.00268976
6:25762013:T:C	6	25762013	T	C	0.0259298	448423	-0.849291	0.13152	9.97289	0.00170786
6:25762418:C:T	6	25762418	C	T	0.419205	448378	-0.844132	0.0319879	152.738	0.0454234
6:25762782:A:T	6	25762782	A	T	0.284476	448374	1.11153	0.0272082	364.115	0.17354
6:25762833:C:T	6	25762833	C	T	0.00450344	448435	-1.05482	0.343397	2.67197	0.00114841
6:25762926:T:C	6	25762926	T	C	0.284484	448388	1.11142	0.0272078	364.055	0.173529
6:25762964:A:G	6	25762964	A	G	0.557417	448389	-0.871465	0.0291004	196.315	0.0793162
6:25763071:T:C	6	25763071	T	C	0.0207558	448429	-0.897904	0.152391	8.41874	0.00221491
6:25763146:A:G	6	25763146	A	G	0.137547	448410	-0.397393	0.0515032	13.9203	0.0107785
6:25763163:T:C	6	25763163	T	C	0.00277965	448437	-0.698142	0.323994	1.50616	0.000499908
6:25763329:C:T	6	25763329	C	T	0.0075284	448435	-0.654908	0.231558	2.32975	0.000663955
6:25763902:A:G	6	25763902	A	G	0.00854864	448434	-0.804296	0.23179	3.2835	0.00154935
6:25763964:A:G	6	25763964	A	G	0.888083	448413	0.844145	0.0613761	42.315	0.00836618
6:25764180:G:A	6	25764180	G	A	0.28446	448370	1.11155	0.0272076	364.142	0.173545
6:25764433:G:A	6	25764433	G	A	0.0334435	448428	-0.820609	0.111207	12.7977	0.000912389
6:25764476:A:T	6	25764476	A	T	0.284479	448404	1.11154	0.0272084	364.116	0.173566
6:25764602:G:A	6	25764602	G	A	0.0137568	448433	-1.03633	0.197601	6.80506	0.0014199
6:25764605:G:T	6	25764605	G	T	0.284451	448356	1.11109	0.0272116	363.742	0.173556
6:25764614:G:C	6	25764614	G	C	0.138045	448407	-0.404254	0.0514833	14.3883	0.0109512
6:25764912:A:G	6	25764912	A	G	0.13807	448427	-0.40153	0.0514536	14.2211	0.0109652
6:25765149:G:A	6	25765149	G	A	0.276952	448404	1.1245	0.0271741	373.563	0.180597
6:25765162:T:C	6	25765162	T	C	0.284471	448400	1.11151	0.0272078	364.115	0.173794
6:25765304:T:C	6	25765304	T	C	0.0137611	448438	-1.03679	0.197579	6.81194	0.00142977
6:25765715:A:G	6	25765715	A	G	0.284479	448388	1.11151	0.0272076	364.117	0.173542
6:25765885:C:G	6	25765885	C	G	0.0235015	448419	-0.918895	0.144165	9.73457	0.00269238
6:25766097:A:G	6	25766097	A	G	0.00277972	448426	-0.698059	0.324045	1.50551	0.000499908
6:25766182:TTA:T	6	25766182	TTA	T	0.28474	448384	1.11024	0.0272164	363.054	0.173274
6:25766239:C:G	6	25766239	C	G	0.0235066	448427	-0.919234	0.144128	9.74589	0.00269105
6:25766305:A:G	6	25766305	A	G	0.0148273	448431	-1.07231	0.189559	7.81198	0.000959321
6:25766427:A:G	6	25766427	A	G	0.00937373	448434	-0.368146	0.175998	1.43819	0.000603892
6:25766445:T:C	6	25766445	T	C	0.0147725	448434	-0.820467	0.17484	5.56918	0.00121721
6:25766748:C:T	6	25766748	C	T	0.00277855	448436	-0.697951	0.32409	1.50482	0.000499904
6:25766820:A:G	6	25766820	A	G	0.00374635	448436	-0.412302	0.274391	0.876345	0.000263953
6:25766904:T:A	6	25766904	T	A	0.00534969	448437	-0.551145	0.216709	1.95929	0.000347722
6:25767120:T:C	6	25767120	T	C	0.00683597	448437	-0.467318	0.198593	1.73013	0.000589482
6:25767209:G:A	6	25767209	G	A	0.888013	448413	0.844595	0.0613598	42.381	0.00851167
6:25767321:TTAAGAA:T	6	25767321	TTAAGAA	T	0.00108934	448438	-0.508363	0.502756	0.505923	5.32669e-05
6:25767433:G:A	6	25767433	G	A	0.284445	448397	1.11162	0.0272077	364.187	0.173455
6:25767857:T:C	6	25767857	T	C	0.275919	448415	1.12617	0.0271691	374.807	0.184215
6:25767878:G:A	6	25767878	G	A	0.284454	448403	1.11165	0.0272084	364.191	0.173441
6:25768208:G:A	6	25768208	G	A	0.00155094	448438	-0.639522	0.431877	0.858046	0.000272503
6:25768649:C:T	6	25768649	C	T	0.00558944	448435	-0.392636	0.226773	1.07894	0.000122126
6:25768686:C:T	6	25768686	C	T	0.284423	448352	1.11133	0.0272075	364.005	0.173418
6:25768764:A:G	6	25768764	A	G	0.419346	448378	-0.842868	0.0319905	152.26	0.0455089
6:25768796:T:C	6	25768796	T	C	0.888059	448424	0.844451	0.0613681	42.3556	0.00837195
6:25769121:T:C	6	25769121	T	C	0.873994	448415	0.863812	0.0581301	49.2222	0.0105566
6:25769212:A:T	6	25769212	A	T	0.0207343	448436	-0.896853	0.15243	8.39666	0.00220958
6:25769282:A:G	6	25769282	A	G	0.137996	448419	-0.403822	0.0514899	14.3557	0.0108876
6:25769364:C:T	6	25769364	C	T	0.00215304	448436	0.554285	0.36102	0.904124	0.000167618
6:25769380:G:C	6	25769380	G	C	0.874001	448408	0.863702	0.0581319	49.207	0.0105523
6:25769560:A:AC	6	25769560	A	AC	0.0149398	447932	-0.828213	0.174459	5.68587	0.00123645
6:25769561:A:C	6	25769561	A	C	0.407482	444758	-0.843327	0.0325501	147.273	0.0424163
6:25769644:A:C	6	25769644	A	C	0.284495	448394	1.11151	0.0272083	364.098	0.173549
6:25770011:A:G	6	25770011	A	G	0.695339	448393	0.704976	0.0369806	80.2936	0.0342935
6:25770479:G:A	6	25770479	G	A	0.284488	448397	1.11149	0.0272081	364.096	0.173528
6:25770532:G:C	6	25770532	G	C	0.0235367	448428	-0.920062	0.144118	9.76342	0.00269689
6:25770638:G:A	6	25770638	G	A	0.419283	448410	-0.84437	0.0319853	152.848	0.0454793
6:25771262:A:T	6	25771262	A	T	0.00277965	448437	-0.69813	0.324001	1.50607	0.000500176
6:25771415:A:G	6	25771415	A	G	0.00753172	448437	-0.655162	0.231518	2.33191	0.000663845
6:25771578:G:GA	6	25771578	G	GA	0.00855773	448308	-0.806046	0.231764	3.29635	0.00155445
6:25771578:GA:G	6	25771578	GA	G	0.844298	448308	0.879388	0.0523756	62.5395	0.0152569
6:25771672:T:C	6	25771672	T	C	0.275999	448404	1.12596	0.02717	374.64	0.184276
6:25771701:A:G	6	25771701	A	G	0.00277299	448433	-0.697675	0.324211	1.50302	0.000476885
6:25771774:C:T	6	25771774	C	T	0.00965044	448425	-0.691496	0.198085	3.3175	0.000637929
6:25771797:G:C	6	25771797	G	C	0.00276416	448419	-0.452874	0.305047	0.861226	0.000152987
6:25771819:A:G	6	25771819	A	G	0.850478	448407	0.874809	0.0533941	59.604	0.0138516
6:25771918:G:T	6	25771918	G	T	0.00454917	448433	-1.06287	0.342709	2.71532	0.001162
6:25772411:G:C	6	25772411	G	C	0.841919	448407	0.872164	0.0518885	62.6742	0.0155342
6:25772508:A:G	6	25772508	A	G	0.00617815	448435	-0.4255	0.212734	1.34214	0.000520491
6:25772528:C:T	6	25772528	C	T	0.0021062	448438	-0.289017	0.323602	0.429703	0.000127838
6:25772762:T:C	6	25772762	T	C	0.00143721	448438	-1.00884	0.485481	1.42358	0.000100871
6:25772798:C:T	6	25772798	C	T	0.00800114	448436	-0.979949	0.206922	5.66122	0.000369342
6:25772876:A:G	6	25772876	A	G	0.017367	448437	0.061129	0.126375	0.201633	0.000838293
6:25773090:T:C	6	25773090	T	C	0.00645912	448436	-0.0527697	0.200356	0.101133	0.000417255
6:25773581:A:G	6	25773581	A	G	0.133924	448426	-0.612939	0.0539642	29.1708	0.0104623
6:25773770:C:T	6	25773770	C	T	0.00856646	448435	-0.806049	0.231701	3.2979	0.00155437
6:25773785:A:G	6	25773785	A	G	0.133902	448411	-0.612819	0.053966	29.1579	0.0104511
6:25773902:C:T	6	25773902	C	T	0.888018	448425	0.844594	0.061359	42.382	0.00838951
6:25773955:T:C	6	25773955	T	C	0.0207668	448432	-0.898171	0.152379	8.42453	0.00221148
6:25774153:C:T	6	25774153	C	T	0.00243846	448438	0.474617	0.352072	0.750467	8.93372e-05
6:25774160:G:A	6	25774160	G	A	0.138037	448424	-0.403981	0.0514862	14.3684	0.0109399
6:25775014:C:A	6	25775014	C	A	0.137991	448412	-0.403768	0.0514918	14.3512	0.0108859
6:25775045:G:C	6	25775045	G	C	0.0137541	448377	-1.03646	0.197635	6.8045	0.00143042
6:25775085:T:C	6	25775085	T	C	0.0147757	448370	-1.06904	0.189771	7.75251	0.000901864
6:25775188:C:A	6	25775188	C	A	0.0347468	448329	-0.0805294	0.0880435	0.443248	0.00229362
6:25775210:T:C	6	25775210	T	C	0.00274855	448055	-0.522994	0.314085	1.01825	0.000331241
6:25775331:T:TA	6	25775331	T	TA	0.879172	448330	0.827256	0.0589475	44.014	0.00963836
6:25775331:T:TG	6	25775331	T	TG	0.00391341	448330	-0.43589	0.269118	0.977584	0.000375161
6:25775342:T:A	6	25775342	T	A	0.888081	448395	0.844206	0.0613817	42.3134	0.00849733
6:25775370:T:C	6	25775370	T	C	0.00108492	448420	-0.355381	0.469017	0.348119	8.18869e-05
6:25775461:C:T	6	25775461	C	T	0.00392924	448433	-0.365452	0.255204	0.817745	0.000287068
6:25775501:T:C	6	25775501	T	C	0.00526723	448433	-0.476361	0.232862	1.38947	0.000823975
6:25775581:G:A	6	25775581	G	A	0.00248531	448435	-0.54084	0.342517	0.94183	0.000182347
6:25775831:T:C	6	25775831	T	C	0.0235437	448421	-0.920717	0.144091	9.7797	0.00269736
6:25775832:T:C	6	25775832	T	C	0.888046	448428	0.844392	0.0613669	42.3515	0.00850304
6:25776062:T:C	6	25776062	T	C	0.284471	448356	1.11145	0.0272066	364.109	0.173351
6:25776148:C:CA	6	25776148	C	CA	0.557383	448223	-0.872101	0.0290952	196.669	0.079081
6:25776392:C:G	6	25776392	C	G	0.02352	448426	-0.919798	0.14412	9.75798	0.0026877
6:25776721:G:A	6	25776721	G	A	0.419206	448356	-0.843466	0.0319907	152.473	0.0454689
6:25776837:C:T	6	25776837	C	T	0.00137478	448436	-0.828093	0.429285	1.26978	0.000131144
6:25777071:G:A	6	25777071	G	A	0.023541	448431	-0.920575	0.144093	9.7766	0.00269496
6:25777131:G:A	6	25777131	G	A	0.0137567	448435	-1.03627	0.197561	6.8068	0.00141732
6:25777253:G:A	6	25777253	G	A	0.276927	448402	1.1247	0.0271749	373.671	0.18076
6:25777269:A:T	6	25777269	A	T	0.888059	448410	0.844372	0.0613697	42.3457	0.00851278
6:25777424:C:G	6	25777424	C	G	0.0045405	448409	-1.06148	0.342848	2.70749	0.00116228
6:25777564:A:AAAC	6	25777564	A	AAAC	0.133246	447867	-0.88288	0.0567122	53.9185	0.0109077
6:25777564:A:AAACAAC	6	25777564	A	AAACAAC	0.00547931	447867	-0.785407	0.278129	2.32382	0.000854018
6:25777564:AAAC:A	6	25777564	AAAC	A	0.0117803	447867	-0.345728	0.152395	1.63282	0.00124305
6:25777564:AAACAAC:A	6	25777564	AAACAAC	A	0.0603896	447867	-0.728012	0.0816802	18.3037	0.00280067
6:25777564:AAACAACAAC:A	6	25777564	AAACAACAAC	A	0.638948	447867	0.749393	0.0342171	105.596	0.0395574
6:25777564:AAACAACAACAAC:A	6	25777564	AAACAACAACAAC	A	0.00574613	447867	-0.441309	0.218849	1.35905	0.000162156
6:25777564:AAACAACAACAACAACAACAAC:A	6	25777564	AAACAACAACAACAACAACAAC	A	0.00124032	447867	-0.333117	0.477209	0.314129	0.000650326
6:25777687:C:T	6	25777687	C	T	0.00199299	448322	0.0058509	0.357003	0.00571624	0.000110998
6:25777766:C:T	6	25777766	C	T	0.00682765	448324	-0.465354	0.19886	1.71494	0.000594331
6:25777827:C:T	6	25777827	C	T	0.5573	448387	-0.870421	0.0291074	195.755	0.0792924
6:25777915:C:G	6	25777915	C	G	0.00358239	448164	-0.239825	0.293297	0.383486	0.000306548
6:25777954:C:T	6	25777954	C	T	0.014781	448109	-1.06903	0.189779	7.75182	0.000903246
6:25778032:C:CTGATGAATATTCA	6	25778032	C	CTGATGAATATTCA	0.138006	448422	-0.406653	0.0515142	14.5336	0.0109521
6:25778103:A:G	6	25778103	A	G	0.00185322	448408	-0.65176	0.349116	1.20819	4.5015e-05
6:25778552:A:T	6	25778552	A	T	0.00855427	448431	-0.805356	0.23174	3.29213	0.00155731
6:25778600:C:T	6	25778600	C	T	0.0105569	448429	-0.986585	0.221877	5.05918	0.000924387
6:25778696:T:C	6	25778696	T	C	0.284575	448409	1.11126	0.0272093	363.909	0.173509
6:25778772:C:T	6	25778772	C	T	0.0154258	448438	1.90879	0.0636093	197.114	0.168519
6:25778838:A:G	6	25778838	A	G	0.0137589	448436	-1.03652	0.197595	6.80763	0.00142796
6:25778893:T:C	6	25778893	T	C	0.00855087	448434	-0.804459	0.231785	3.28476	0.00155649
6:25778934:C:T	6	25778934	C	T	0.00277073	448437	-0.696835	0.324019	1.50158	0.000476656
6:25779164:A:G	6	25779164	A	G	0.0438516	448433	-0.863106	0.100941	16.9121	0.00471906
6:25779499:C:T	6	25779499	C	T	0.00856421	448436	-0.806329	0.231684	3.30029	0.00156102
6:25779508:A:C	6	25779508	A	C	0.00855308	448435	-0.805429	0.231731	3.29285	0.00155759
6:25779697:G:A	6	25779697	G	A	0.0520428	448429	-0.456684	0.082083	7.57816	0.00189056
6:25780104:C:T	6	25780104	C	T	0.290846	448393	1.09634	0.0272851	352.29	0.172122
6:25780275:C:T	6	25780275	C	T	0.00855198	448434	-0.804348	0.231784	3.28402	0.00155765
6:25780340:A:T	6	25780340	A	T	0.0031331	448437	-0.734701	0.303844	1.80672	0.000376988
6:25780356:G:A	6	25780356	G	A	0.00431722	448437	-0.351391	0.245999	0.814827	0.000285569
6:25780433:G:A	6	25780433	G	A	0.137871	448425	-0.405584	0.0515297	14.4533	0.0109507
6:25780583:A:G	6	25780583	A	G	0.87401	448419	0.863619	0.0581327	49.1963	0.0105625
6:25780684:AG:A	6	25780684	AG	A	0.00729314	448435	-0.964403	0.253493	3.84736	0.00055226
6:25780835:C:T	6	25780835	C	T	0.00119973	448436	-0.773364	0.488313	0.945957	7.31412e-05
6:25780911:G:A	6	25780911	G	A	0.299395	448402	1.08202	0.0273378	341.864	0.162274
6:25781031:C:T	6	25781031	C	T	0.00103256	448398	-0.469189	0.522957	0.432244	0.000624763
6:25781174:CAGAA:C	6	25781174	CAGAA	C	0.855415	447678	0.727626	0.0531851	41.8799	0.0118956
6:25781174:CAGAAAGAA:C	6	25781174	CAGAAAGAA	C	0.00186406	447678	-0.585514	0.377033	0.919249	0.000174006
6:25781237:CAAAG:C	6	25781237	CAAAG	C	0.874019	448349	0.863499	0.0581346	49.18	0.0105588
6:25781493:TTG:T	6	25781493	TTG	T	0.137682	448369	-0.404306	0.0515534	14.3548	0.0109216
6:25781625:T:G	6	25781625	T	G	0.557298	448360	-0.871093	0.0291012	196.138	0.0792796
6:25781710:A:G	6	25781710	A	G	0.29192	448363	1.09423	0.0273005	350.545	0.168745
6:25781712:G:GT	6	25781712	G	GT	0.00682531	448331	-0.426951	0.198758	1.49886	0.000588477
6:25781722:A:G	6	25781722	A	G	0.275809	448383	1.1262	0.0271713	374.765	0.184948
6:25781755:C:T	6	25781755	C	T	0.0367953	448427	-0.903827	0.111156	15.3715	0.00400674
6:25782027:T:C	6	25782027	T	C	0.00450008	448436	-1.05219	0.343337	2.66162	0.00114755
6:25782086:T:G	6	25782086	T	G	0.874026	448415	0.863501	0.0581399	49.1714	0.0105637
6:25782437:G:T	6	25782437	G	T	0.00392586	448437	-0.333445	0.274982	0.647276	0.000152147
6:25782643:C:T	6	25782643	C	T	0.0110149	448436	-0.762355	0.190684	4.19464	0.000613598
6:25782794:T:C	6	25782794	T	C	0.583139	448381	-0.898269	0.028688	214.49	0.0980593
6:25783087:T:C	6	25783087	T	C	0.58312	448393	-0.897589	0.028693	214.092	0.0980404
6:25783281:C:T	6	25783281	C	T	0.00362593	448437	-1.53935	0.449934	3.20533	0.000352847
6:25783394:C:T	6	25783394	C	T	0.00871587	448435	-0.675417	0.22271	2.61553	0.00175747
6:25783681:C:T	6	25783681	C	T	0.419353	448393	-0.842836	0.0319904	152.25	0.0455093
6:25783814:AC:A	6	25783814	AC	A	0.0122559	448357	-0.726674	0.186946	3.99372	0.000874131
6:25783935:G:A	6	25783935	G	A	0.00129598	448311	-0.323734	0.477687	0.302811	0.000160573
6:25783999:T:TG	6	25783999	T	TG	0.727444	448356	0.667883	0.0388103	65.6426	0.0280254
6:25784233:A:G	6	25784233	A	G	0.00319557	448434	-0.734549	0.305847	1.78729	0.000498786
6:25784253:C:A	6	25784253	C	A	0.306841	448390	1.07013	0.0273893	333.175	0.154581
6:25784364:T:C	6	25784364	T	C	0.00753067	448433	-0.654551	0.231573	2.3274	0.000663346
6:25784572:A:C	6	25784572	A	C	0.419464	448372	-0.843015	0.0319865	152.351	0.045543
6:25784576:G:A	6	25784576	G	A	0.00454022	448436	-1.06138	0.34283	2.70733	0.00115968
6:25785076:T:C	6	25785076	T	C	0.307018	448405	1.06952	0.0273904	332.773	0.154433
6:25785646:A:T	6	25785646	A	T	0.0756385	448416	-0.727011	0.073004	22.6354	0.00281945
6:25785681:T:C	6	25785681	T	C	0.00212629	448433	-0.603528	0.369002	0.9917	0.000317045
6:25785697:C:T	6	25785697	C	T	0.436156	448388	-0.853276	0.0314474	161.401	0.0520158
6:25785707:G:A	6	25785707	G	A	0.419278	448392	-0.842594	0.0319933	152.136	0.045449
6:25785763:C:T	6	25785763	C	T	0.419361	448393	-0.842772	0.0319897	152.234	0.0455102
6:25785781:C:T	6	25785781	C	T	0.00129896	448437	-0.324635	0.477458	0.304035	0.000160845
6:25785998:T:C	6	25785998	T	C	0.097429	448419	-0.888955	0.06636	40.1948	0.00652489
6:25786202:A:G	6	25786202	A	G	0.00320111	448438	-0.735136	0.305545	1.7924	0.00049987
6:25786280:A:C	6	25786280	A	C	0.00514564	448438	-0.0152876	0.235982	0.0230327	0.000353054
6:25786765:C:T	6	25786765	C	T	0.436155	448339	-0.85332	0.0314473	161.418	0.0519509
6:25787041:G:GAAAT	6	25787041	G	GAAAT	0.0197688	448080	-0.0371139	0.118393	0.122677	0.000904687
6:25787041:G:GAAATAAAT	6	25787041	G	GAAATAAAT	0.132177	448080	-0.431939	0.0529388	15.4721	0.0117157
6:25787041:G:GAAATAAATAAAT	6	25787041	G	GAAATAAATAAAT	0.0168419	448080	-0.789793	0.165648	5.73011	0.00148065
6:25787041:GAAAT:G	6	25787041	GAAAT	G	0.420745	448080	-0.850476	0.0319044	155.828	0.0476294
6:25787041:GAAATAAAT:G	6	25787041	GAAATAAAT	G	0.00796621	448080	-0.734911	0.227797	2.9015	0.000684569
6:25787326:T:A	6	25787326	T	A	0.419351	448105	-0.84402	0.031993	152.65	0.0455888
6:25787326:T:TA	6	25787326	T	TA	0.0293179	448105	-0.935089	0.126805	12.7817	0.00356889
6:25787382:C:T	6	25787382	C	T	0.0051692	448425	-0.0186592	0.235591	0.0283197	0.000353198
6:25787422:C:T	6	25787422	C	T	0.0167083	448431	-0.752685	0.161404	5.50712	0.00226429
6:25787589:G:A	6	25787589	G	A	0.594742	448392	-0.914963	0.0285001	225.41	0.103425
6:25787657:C:T	6	25787657	C	T	0.00107155	448416	-1.01169	0.521839	1.27952	0.000142589
6:25787731:G:A	6	25787731	G	A	0.0153944	448411	-0.824689	0.174591	5.63492	0.00160757
6:25788136:A:T	6	25788136	A	T	0.0299005	448387	-0.847319	0.124191	11.0489	0.00397679
6:25788670:A:AGGTTGCCTT	6	25788670	A	AGGTTGCCTT	0.990841	448433	0.80666	0.223558	3.51113	0.00157022
6:25788775:G:A	6	25788775	G	A	0.00736715	448274	0.147901	0.196898	0.344325	0.000530416
6:25788833:A:G	6	25788833	A	G	0.558322	448372	-0.875156	0.0290624	198.485	0.0803864
6:25788904:A:G	6	25788904	A	G	0.293168	448384	1.09406	0.0272898	350.713	0.165993
6:25788961:G:C	6	25788961	G	C	0.697667	448385	-1.07881	0.0273619	339.252	0.154077
6:25788971:A:ATAGG	6	25788971	A	ATAGG	0.149627	448371	-0.78663	0.0526743	49.7022	0.0135445
6:25789162:T:A	6	25789162	T	A	0.139274	448392	-0.840463	0.055066	51.8688	0.0126877
6:25789392:GAAATATTTACATAGTTCCAAAGTATGT:G	6	25789392	GAAATATTTACATAGTTCCAAAGTATGT	G	0.00324461	448436	-0.509155	0.269574	1.22969	0.000239527
6:25790128:A:T	6	25790128	A	T	0.139318	448380	-0.841699	0.0550636	52.0228	0.0127048
6:25790150:T:C	6	25790150	T	C	0.109551	448374	-0.830776	0.061975	40.2479	0.00767646
6:25790265:G:A	6	25790265	G	A	0.0881197	448413	-0.213374	0.0605572	3.37073	0.00645831
6:25790613:A:G	6	25790613	A	G	0.00105923	448437	-0.816946	0.449194	1.16141	5.6205e-05
6:25791117:TATC:T	6	25791117	TATC	T	0.00409088	448437	-0.413654	0.258267	0.961646	0.000214177
6:25791126:C:T	6	25791126	C	T	0.264811	448393	-0.637607	0.0392979	58.4737	0.0265308
6:25791306:C:A	6	25791306	C	A	0.00179066	448437	-0.880931	0.367047	1.78534	0.000449843
6:25791395:T:C	6	25791395	T	C	0.00201031	448438	-0.801916	0.32828	1.8364	0.000100108
6:25791517:A:T	6	25791517	A	T	0.30228	448392	1.07983	0.0273553	340.057	0.154135
6:25791699:C:T	6	25791699	C	T	0.00669213	448437	-0.455827	0.207703	1.54988	0.000588748
6:25792022:A:G	6	25792022	A	G	0.302442	448403	1.07938	0.0273591	339.683	0.154001
6:25792064:T:C	6	25792064	T	C	0.264851	448396	-0.636947	0.039294	58.3663	0.0265429
6:25792148:A:G	6	25792148	A	G	0.0018085	448437	-0.842563	0.412442	1.38652	0.000321715
6:25792227:T:C	6	25792227	T	C	0.00101464	448436	-1.01177	0.548493	1.18649	0.000430763
6:25792320:A:G	6	25792320	A	G	0.00400502	448437	-1.07826	0.377066	2.37247	0.000659832
6:25792329:A:C	6	25792329	A	C	0.125622	448418	-0.334832	0.0530627	9.55465	0.00977019
6:25792483:TTG:T	6	25792483	TTG	T	0.302215	448331	1.07984	0.0273515	340.159	0.154171
6:25792540:C:T	6	25792540	C	T	0.109575	448405	-0.830875	0.0619708	40.2626	0.00784076
6:25792683:C:T	6	25792683	C	T	0.0094619	448430	-0.907919	0.225829	4.2358	0.000545125
6:25792750:T:C	6	25792750	T	C	0.302236	448386	1.07979	0.027352	340.116	0.154154
6:25792827:T:C	6	25792827	T	C	0.0567821	448416	-0.852361	0.0884728	21.2414	0.00392093
6:25793445:G:A	6	25793445	G	A	0.292158	448406	1.09595	0.0272772	352.239	0.168783
6:25793567:T:C	6	25793567	T	C	0.145467	448405	-0.666342	0.0522415	36.5342	0.011592
6:25793713:G:A	6	25793713	G	A	0.00178063	448437	-0.880528	0.367617	1.77963	0.000398237
6:25793907:A:G	6	25793907	A	G	0.0295696	448433	-0.85548	0.125325	11.0593	0.00395865
6:25794203:A:G	6	25794203	A	G	0.567242	448381	0.867677	0.0315034	166.262	0.0488137
6:25794211:C:A	6	25794211	C	A	0.00180293	448437	-0.841718	0.412446	1.38435	0.000322537
6:25794874:C:A	6	25794874	C	A	0.00243625	448436	-0.659458	0.343225	1.26211	0.000167169
6:25795050:A:G	6	25795050	A	G	0.00400391	448437	-1.07828	0.377061	2.37257	0.000667501
6:25795349:A:T	6	25795349	A	T	0.30236	448396	1.07949	0.0273562	339.818	0.154122
6:25795572:C:A	6	25795572	C	A	0.00178846	448431	-0.880611	0.367473	1.78102	0.000449843
6:25795743:ACACACC:A	6	25795743	ACACACC	A	0.567169	448350	0.867751	0.0315017	166.308	0.0488278
6:25797610:G:GT	6	25797610	G	GT	0.0160677	448321	-0.835545	0.17057	6.01524	0.00151647
6:25797610:GT:G	6	25797610	GT	G	0.002293	448321	-0.211466	0.336294	0.276158	0.000173401
6:25797739:A:G	6	25797739	A	G	0.00179183	448423	-0.50488	0.408754	0.664005	0.000133273
6:25797743:G:A	6	25797743	G	A	0.302308	448349	1.07961	0.027355	339.927	0.154119
6:25797754:C:T	6	25797754	C	T	0.00254886	448435	-0.568334	0.335077	1.04643	0.000167786
6:25798530:T:G	6	25798530	T	G	0.00219095	448436	0.537117	0.359044	0.870753	0.000175896
6:25798704:G:A	6	25798704	G	A	0.567185	448375	0.867696	0.0315022	166.282	0.0488341
6:25799177:A:T	6	25799177	A	T	0.00110495	448437	-0.545784	0.483859	0.586151	0.000111595
6:25799353:A:G	6	25799353	A	G	0.00837135	448434	-0.785922	0.232742	3.13469	0.00138602
6:25799448:G:A	6	25799448	G	A	0.567195	448370	0.867688	0.031503	166.27	0.0488309
6:25799701:G:T	6	25799701	G	T	0.264829	448399	-0.636957	0.0392975	58.3581	0.0265415
6:25799969:A:C	6	25799969	A	C	0.0295376	448428	-0.854599	0.125349	11.034	0.00395925
6:25800438:T:C	6	25800438	T	C	0.00219429	448437	-0.616385	0.363201	1.04731	0.000339136
6:25800497:CAT:C	6	25800497	CAT	C	0.00218649	448436	-0.614753	0.363942	1.04005	0.000331473
6:25800503:C:G	6	25800503	C	G	0.0083713	448437	-0.785973	0.232738	3.13513	0.00138097
6:25800694:T:C	6	25800694	T	C	0.302314	448378	1.07885	0.0273619	339.278	0.154151
6:25800727:G:T	6	25800727	G	T	0.00170259	448434	-0.66452	0.417223	0.953805	0.000161095
6:25800749:T:C	6	25800749	T	C	0.00680815	448433	-0.46503	0.199032	1.71069	0.000601733
6:25800829:T:C	6	25800829	T	C	0.95521	448423	0.842515	0.101627	15.9471	0.00304438
6:25801091:G:A	6	25801091	G	A	0.567233	448389	0.867613	0.031504	166.232	0.048821
6:25801290:T:C	6	25801290	T	C	0.00669326	448436	-0.455891	0.207695	1.55032	0.000588676
6:25801743:C:T	6	25801743	C	T	0.264789	448399	-0.636811	0.0392983	58.3296	0.0265377
6:25801855:C:T	6	25801855	C	T	0.567322	448402	0.867412	0.0315073	166.12	0.0486979
6:25801931:TGAA:T	6	25801931	TGAA	T	0.302307	448377	1.07966	0.0273553	339.95	0.154139
6:25802210:G:A	6	25802210	G	A	0.14522	448415	-0.668128	0.0522958	36.6509	0.0115678
6:25802867:G:T	6	25802867	G	T	0.211753	448156	1.2809	0.0269993	490.522	0.283676
6:25803484:A:G	6	25803484	A	G	0.11701	419963	-0.70547	0.0606957	30.5022	0.0078374
6:25803488:T:C	6	25803488	T	C	0.00101231	420324	-0.458705	0.496163	0.449499	3.7478e-05
6:25803621:T:C	6	25803621	T	C	0.00229859	420693	-0.357092	0.377652	0.462971	0.000191573
6:25803676:G:A	6	25803676	G	A	0.302362	448324	1.07997	0.0273539	340.178	0.15413
6:25803749:A:G	6	25803749	A	G	0.00778612	448426	-1.04557	0.260938	4.21108	0.00054825
6:25803982:C:T	6	25803982	C	T	0.00293017	448438	-1.24758	0.412398	2.60472	0.00014085
6:25804064:G:A	6	25804064	G	A	0.0122304	448433	-0.375187	0.147657	1.95642	2.18977e-05
6:25804457:C:A	6	25804457	C	A	0.124951	448340	-0.328572	0.0531334	9.20388	0.00960298
6:25804693:T:A	6	25804693	T	A	0.115021	448399	1.66646	0.028007	770.668	0.562227
6:25804753:G:A	6	25804753	G	A	0.0017015	448429	-0.664411	0.417303	0.953312	0.000160605
6:25804774:A:T	6	25804774	A	T	0.264845	448371	-0.636944	0.0392976	58.3554	0.0265476
6:25804855:C:T	6	25804855	C	T	0.00154648	448437	-0.640434	0.431476	0.860961	0.000230961
6:25805103:A:T	6	25805103	A	T	0.00218982	448438	-0.616166	0.363297	1.04634	0.000331739
6:25805640:G:A	6	25805640	G	A	0.00537981	448436	0.0997142	0.23019	0.177255	0.000331025
6:25805804:C:G	6	25805804	C	G	0.0200609	448435	-0.707927	0.143751	6.07314	0.00120036
6:25805886:CCAACAA:C	6	25805886	CCAACAA	C	0.0027529	448436	-0.29145	0.32131	0.438456	0.000176167
6:25806348:T:C	6	25806348	T	C	0.264881	448396	-0.637074	0.0392936	58.3905	0.0265466
6:25806979:C:T	6	25806979	C	T	0.00751389	448436	-0.652386	0.23168	2.31299	0.000673301
6:25807019:A:G	6	25807019	A	G	0.0116895	448438	-0.149466	0.14992	0.496514	0.000828864
6:25807044:G:A	6	25807044	G	A	0.0020917	448438	-0.277505	0.350184	0.36846	9.42515e-05
6:25807322:C:T	6	25807322	C	T	0.0029391	448437	-0.372277	0.302581	0.66041	0.000205115
6:25807375:A:G	6	25807375	A	G	0.567236	448395	0.867591	0.0315043	166.221	0.0488316
6:25807452:G:A	6	25807452	G	A	0.00154648	448438	-0.638813	0.432287	0.855508	0.000228922
6:25807584:A:G	6	25807584	A	G	0.00833673	448437	-0.782303	0.232934	3.10583	0.00136923
6:25808200:C:T	6	25808200	C	T	0.00274844	448436	-1.4076	0.468723	2.57302	0.000194396
6:25808372:A:T	6	25808372	A	T	0.0176506	448369	-0.771741	0.152734	6.36119	0.00142028
6:25808514:T:A	6	25808514	T	A	0.125583	448267	-0.33403	0.0530904	9.50311	0.00978174
6:25808515:A:T	6	25808515	A	T	0.109772	448404	-0.827516	0.0618875	40.0507	0.00789575
6:25808630:T:C	6	25808630	T	C	0.0155819	448436	-0.836569	0.174087	5.81137	0.0016515
6:25808678:T:A	6	25808678	T	A	0.00567415	448437	-0.488535	0.218575	1.59498	0.000303764
6:25808841:A:G	6	25808841	A	G	0.567299	448373	0.867467	0.0315062	166.153	0.0487147
6:25808859:C:T	6	25808859	C	T	0.567293	448370	0.867479	0.0315063	166.156	0.0487076
6:25808863:A:G	6	25808863	A	G	0.125525	448391	-0.335967	0.0531018	9.60167	0.00977317
6:25808990:A:G	6	25808990	A	G	0.109608	448418	-0.830993	0.0619699	40.2749	0.00783872
6:25809249:G:A	6	25809249	G	A	0.109643	448410	-0.831171	0.0619635	40.2998	0.00785416
6:25809296:T:C	6	25809296	T	C	0.26488	448399	-0.637173	0.0392948	58.4048	0.0265498
6:25809488:C:A	6	25809488	C	A	0.432766	448357	-0.867662	0.0315046	166.244	0.0488202
6:25809523:A:G	6	25809523	A	G	0.109614	448411	-0.831001	0.0619702	40.2752	0.00783653
6:25809570:G:T	6	25809570	G	T	0.125514	448383	-0.333567	0.0530781	9.48281	0.00977634
6:25809659:G:A	6	25809659	G	A	0.0091587	448426	-0.806527	0.223555	3.51021	0.00157054
6:25809668:ATGT:A	6	25809668	ATGT	A	0.00178511	448431	-0.880705	0.367379	1.78205	0.00044675
6:25809672:T:G	6	25809672	T	G	0.00135847	447561	-0.368313	0.463888	0.369356	3.54102e-05
6:25809681:G:A	6	25809681	G	A	0.293138	448388	1.09468	0.0272847	351.239	0.166094
6:25809764:A:T	6	25809764	A	T	0.00122871	448438	-0.610842	0.447764	0.763202	0.00019019
6:25810120:G:T	6	25810120	G	T	0.00125993	448437	-0.23103	0.442661	0.220597	9.98803e-05
6:25810569:G:C	6	25810569	G	C	0.26484	448382	-0.636934	0.0392978	58.3531	0.0265451
6:25810806:C:T	6	25810806	C	T	0.264836	448416	-0.636962	0.0392972	58.3596	0.0265495
6:25811103:A:G	6	25811103	A	G	0.00218982	448438	-0.616166	0.363297	1.04634	0.000330675
6:25811176:C:T	6	25811176	C	T	0.264813	448394	-0.637571	0.0392992	58.4635	0.0265456
6:25811370:TA:T	6	25811370	TA	T	0.00459939	448429	-0.553529	0.240554	1.66983	0.000494027
6:25811841:A:G	6	25811841	A	G	0.056971	448430	-0.855413	0.0883801	21.4305	0.00394202
6:25811891:A:G	6	25811891	A	G	0.00916069	448438	-0.806914	0.223541	3.51349	0.0015705
6:25812080:T:C	6	25812080	T	C	0.00218873	448434	-0.615851	0.363444	1.04492	0.000330685
6:25812209:T:C	6	25812209	T	C	0.00178399	448434	-0.88083	0.367214	1.78372	0.000478767
6:25812231:G:A	6	25812231	G	A	0.264822	448384	-0.636922	0.0392979	58.3507	0.0265455
6:25812257:C:T	6	25812257	C	T	0.00136363	448435	-0.593441	0.455474	0.715331	0.000483795
6:25812413:T:C	6	25812413	T	C	0.109607	448412	-0.831008	0.0619683	40.2782	0.00783952
6:25812485:T:C	6	25812485	T	C	0.125536	448410	-0.33377	0.0530745	9.49469	0.00977351
6:25812564:G:A	6	25812564	G	A	0.00932579	448434	-0.363457	0.176683	1.40147	0.000643182
6:25812922:G:A	6	25812922	G	A	0.567174	448407	0.867719	0.0315021	166.291	0.0488189
6:25813560:GTTGTT:G	6	25813560	GTTGTT	G	0.012382	448435	-0.689674	0.184257	3.74031	0.000880163
6:25813622:A:G	6	25813622	A	G	0.00193115	448438	-0.72953	0.376489	1.27854	9.41286e-05
6:25813910:C:T	6	25813910	C	T	0.0150824	448437	-0.910222	0.178863	6.44361	0.0010353
6:25814304:G:T	6	25814304	G	T	0.264825	448411	-0.636955	0.039295	58.3651	0.0265504
6:25814351:A:G	6	25814351	A	G	0.0018085	448438	-0.842978	0.41195	1.39013	0.00033368
6:25814352:T:A	6	25814352	T	A	0.00203596	448436	-0.0938906	0.339682	0.106663	9.08053e-05
6:25814711:T:C	6	25814711	T	C	0.264852	448407	-0.640139	0.0393006	58.9224	0.0265349
6:25814812:C:T	6	25814812	C	T	0.00203712	448427	-0.495359	0.358823	0.776166	0.000164319
6:25814846:C:G	6	25814846	C	G	0.275963	448307	1.12755	0.0271502	376.241	0.184861
6:25814852:T:G	6	25814852	T	G	0.567214	448308	0.86752	0.0315034	166.202	0.0487735
6:25814951:A:T	6	25814951	A	T	0.00935037	438913	-0.825767	0.224898	3.61814	0.00158417
6:25814982:G:GTC	6	25814982	G	GTC	0.00163147	427222	-0.534171	0.409224	0.717193	0.000248078
6:25814982:G:GTCTC	6	25814982	G	GTCTC	0.00244486	427222	-0.681348	0.341901	1.3346	0.000216893
6:25814983:T:TCTCA	6	25814983	T	TCTCA	0.00428485	437588	-0.612061	0.261446	1.71604	0.000633755
6:25814983:T:TCTCACA	6	25814983	T	TCTCACA	0.00231953	437588	-0.494138	0.361685	0.764793	0.000206903
6:25814983:TCACACAAA:T	6	25814983	TCACACAAA	T	0.00129688	437588	-0.791947	0.456369	1.08258	0.00024901
6:25814983:TCACACAAACA:T	6	25814983	TCACACAAACA	T	0.109178	437588	-0.843516	0.0628923	40.2893	0.00774524
6:25814983:TCACACAAACACA:T	6	25814983	TCACACAAACACA	T	0.00125803	437588	-0.796881	0.468434	1.05103	8.71595e-05
6:25814983:TCACACAAACACACA:T	6	25814983	TCACACAAACACACA	T	0.00150827	437588	-1.0121	0.397657	1.96166	0.0006012
6:25814983:TCACACAAACACACACA:T	6	25814983	TCACACAAACACACACA	T	0.0282172	437588	-0.791552	0.128242	9.172	0.00337224
6:25814983:TCACACAAACACACACACA:T	6	25814983	TCACACAAACACACACACA	T	0.00448367	437588	0.199182	0.252907	0.365577	1.49533e-05
6:25814983:TCACACAAACACACACACACA:T	6	25814983	TCACACAAACACACACACACA	T	0.294199	437588	1.1052	0.0274928	352.613	0.168817
6:25815005:A:T	6	25815005	A	T	0.291026	447044	1.09673	0.0272648	353.058	0.167579
6:25815007:A:T	6	25815007	A	T	0.0100426	445703	-0.611299	0.190241	2.88199	0.000663956
6:25815044:T:C	6	25815044	T	C	0.00253849	445935	-0.589759	0.32196	1.17403	0.000114986
6:25815089:TA:T	6	25815089	TA	T	0.00806096	446721	-0.0837548	0.181963	0.19023	0.000501471
6:25815142:A:G	6	25815142	A	G	0.265686	446883	-0.620128	0.0392885	55.3965	0.0265388
6:25815171:GA:G	6	25815171	GA	G	0.00776911	444903	-0.650042	0.229003	2.34375	0.000692932
6:25815470:G:A	6	25815470	G	A	0.00171224	447075	-0.663091	0.411582	0.969956	0.000108488
6:25815472:C:T	6	25815472	C	T	0.0109048	448243	1.86751	0.0781315	125.536	0.121055
6:25815911:C:CT	6	25815911	C	CT	0.00179329	446664	-0.864495	0.382297	1.62453	0.000140392
6:25815911:CT:C	6	25815911	CT	C	0.393591	446664	-0.845736	0.032755	146.278	0.0432096
6:25815911:CTT:C	6	25815911	CTT	C	0.292653	446664	1.08932	0.0273659	345.77	0.164051
6:25815911:CTTT:C	6	25815911	CTTT	C	0.264944	446664	-0.63155	0.0393268	57.306	0.0262833
6:25816091:A:G	6	25816091	A	G	0.00646577	448284	-0.0531783	0.200354	0.101997	0.000427302
6:25816127:T:C	6	25816127	T	C	0.0437521	448424	-0.888171	0.10169	17.6097	0.00495593
6:25816202:C:T	6	25816202	C	T	0.00192002	448433	-0.75973	0.357706	1.47264	0.000507157
6:25816260:T:A	6	25816260	T	A	0.00680253	448436	-0.464578	0.199146	1.7065	0.000606233
6:25816392:T:C	6	25816392	T	C	0.00110718	448437	-0.545972	0.483757	0.586595	0.000112125
6:25816564:C:A	6	25816564	C	A	0.00131011	448436	-1.01037	0.485832	1.42531	7.32122e-05
6:25816848:A:AT	6	25816848	A	AT	0.0233863	447827	-0.872414	0.136192	9.82503	0.00165163
6:25816848:AT:A	6	25816848	AT	A	0.293168	447827	1.09345	0.0272992	350.077	0.168765
6:25816988:T:C	6	25816988	T	C	0.567229	448363	0.867487	0.0315034	166.19	0.048876
6:25817069:G:A	6	25817069	G	A	0.00190441	448433	-0.886529	0.359096	1.86782	0.000515266
6:25817128:C:A	6	25817128	C	A	0.00750953	448430	-0.6523	0.231686	2.31238	0.000677621
6:25817290:G:A	6	25817290	G	A	0.264923	448416	-0.63723	0.0392889	58.4323	0.0265663
6:25817477:A:G	6	25817477	A	G	0.020245	448432	-0.858913	0.154095	7.60366	0.00287903
6:25817561:A:G	6	25817561	A	G	0.567229	448400	0.867517	0.0315032	166.204	0.0488912
6:25817568:AT:A	6	25817568	AT	A	0.10961	448411	-0.831111	0.0619692	40.287	0.0078379
6:25818214:A:G	6	25818214	A	G	0.0159643	448437	-0.857487	0.17309	6.13842	0.00169152
6:25818263:A:G	6	25818263	A	G	0.00296586	448437	-0.377439	0.301375	0.676895	0.000212688
6:25818360:A:G	6	25818360	A	G	0.567191	448407	0.867537	0.0315016	166.228	0.0488609
6:25818381:A:G	6	25818381	A	G	0.00959244	448426	-0.996857	0.221402	5.17284	0.000550865
6:25818418:G:C	6	25818418	G	C	0.56721	448366	0.867501	0.0315025	166.205	0.048883
6:25818527:G:A	6	25818527	G	A	0.249005	448400	-0.614491	0.0402726	51.8387	0.0237717
6:25818538:A:G	6	25818538	A	G	0.567212	448384	0.867527	0.0315026	166.214	0.0488747
6:25819304:C:T	6	25819304	C	T	0.125411	448385	-0.332764	0.0530885	9.43713	0.00975946
6:25819896:C:T	6	25819896	C	T	0.00189993	448438	-0.886589	0.359218	1.86701	0.000514406
6:25819898:C:A	6	25819898	C	A	0.00153533	448437	-1.0124	0.439908	1.6702	9.67835e-05
6:25819929:G:A	6	25819929	G	A	0.00418789	448436	-0.528615	0.262667	1.35489	0.000450478
6:25819939:C:T	6	25819939	C	T	0.00192892	448438	-0.887659	0.357691	1.88346	0.000518932
6:25820113:T:C	6	25820113	T	C	0.00230467	448437	-0.216481	0.334928	0.285627	0.000176316
6:25820126:C:G	6	25820126	C	G	0.125685	448419	-0.334826	0.0530655	9.55343	0.00978903
6:25820200:T:C	6	25820200	T	C	0.265069	448400	-0.63849	0.0392833	58.6754	0.0265739
6:25820211:C:A	6	25820211	C	A	0.2318	448408	1.2274	0.0270033	450.392	0.24885
6:25820663:G:A	6	25820663	G	A	0.264731	448284	-0.636021	0.0393066	58.1634	0.0264971
6:25820897:C:CA	6	25820897	C	CA	0.301662	432958	-0.676758	0.0373571	72.6222	0.0303253
6:25820897:C:CAA	6	25820897	C	CAA	0.00434107	432958	0.0958195	0.255785	0.149997	0.000354797
6:25820996:C:T	6	25820996	C	T	0.109586	448396	-0.830983	0.061971	40.2726	0.00783124
6:25821130:G:A	6	25821130	G	A	0.00538215	448427	-0.852925	0.307455	2.25691	0.000395285
6:25821191:G:T	6	25821191	G	T	0.00134247	448426	-0.109362	0.473823	0.0875317	9.26179e-05
6:25821338:G:T	6	25821338	G	T	0.00303284	448424	-0.000395564	0.290898	0.000471451	0.000173765
6:25821352:C:T	6	25821352	C	T	0.109597	448397	-0.83112	0.0619706	40.286	0.00784151
6:25821388:T:G	6	25821388	T	G	0.548737	448364	0.880709	0.0309389	177.511	0.0523047
6:25821542:C:T	6	25821542	C	T	0.104602	448420	1.72507	0.0283462	806.109	0.62599
6:25821579:T:A	6	25821579	T	A	0.548248	448363	0.881169	0.0309288	177.81	0.0525913
6:25821764:TATACA:T	6	25821764	TATACA	T	0.109606	448415	-0.83125	0.0619671	40.3027	0.00792037
6:25821906:GA:G	6	25821906	GA	G	0.109601	448407	-0.831208	0.0619692	40.296	0.00792256
6:25822135:C:T	6	25822135	C	T	0.294537	448389	1.08573	0.0273955	342.764	0.158536
6:25822186:T:C	6	25822186	T	C	0.00153422	448435	-0.637102	0.433315	0.849302	0.000236057
6:25822199:GT:G	6	25822199	GT	G	0.00171596	448437	0.116046	0.375938	0.120582	9.62056e-05
6:25822392:C:T	6	25822392	C	T	0.548327	448395	0.880321	0.0309304	177.453	0.0526076
6:25822433:C:T	6	25822433	C	T	0.0978264	448417	-0.881743	0.0661348	39.8246	0.00653165
6:25822593:G:A	6	25822593	G	A	0.00752509	448433	-0.65375	0.231609	2.32213	0.000672129
6:25822906:A:G	6	25822906	A	G	0.00925439	448436	-0.36005	0.177116	1.37605	0.000611578
6:25823151:C:T	6	25823151	C	T	0.00915519	448434	-0.806169	0.22358	3.50686	0.00157239
6:25823216:A:T	6	25823216	A	T	0.548415	448366	0.880158	0.0309327	177.362	0.0525949
6:25823546:G:A	6	25823546	G	A	0.222149	448407	1.2436	0.027103	458.934	0.26341
6:25823983:G:A	6	25823983	G	A	0.022019	448430	-0.830392	0.143529	8.14095	0.00125594
6:25824528:A:G	6	25824528	A	G	0.0256671	448434	-0.8035	0.133463	8.75942	0.00325433
6:25824581:C:T	6	25824581	C	T	0.253878	448395	-0.599158	0.0399796	50.0464	0.0251188
6:25825162:T:A	6	25825162	T	A	0.294559	448374	1.08532	0.027397	342.469	0.158523
6:25825319:G:GGACAAAAATTGAAA	6	25825319	G	GGACAAAAATTGAAA	0.253794	448392	-0.598786	0.0399833	49.9767	0.0249665
6:25825891:C:T	6	25825891	C	T	0.253862	448381	-0.59996	0.0399816	50.1727	0.0251284
6:25826038:T:C	6	25826038	T	C	0.0160081	448430	-0.860046	0.172984	6.17833	0.00170324
6:25826119:A:T	6	25826119	A	T	0.548496	448346	0.879978	0.0309353	177.26	0.052586
6:25826286:C:T	6	25826286	C	T	0.54848	448385	0.880039	0.0309346	177.293	0.0525964
6:25826346:G:A	6	25826346	G	A	0.00749158	448437	-0.648698	0.231859	2.28861	0.000668549
6:25826758:T:A	6	25826758	T	A	0.253849	448377	-0.599933	0.0399839	50.1627	0.0251286
6:25826926:T:A	6	25826926	T	A	0.116651	448406	-0.253679	0.0539938	5.58113	0.00919652
6:25827008:T:C	6	25827008	T	C	0.0146431	448437	-0.930431	0.173562	7.08168	0.000706562
6:25827256:A:G	6	25827256	A	G	0.253846	448347	-0.599095	0.0399818	50.0308	0.0251338
6:25827288:A:G	6	25827288	A	G	0.548611	448380	0.879685	0.0309377	177.115	0.0524374
6:25827641:T:C	6	25827641	T	C	0.00678582	448435	-0.463172	0.199391	1.69502	0.000600456
6:25827878:G:A	6	25827878	G	A	0.103458	448417	1.73196	0.0283932	809.864	0.636341
6:25828014:G:C	6	25828014	G	C	0.548473	448375	0.879954	0.0309349	177.254	0.0525806
6:25828188:A:G	6	25828188	A	G	0.222188	448369	1.24379	0.0270975	459.255	0.263345
6:25828435:T:A	6	25828435	T	A	0.00678811	448431	-0.463236	0.199381	1.69552	0.000600451
6:25828554:A:T	6	25828554	A	T	0.109652	448391	-0.831594	0.0619561	40.3491	0.00792638
6:25828600:G:A	6	25828600	G	A	0.284111	448369	1.10314	0.0273311	355.458	0.175826
6:25828758:T:C	6	25828758	T	C	0.222191	448378	1.24378	0.0270976	459.25	0.263331
6:25828826:A:G	6	25828826	A	G	0.290744	448379	1.09079	0.0273797	346.346	0.161574
6:25828948:C:A	6	25828948	C	A	0.0146365	448435	-0.885513	0.180045	6.05897	0.00101948
6:25829405:A:T	6	25829405	A	T	0.257752	448385	-0.601762	0.0397239	51.1112	0.0256914
6:25829431:T:A	6	25829431	T	A	0.548557	448366	0.879789	0.0309373	177.161	0.0525621
6:25829463:G:C	6	25829463	G	C	0.00133132	448428	-0.573196	0.46784	0.65659	8.47509e-05
6:25829508:C:T	6	25829508	C	T	0.00777699	448438	-0.77962	0.242776	2.87895	0.000544485
6:25829810:C:A	6	25829810	C	A	0.116194	448407	-0.249068	0.0540424	5.39243	0.00907585
6:25830070:A:G	6	25830070	A	G	0.54869	448385	0.879482	0.0309409	176.997	0.05243
6:25830848:A:G	6	25830848	A	G	0.116713	448424	-0.254039	0.0539888	5.59625	0.00919416
6:25830984:G:A	6	25830984	G	A	0.288262	448411	1.09736	0.0273406	351.518	0.169253
6:25831145:C:T	6	25831145	C	T	0.0205628	448432	-0.763103	0.148219	6.58069	0.00245584
6:25831250:C:T	6	25831250	C	T	0.0120933	448431	-0.756261	0.190136	4.15707	0.000863413
6:25831325:T:A	6	25831325	T	A	0.00230468	448435	-0.21646	0.334934	0.285586	0.000175362
6:25831375:A:G	6	25831375	A	G	0.548552	448402	0.87975	0.030937	177.15	0.0525781
6:25831824:C:G	6	25831824	C	G	0.00189547	448438	-0.885104	0.360663	1.85005	0.000438023
6:25832051:T:G	6	25832051	T	G	0.00228014	448438	-0.509093	0.354987	0.819475	0.000163464
6:25832463:C:T	6	25832463	C	T	0.257466	448282	-0.59994	0.0397392	50.7706	0.0254272
6:25832569:T:C	6	25832569	T	C	0.020566	448435	-0.763041	0.148222	6.5795	0.00245449
6:25832707:T:TA	6	25832707	T	TA	0.0295918	448368	-0.768248	0.123014	9.37344	0.00360274
6:25832782:T:C	6	25832782	T	C	0.109687	448420	-0.830717	0.0619385	40.2885	0.00792707
6:25832971:C:T	6	25832971	C	T	0.00165686	448438	-0.568582	0.384935	0.85495	4.71777e-05
6:25833105:G:GT	6	25833105	G	GT	0.289995	448373	1.09164	0.0273835	346.79	0.162593
6:25833332:C:CTGTT	6	25833332	C	CTGTT	0.6941	448392	0.843487	0.0370117	114.237	0.027631
6:25833494:C:T	6	25833494	C	T	0.116603	448414	-0.253185	0.0540006	5.56047	0.00918629
6:25833551:T:A	6	25833551	T	A	0.00233254	448438	-0.74319	0.365158	1.37856	0.000153654
6:25833807:C:G	6	25833807	C	G	0.00189658	448438	-0.88646	0.359398	1.86507	0.0004383
6:25834049:C:T	6	25834049	C	T	0.0205337	448434	-0.761713	0.148266	6.55525	0.0024471
6:25834200:T:A	6	25834200	T	A	0.548306	448359	0.880358	0.0309237	177.543	0.0526242
6:25834320:A:G	6	25834320	A	G	0.548308	448405	0.880381	0.0309238	177.552	0.0526123
6:25834430:T:C	6	25834430	T	C	0.548236	448407	0.879642	0.0309267	177.224	0.0526316
6:25834593:C:A	6	25834593	C	A	0.00675031	448424	-0.944373	0.267884	3.37366	0.000528627
6:25834636:G:A	6	25834636	G	A	0.00921726	448398	-0.356402	0.177525	1.34984	0.000607567
6:25834667:A:G	6	25834667	A	G	0.54831	448345	0.87948	0.0309297	177.124	0.0526145
6:25834738:GA:G	6	25834738	GA	G	0.437126	445444	0.980793	0.028377	261.042	0.0808408
6:25834738:GAA:G	6	25834738	GAA	G	0.112163	445444	-0.844061	0.0615706	42.0462	0.00805304
6:25834770:G:A	6	25834770	G	A	0.00155439	448408	-1.00926	0.448854	1.61009	0.000151752
6:25835211:CA:C	6	25835211	CA	C	0.310081	419943	1.13226	0.0283093	349.068	0.161704
6:25835337:A:T	6	25835337	A	T	0.00848729	448435	-1.54154	0.273909	7.739	0.000620101
6:25835357:A:G	6	25835357	A	G	0.00247637	448438	-0.3247	0.339289	0.470357	0.00017581
6:25835667:A:G	6	25835667	A	G	0.548239	448376	0.879578	0.0309261	177.205	0.0526262
6:25835888:C:CACACACACACACACACACACACACAGAGAGAGAG	6	25835888	C	CACACACACACACACACACACACACAGAGAGAGAG	0.00162959	424033	-0.262807	0.435966	0.262305	0.000160452
6:25835888:C:CACACACACACACACACACACAG	6	25835888	C	CACACACACACACACACACACAG	0.00398436	424033	0.418661	0.268123	0.926584	0.000362303
6:25835888:C:CACACACACACACACACACAG	6	25835888	C	CACACACACACACACACACAG	0.00834605	424033	-0.0973294	0.189223	0.216813	0.000754153
6:25835888:C:CACACACACACACACACACAGAG	6	25835888	C	CACACACACACACACACACAGAG	0.00468949	424033	0.0201455	0.255773	0.0281579	0.000372666
6:25835888:C:CACACACACACACACACAG	6	25835888	C	CACACACACACACACACAG	0.0618372	424033	-0.393491	0.0765344	6.56421	0.0049065
6:25835888:C:CACACACACACACACAG	6	25835888	C	CACACACACACACACAG	0.0222612	424033	-0.430185	0.131331	2.97698	0.00151764
6:25835888:C:CACACACACACACACAGAG	6	25835888	C	CACACACACACACACAGAG	0.00108954	424033	-1.02211	0.544788	1.21729	0.000188756
6:25835888:C:CACACACACACACACAGAGAGAGAG	6	25835888	C	CACACACACACACACAGAGAGAGAG	0.00168619	424033	-0.388703	0.396594	0.485406	0.000242456
6:25835888:C:CACACACACACACACAGAGAGAGAGAGAGAGAG	6	25835888	C	CACACACACACACACAGAGAGAGAGAGAGAGAG	0.00494655	424033	-0.484881	0.245273	1.31828	0.000458046
6:25835888:C:CACACACACACACAG	6	25835888	C	CACACACACACACAG	0.0016744	424033	-0.366839	0.404612	0.43819	9.98101e-05
6:25835888:C:CACACACACACACAGAGAGAGAG	6	25835888	C	CACACACACACACAGAGAGAGAG	0.0838508	424033	-0.878162	0.0735215	32.1577	0.00591406
6:25835888:C:CACACACACACACAGAGAGAGAGAG	6	25835888	C	CACACACACACACAGAGAGAGAGAG	0.00449729	424033	-0.354775	0.259566	0.765262	0.000369591
6:25835888:C:CACACACACACAGAGAGAGAG	6	25835888	C	CACACACACACAGAGAGAGAG	0.00168029	424033	-0.692638	0.405575	1.05713	0.000143554
6:25835888:C:CAG	6	25835888	C	CAG	0.00103883	424033	-0.746427	0.522862	0.814138	6.61588e-05
6:25835888:C:CAGAGAGAG	6	25835888	C	CAGAGAGAG	0.0036707	424033	-0.048061	0.263659	0.0678514	3.52649e-05
6:25835888:C:CAGAGAGAGAG	6	25835888	C	CAGAGAGAGAG	0.013723	424033	-0.673277	0.181884	3.66923	7.00953e-05
6:25835888:C:CAGAGAGAGAGAG	6	25835888	C	CAGAGAGAGAGAG	0.00112845	424033	-0.502966	0.510099	0.489287	3.81143e-05
6:25835888:C:G	6	25835888	C	G	0.294785	424033	1.08738	0.0276774	336.864	0.151089
6:25835888:CAG:C	6	25835888	CAG	C	0.398484	424033	-0.899789	0.033439	158.756	0.0402555
6:25835888:CAGAGAG:C	6	25835888	CAGAGAG	C	0.00129589	424033	-0.239119	0.511477	0.193727	9.16662e-05
6:25836029:C:G	6	25836029	C	G	0.154291	419854	-0.748433	0.0535255	43.7018	0.0136177
6:25836053:G:A	6	25836053	G	A	0.00584449	419883	-0.432685	0.228978	1.23058	0.000682923
6:25836152:A:G	6	25836152	A	G	0.54825	448403	0.880366	0.0309222	177.564	0.0526793
6:25836321:G:A	6	25836321	G	A	0.00268042	448438	-0.513275	0.317044	0.976908	0.000202622
6:25836335:T:C	6	25836335	T	C	0.00189658	448438	-0.88646	0.359398	1.86507	0.000438325
6:25836455:A:T	6	25836455	A	T	0.00297478	448436	-1.07153	0.351552	2.63757	0.000104765
6:25836699:C:G	6	25836699	C	G	0.109648	448413	-0.831491	0.0619611	40.3331	0.00792518
6:25837200:GC:G	6	25837200	GC	G	0.00416446	448437	-1.20689	0.365951	3.01149	0.00150156
6:25837434:T:C	6	25837434	T	C	0.0016408	447039	-0.722154	0.383793	1.22267	0.000129686
6:25837453:A:AT	6	25837453	A	AT	0.261689	448312	-0.524595	0.0391919	40.1325	0.0242113
6:25837601:A:G	6	25837601	A	G	0.548271	448379	0.880288	0.0309222	177.533	0.0527287
6:25837627:T:C	6	25837627	T	C	0.116667	448412	-0.253803	0.0539926	5.58625	0.00919236
6:25837738:G:T	6	25837738	G	T	0.00144503	448433	-0.798277	0.462115	1.07526	0.000296138
6:25837826:A:G	6	25837826	A	G	0.283101	448331	1.10495	0.0273141	357.065	0.178766
6:25837953:T:G	6	25837953	T	G	0.116675	448397	-0.253592	0.0539956	5.5774	0.00920516
6:25838426:TTATTAGATGTGTGATA:T	6	25838426	TTATTAGATGTGTGATA	T	0.0205576	448424	-0.762675	0.148234	6.57284	0.0024566
6:25838449:C:T	6	25838449	C	T	0.00210474	447087	-0.281702	0.349723	0.376203	9.56665e-05
6:25838458:A:G	6	25838458	A	G	0.00214735	447062	-0.807485	0.319636	1.93824	0.000156871
6:25838476:C:CT	6	25838476	C	CT	0.00225485	447924	-0.510474	0.353888	0.826322	0.00021333
6:25838476:CT:C	6	25838476	CT	C	0.117835	447924	-0.219481	0.053385	4.40511	0.00889793
6:25839980:C:T	6	25839980	C	T	0.00200251	448438	0.00474018	0.356932	0.00462627	0.000158097
6:25840025:A:AG	6	25840025	A	AG	0.116416	448378	-0.251883	0.0540107	5.50759	0.00915575
6:25840099:T:C	6	25840099	T	C	0.00120419	448434	-0.756817	0.502801	0.878531	7.23201e-05
6:25840222:A:G	6	25840222	A	G	0.0497877	448424	-0.800622	0.0946981	16.5523	0.00357689
6:25840257:C:A	6	25840257	C	A	0.542929	448319	0.88571	0.030757	181.631	0.0560584
6:25840300:G:A	6	25840300	G	A	0.116607	448390	-0.253226	0.0539972	5.56268	0.009193
6:25840308:A:G	6	25840308	A	G	0.00175389	448431	-0.526919	0.402594	0.71988	0.000120554
6:25840437:T:C	6	25840437	T	C	0.00236601	448434	-0.234189	0.331227	0.319172	0.000183693
6:25840509:G:A	6	25840509	G	A	0.0145966	448426	-0.854332	0.177219	5.84467	0.00118527
6:25840718:A:G	6	25840718	A	G	0.538802	448395	0.891692	0.0306351	185.532	0.0599179
6:25840723:T:A	6	25840723	T	A	0.00213519	448438	-0.871376	0.374558	1.69904	0.000191032
6:25840894:G:A	6	25840894	G	A	0.139159	448409	-0.826431	0.0550386	50.2355	0.012229
6:25840910:TAA:T	6	25840910	TAA	T	0.00189659	448437	-0.886461	0.359398	1.86507	0.000437494
6:25840922:T:C	6	25840922	T	C	0.00164237	448437	-0.84908	0.405347	1.44132	8.8228e-05
6:25841180:G:A	6	25841180	G	A	0.139162	448428	-0.826401	0.0550379	50.2331	0.012226
6:25841780:C:A	6	25841780	C	A	0.00190775	448435	-0.274567	0.384584	0.323062	0.000184224
6:25841804:C:T	6	25841804	C	T	0.54419	448377	0.880707	0.0308201	178.871	0.0535453
6:25841975:C:T	6	25841975	C	T	0.26808	448411	1.13684	0.0272118	380.723	0.192314
6:25842377:T:G	6	25842377	T	G	0.538808	448376	0.891768	0.0306351	185.563	0.0599034
6:25842723:T:G	6	25842723	T	G	0.0789045	448422	1.9202	0.0292524	937.586	0.860356
6:25842724:T:TA	6	25842724	T	TA	0.00274398	448436	-0.423371	0.314283	0.749707	0.000345075
6:25842840:A:G	6	25842840	A	G	0.0013692	448438	-0.654453	0.423085	0.914006	0.000202875
6:25843091:A:G	6	25843091	A	G	0.972304	448428	0.744408	0.127805	8.24217	0.00191461
6:25843217:G:A	6	25843217	G	A	0.00268488	448438	-0.571727	0.332165	1.0695	0.000192702
6:25843441:A:G	6	25843441	A	G	0.00432725	448437	-0.613676	0.258691	1.75249	0.000783476
6:25843518:C:T	6	25843518	C	T	0.114942	448416	-0.245964	0.0542045	5.24511	0.00903239
6:25843698:C:T	6	25843698	C	T	0.00459262	448437	-0.388425	0.249724	0.921376	0.000635833
6:25844329:A:G	6	25844329	A	G	0.0118322	448436	-1.3724	0.224889	8.98138	0.000888135
6:25844482:G:T	6	25844482	G	T	0.255695	448394	-0.597399	0.0398848	49.991	0.0252191
6:25844603:C:T	6	25844603	C	T	0.00420125	448438	-0.529236	0.26249	1.35875	0.000445912
6:25844741:G:C	6	25844741	G	C	0.00143944	448438	-0.796967	0.463526	1.06778	0.000285895
6:25844838:G:A	6	25844838	G	A	0.116654	448415	-0.25356	0.0539966	5.57593	0.00920386
6:25845039:C:T	6	25845039	C	T	0.00230801	448438	-0.502775	0.356173	0.80116	0.000225753
6:25845204:GA:G	6	25845204	GA	G	0.549941	448297	0.880483	0.0309591	177.191	0.0531102
6:25846144:TG:T	6	25846144	TG	T	0.0981465	448386	-0.873611	0.0659456	39.3309	0.00675404
6:25846153:A:T	6	25846153	A	T	0.0974096	448195	-0.884383	0.0663286	39.8295	0.00668899
6:25846372:A:G	6	25846372	A	G	0.00172042	448438	0.214729	0.417581	0.216742	0.000125998
6:25846811:C:T	6	25846811	C	T	0.0152955	448434	-0.765225	0.169704	5.18656	0.00109006
6:25846861:C:T	6	25846861	C	T	0.00513116	448437	-1.02944	0.317549	2.92533	0.00107573
6:25847424:A:G	6	25847424	A	G	0.00507653	448436	-1.02114	0.318249	2.87495	0.00108204
6:25847445:G:A	6	25847445	G	A	0.0497908	448426	-0.800413	0.0946957	16.5449	0.00358324
6:25847475:G:A	6	25847475	G	A	0.00143167	448428	-0.795707	0.464896	1.06061	0.000279621
6:25847502:C:T	6	25847502	C	T	0.550163	448377	0.880896	0.0309613	177.332	0.0531264
6:25847619:A:T	6	25847619	A	T	0.255735	448394	-0.597515	0.0398825	50.0159	0.0252311
6:25847791:A:G	6	25847791	A	G	0.550123	448384	0.880145	0.0309642	176.998	0.0531212
6:25847797:T:C	6	25847797	T	C	0.109651	448417	-0.831532	0.0619559	40.3435	0.0079043
6:25848191:T:G	6	25848191	T	G	0.0462474	448425	-0.907087	0.0993957	19.1483	0.00535075
6:25848205:A:T	6	25848205	A	T	0.00117296	448437	-0.531597	0.492124	0.552767	0.000741022
6:25848333:A:T	6	25848333	A	T	0.00274285	448438	-0.584014	0.326873	1.13082	0.000228551
6:25848481:T:C	6	25848481	T	C	0.0015855	448438	-0.67276	0.413026	0.985718	0.000121305
6:25848683:G:A	6	25848683	G	A	0.116697	448411	-0.253999	0.0539884	5.59473	0.00919233
6:25849392:A:G	6	25849392	A	G	0.550121	448399	0.880912	0.0309592	177.361	0.0531425
6:25849511:A:C	6	25849511	A	C	0.00130454	448433	-1.01231	0.462335	1.54429	0.000118839
6:25849551:A:C	6	25849551	A	C	0.255887	448397	-0.59825	0.0398698	50.1676	0.0252575
6:25849610:A:G	6	25849610	A	G	0.0219452	448436	-0.813601	0.146248	7.57682	0.00301009
6:25849677:C:T	6	25849677	C	T	0.00194118	448438	-0.888901	0.35612	1.90109	0.00045439
6:25850617:C:T	6	25850617	C	T	0.117104	448414	-0.257791	0.0539425	5.75408	0.00922196
6:25851110:G:A	6	25851110	G	A	0.109586	448405	-0.831157	0.0619715	40.2884	0.0079039
6:25851141:T:C	6	25851141	T	C	0.255566	448395	-0.596017	0.0398892	49.7542	0.0252084
6:25851241:A:AT	6	25851241	A	AT	0.00584675	447941	-1.02202	0.296232	3.25147	0.00115224
6:25851241:AT:A	6	25851241	AT	A	0.146007	447941	-0.35434	0.0499982	11.8633	0.0136363
6:25851241:ATT:A	6	25851241	ATT	A	0.109689	447941	-0.832155	0.0619771	40.3756	0.00793285
6:25851301:A:G	6	25851301	A	G	0.255554	448338	-0.596029	0.0398908	49.7523	0.0252136
6:25851305:A:G	6	25851305	A	G	0.547581	448353	0.884907	0.0308775	179.903	0.0538177
6:25851319:TG:T	6	25851319	TG	T	0.00112725	448436	-0.232052	0.509496	0.187901	8.84354e-05
6:25852064:CT:C	6	25852064	CT	C	0.0146623	448395	-0.886296	0.180027	6.06972	0.00104154
6:25852126:G:A	6	25852126	G	A	0.0101408	448437	-0.833827	0.214428	3.99645	0.000798491
6:25852285:G:A	6	25852285	G	A	0.00157547	448438	-0.701866	0.396472	1.11532	9.77308e-05
6:25853069:C:A	6	25853069	C	A	0.00112949	448434	-0.268376	0.432688	0.271573	6.13606e-05
6:25853176:T:G	6	25853176	T	G	0.00676387	448412	-0.500395	0.199776	1.91177	0.000615127
6:25853293:T:TTCTC	6	25853293	T	TTCTC	0.255479	448321	-0.595768	0.0398933	49.7035	0.025192
6:25853484:T:C	6	25853484	T	C	0.548291	447023	0.886561	0.0309274	179.993	0.0536488
6:25854318:C:T	6	25854318	C	T	0.00236378	448435	-0.233305	0.331415	0.317446	0.000183215
6:25854414:TC:T	6	25854414	TC	T	0.116601	448378	-0.253021	0.0540003	5.55406	0.00920952
6:25854416:C:A	6	25854416	C	A	0.119406	411576	-0.87449	0.0624062	43.8859	0.00832596
6:25855396:T:C	6	25855396	T	C	0.221763	448412	1.24934	0.0270506	464.954	0.267095
6:25855997:C:T	6	25855997	C	T	0.0202058	448436	-0.741592	0.148991	6.19087	0.00242725
6:25856193:C:T	6	25856193	C	T	0.00189435	448438	-0.886225	0.35972	1.8616	0.000451494
6:25856361:G:A	6	25856361	G	A	0.0013168	448437	-0.351248	0.469127	0.342923	6.37804e-05
6:25856621:G:A	6	25856621	G	A	0.00303846	448418	-1.26933	0.410015	2.70715	0.000669041
6:25856628:A:G	6	25856628	A	G	0.00130125	448414	-1.01217	0.464281	1.53386	0.000122949
6:25856653:T:C	6	25856653	T	C	0.240583	448379	-0.61361	0.041097	49.6823	0.023408
6:25856805:C:T	6	25856805	C	T	0.101882	447715	-0.258832	0.0577841	5.12558	0.00794205
6:25856833:T:C	6	25856833	T	C	0.0120936	434939	-1.39876	0.227387	9.11474	0.000881804
6:25856846:C:CA	6	25856846	C	CA	0.0063599	445762	-0.298681	0.20395	0.844472	0.000275024
6:25856846:CA:C	6	25856846	CA	C	0.00194498	445762	-0.706336	0.388429	1.16117	0.000164949
6:25856846:CAA:C	6	25856846	CAA	C	0.240204	445762	-0.610135	0.0412131	48.8626	0.0233637
6:25857044:C:T	6	25857044	C	T	0.0023638	448430	-0.298064	0.345198	0.411297	0.000138461
6:25857281:TA:T	6	25857281	TA	T	0.00433622	448432	-1.02256	0.346014	2.50528	0.00088577
6:25857444:G:A	6	25857444	G	A	0.101785	448413	-0.258776	0.0577591	5.12755	0.00794548
6:25857482:G:A	6	25857482	G	A	0.10178	448417	-0.25881	0.0577605	5.12851	0.00794422
6:25857525:T:C	6	25857525	T	C	0.00279986	448416	-0.487504	0.323743	0.879069	0.000263839
6:25857557:C:CA	6	25857557	C	CA	0.00279549	448043	-0.0405108	0.312259	0.0473157	0.000183052
6:25857601:C:T	6	25857601	C	T	0.0391043	448429	-0.953161	0.109313	17.5541	0.00458381
6:25857692:G:A	6	25857692	G	A	0.0803789	448426	1.91142	0.0291499	935.58	0.849289
6:25857832:G:A	6	25857832	G	A	0.00459818	448438	-0.38932	0.249548	0.925418	0.000634603
6:25858085:G:A	6	25858085	G	A	0.00460266	448436	-0.389854	0.249446	0.927823	0.000633917
6:25858118:C:T	6	25858118	C	T	0.25543	448395	-0.59628	0.0398957	49.7813	0.0251035
6:25858183:A:G	6	25858183	A	G	0.00203317	420033	-0.398199	0.404056	0.488951	0.000170973
6:25858199:AAACAC:A	6	25858199	AAACAC	A	0.255372	448358	-0.595173	0.0398994	49.5915	0.0250666
6:25858364:C:T	6	25858364	C	T	0.00214413	448433	-0.872043	0.373707	1.70725	0.000186556
6:25858476:G:T	6	25858476	G	T	0.240577	448379	-0.613579	0.0410975	49.6762	0.023312
6:25858979:C:G	6	25858979	C	G	0.00608003	448435	-0.847657	0.273865	2.70619	0.000477871
6:25859012:T:C	6	25859012	T	C	0.0100873	448433	-0.118146	0.165433	0.323189	0.000592951
6:25859058:T:G	6	25859058	T	G	0.255385	448384	-0.595321	0.0398958	49.6245	0.025083
6:25859185:A:G	6	25859185	A	G	0.138795	448416	-0.83058	0.0551618	50.5088	0.0122623
6:25859205:T:C	6	25859205	T	C	0.255469	448403	-0.595646	0.0398921	49.6865	0.0251016
6:25859280:A:C	6	25859280	A	C	0.138822	448409	-0.830718	0.0551562	50.5354	0.0122644
6:25859326:T:C	6	25859326	T	C	0.255429	448406	-0.595399	0.0398946	49.6401	0.0250986
6:25859393:T:A	6	25859393	T	A	0.283912	448392	1.10713	0.0272753	359.48	0.178164
6:25859455:C:T	6	25859455	C	T	0.116552	448405	-0.252862	0.0540018	5.54754	0.00919742
6:25859870:TC:T	6	25859870	TC	T	0.0113866	448422	-0.958835	0.208564	5.36859	0.00076453
6:25860301:G:GAT	6	25860301	G	GAT	0.25548	448410	-0.595598	0.039892	49.679	0.0250971
6:25860311:C:T	6	25860311	C	T	0.00436992	448292	-1.0282	0.345444	2.5352	0.000950172
6:25860352:G:A	6	25860352	G	A	0.109557	448386	-0.830903	0.0619759	40.2588	0.00782719
6:25860460:A:G	6	25860460	A	G	0.255472	448380	-0.596454	0.0398946	49.8124	0.0250868
6:25860604:C:G	6	25860604	C	G	0.101792	448419	-0.261702	0.0577952	5.22534	0.00794736
6:25860904:T:G	6	25860904	T	G	0.00299596	448437	-1.07509	0.351214	2.65651	0.000109327
6:25860938:C:T	6	25860938	C	T	0.00507875	448437	-1.02163	0.318207	2.87791	0.0011488
6:25860949:G:GGT	6	25860949	G	GGT	0.00508099	448436	-1.02174	0.3182	2.8785	0.0011468
6:25861301:G:GA	6	25861301	G	GA	0.00507766	448435	-1.02135	0.318229	2.87622	0.0011468
6:25861473:C:T	6	25861473	C	T	0.00434064	448436	-1.02305	0.34596	2.5079	0.00094387
6:25862238:C:T	6	25862238	C	T	0.240561	448404	-0.613589	0.0410983	49.6758	0.0233134
6:25862410:G:C	6	25862410	G	C	0.00214077	448436	-0.805956	0.319619	1.93249	0.000157352
6:25862607:T:G	6	25862607	T	G	0.00117408	448438	-0.53277	0.491525	0.555325	0.000740645
6:25862790:TGAAAA:T	6	25862790	TGAAAA	T	0.109556	448399	-0.830855	0.0619771	40.2528	0.00783465
6:25862948:A:T	6	25862948	A	T	0.00507874	448438	-1.02148	0.318218	2.87699	0.0011419
6:25863253:G:A	6	25863253	G	A	0.240585	448401	-0.613729	0.0410955	49.7047	0.023314
6:25863259:G:C	6	25863259	G	C	0.13879	448409	-0.830594	0.0551608	50.5124	0.0122624
6:25863377:C:T	6	25863377	C	T	0.255397	448400	-0.595364	0.0398957	49.6316	0.025102
6:25863422:T:C	6	25863422	T	C	0.116634	448426	-0.253578	0.0539951	5.57692	0.00920175
6:25863538:G:A	6	25863538	G	A	0.0017996	448432	-0.882109	0.365496	1.80129	0.000331686
6:25863600:G:A	6	25863600	G	A	0.00370622	448435	0.260376	0.252538	0.519243	0.000234401
6:25863810:C:T	6	25863810	C	T	0.00117854	448437	-0.534157	0.490799	0.558391	0.000739203
6:25863942:A:C	6	25863942	A	C	0.00191888	448438	-0.887504	0.357943	1.8808	0.000526593
6:25864015:T:G	6	25864015	T	G	0.00530844	448437	-1.41623	0.345664	4.37851	0.000308385
6:25864084:G:T	6	25864084	G	T	0.0118145	448433	-1.3715	0.224963	8.96508	0.000883954
6:25864134:C:T	6	25864134	C	T	0.255346	448376	-0.59507	0.0399006	49.5719	0.0250817
6:25864228:A:G	6	25864228	A	G	0.54755	448345	0.885801	0.0308725	180.322	0.0538274
6:25864397:A:G	6	25864397	A	G	0.255402	448378	-0.595309	0.0398969	49.6199	0.0251027
6:25864454:G:A	6	25864454	G	A	0.116604	448401	-0.25329	0.0539975	5.56513	0.00920098
6:25864590:C:T	6	25864590	C	T	0.0978404	448286	-0.882143	0.0661445	39.8484	0.00653064
6:25864628:C:CT	6	25864628	C	CT	0.255377	448306	-0.595299	0.0398984	49.6145	0.0250984
6:25864654:G:C	6	25864654	G	C	0.129513	448351	-0.855431	0.0572802	49.7043	0.0113939
6:25864654:G:T	6	25864654	G	T	0.00926618	448351	-0.36141	0.176947	1.38611	0.000638398
6:25864670:C:A	6	25864670	C	A	0.255326	448352	-0.594981	0.0399014	49.5555	0.0250712
6:25865038:T:C	6	25865038	T	C	0.548067	448374	0.884616	0.0308918	179.62	0.0537146
6:25865074:A:G	6	25865074	A	G	0.00225561	448437	-0.799124	0.329642	1.81413	0.000539509
6:25865788:G:T	6	25865788	G	T	0.00747041	448436	-0.714078	0.236885	2.58931	0.000685514
6:25865847:A:G	6	25865847	A	G	0.103219	448424	1.73962	0.0283453	819.786	0.644911
6:25865990:A:T	6	25865990	A	T	0.0150244	448436	-1.03374	0.1863	7.54119	0.00101131
6:25866004:T:A	6	25866004	T	A	0.10716	448407	-0.84519	0.0628727	40.4698	0.00744576
6:25866015:A:T	6	25866015	A	T	0.107169	448421	-0.845293	0.0628681	40.4851	0.00744554
6:25866019:A:G	6	25866019	A	G	0.221666	448412	1.24932	0.0270563	464.746	0.267139
6:25866152:C:A	6	25866152	C	A	0.0617849	448427	-0.106516	0.0680183	0.93052	0.00443393
6:25866364:C:T	6	25866364	C	T	0.00236488	448438	-0.233843	0.331298	0.318498	0.000183454
6:25866444:A:G	6	25866444	A	G	0.0022991	448437	-0.803757	0.326215	1.86189	0.000551621
6:25866610:A:G	6	25866610	A	G	0.0080647	448436	-0.929717	0.203263	5.32003	0.000371066
6:25866621:T:C	6	25866621	T	C	0.00199025	448435	-0.712313	0.386545	1.18467	0.000173451
6:25866707:T:C	6	25866707	T	C	0.09791	448417	-0.882311	0.0661196	39.8925	0.00660007
6:25866729:T:C	6	25866729	T	C	0.00507544	448434	-1.02125	0.318238	2.8756	0.00114624
6:25867078:C:T	6	25867078	C	T	0.00373966	448437	-1.52562	0.451568	3.13738	0.000329522
6:25867099:C:T	6	25867099	C	T	0.00224892	448437	-0.0542274	0.32683	0.0613701	0.000144468
6:25867226:G:A	6	25867226	G	A	0.014641	448434	-0.885309	0.18005	6.05616	0.00102176
6:25867338:G:A	6	25867338	G	A	0.431164	448370	0.882434	0.0289224	203.722	0.0855051
6:25867998:T:C	6	25867998	T	C	0.54831	448317	0.884964	0.0308984	179.684	0.0535701
6:25868252:A:C	6	25868252	A	C	0.00117296	448437	-0.532683	0.491569	0.555136	0.000740717
6:25868517:C:T	6	25868517	C	T	0.00625952	448437	-0.436027	0.210899	1.4124	0.000525286
6:25868881:A:T	6	25868881	A	T	0.00148962	448437	0.436564	0.425672	0.515577	0.000121044
6:25869143:G:C	6	25869143	G	C	0.143892	448403	-0.83804	0.054213	53.1782	0.0135481
6:25869147:C:T	6	25869147	C	T	0.00118969	448437	-1.00747	0.454691	1.57333	8.77433e-05
6:25869620:A:G	6	25869620	A	G	0.14386	448414	-0.837876	0.0542181	53.148	0.0135468
6:25869789:G:A	6	25869789	G	A	0.00375974	448435	-0.535111	0.261871	1.3871	0.000321124
6:25869883:G:C	6	25869883	G	C	0.0101865	448438	-0.73925	0.201075	3.62622	0.000612013
6:25869977:C:T	6	25869977	C	T	0.00117408	448438	-0.53277	0.491525	0.555325	0.000740106
6:25870014:C:T	6	25870014	C	T	0.00193896	448437	-0.378445	0.398192	0.466095	0.000181973
6:25870023:G:A	6	25870023	G	A	0.0153145	448431	-1.05064	0.185433	7.8349	0.00102733
6:25870153:C:T	6	25870153	C	T	0.116528	448415	-0.252414	0.0540067	5.52907	0.00918312
6:25870210:C:A	6	25870210	C	A	0.0022322	448437	-0.797479	0.330883	1.79735	0.000469729
6:25870314:T:A	6	25870314	T	A	0.54829	448389	0.885183	0.0308966	179.793	0.0535854
6:25870427:C:T	6	25870427	C	T	0.143858	448413	-0.837855	0.0542172	53.1472	0.0135462
6:25870517:C:T	6	25870517	C	T	0.260451	448403	-0.605566	0.0395826	52.1086	0.0267387
6:25870816:G:A	6	25870816	G	A	0.0217379	448434	-0.804344	0.146616	7.38613	0.00299096
6:25870889:A:G	6	25870889	A	G	0.116583	448416	-0.255282	0.0540303	5.6376	0.0091839
6:25870937:G:A	6	25870937	G	A	0.00745824	448430	-1.16191	0.267831	4.84272	0.00047208
6:25871058:A:T	6	25871058	A	T	0.0251785	448418	-0.87715	0.135857	9.96981	0.00142518
6:25871304:C:A	6	25871304	C	A	0.00117305	448405	-0.532729	0.491577	0.555188	0.000703189
6:25871382:C:T	6	25871382	C	T	0.145078	448267	-0.68788	0.0524981	38.4994	0.0119959
6:25871421:T:C	6	25871421	T	C	0.145236	443339	-0.851895	0.0543654	54.6137	0.0135378
6:25871753:T:G	6	25871753	T	G	0.00747355	448381	-0.714456	0.236895	2.59141	0.000685956
6:25872130:GTAT:G	6	25872130	GTAT	G	0.101738	448377	-0.261016	0.0578096	5.19869	0.00792532
6:25872240:A:T	6	25872240	A	T	0.00750525	446221	-0.717019	0.237122	2.60278	0.000685956
6:25872282:A:G	6	25872282	A	G	0.00131239	446133	-0.349077	0.47058	0.338938	6.36827e-05
6:25872329:C:CA	6	25872329	C	CA	0.225805	444186	-0.601489	0.0422944	45.1713	0.0203432
6:25872329:C:CAA	6	25872329	C	CAA	0.00320812	444186	-0.373575	0.300711	0.669334	0.000273339
6:25872329:CA:C	6	25872329	CA	C	0.00962547	444186	-0.426988	0.171226	1.8982	0.00124761
6:25872351:A:G	6	25872351	A	G	0.121904	447956	-0.834627	0.0587587	45.0647	0.00992945
6:25872583:C:CAT	6	25872583	C	CAT	0.708841	448236	0.676845	0.0379011	70.6029	0.030574
6:25872797:C:A	6	25872797	C	A	0.14385	448387	-0.837874	0.0542179	53.1482	0.0135491
6:25872929:C:T	6	25872929	C	T	0.00223341	448418	-0.797572	0.330838	1.79808	0.000469717
6:25872956:A:G	6	25872956	A	G	0.268076	448400	1.14019	0.0271718	384.083	0.194378
6:25872962:T:C	6	25872962	T	C	0.101747	448418	-0.258267	0.0577698	5.10797	0.00792898
6:25873309:C:A	6	25873309	C	A	0.0140478	448434	-0.95025	0.185552	6.5177	0.000768054
6:25873518:C:A	6	25873518	C	A	0.10955	448387	-0.830921	0.0619761	40.2601	0.00790716
6:25873655:T:C	6	25873655	T	C	0.245685	448391	-0.624107	0.0407404	52.2441	0.0249278
6:25873664:A:T	6	25873664	A	T	0.00507431	448435	-1.02093	0.318267	2.87367	0.00107945
6:25873705:C:G	6	25873705	C	G	0.0028778	448433	-0.365587	0.30415	0.639471	0.000199189
6:25874195:G:A	6	25874195	G	A	0.0957159	448421	-0.876854	0.0667571	38.6829	0.00635571
6:25874595:A:C	6	25874595	A	C	0.690418	448381	0.846064	0.0367663	116.451	0.0291361
6:25874856:T:C	6	25874856	T	C	0.0979069	448421	-0.877181	0.0660591	39.512	0.00675307
6:25874984:G:A	6	25874984	G	A	0.757879	448397	-1.20327	0.0270535	431.313	0.22974
6:25875006:G:A	6	25875006	G	A	0.00542329	448436	-1.0817	0.313178	3.25771	0.000348987
6:25875339:CTGTAT:C	6	25875339	CTGTAT	C	0.109612	448401	-0.830498	0.0619483	40.2554	0.00797549
6:25875514:A:G	6	25875514	A	G	0.00676015	448437	-0.500244	0.19984	1.90985	0.000613599
6:25875600:A:G	6	25875600	A	G	0.00122983	448437	-0.334014	0.475945	0.316224	8.46434e-05
6:25875861:A:G	6	25875861	A	G	0.160103	448420	-0.419665	0.0482087	17.4988	0.0155647
6:25875924:A:C	6	25875924	A	C	0.00197251	447653	-0.385639	0.39649	0.480518	0.000178969
6:25876338:C:T	6	25876338	C	T	0.00447118	447533	-1.0511	0.344162	2.64637	0.00103254
6:25876387:C:CA	6	25876387	C	CA	0.522147	445086	0.793521	0.0308163	145.492	0.0653536
6:25876387:C:CAA	6	25876387	C	CAA	0.118014	445086	-0.233558	0.0536288	4.87609	0.00904139
6:25876387:C:CAAA	6	25876387	C	CAAA	0.0478099	445086	-0.855465	0.0963861	18.1568	0.00568882
6:25876543:G:A	6	25876543	G	A	0.00163537	440880	0.130351	0.403066	0.127033	7.74003e-05
6:25876642:G:A	6	25876642	G	A	0.00459016	435715	-1.04762	0.344031	2.63345	0.00104306
6:25876715:C:T	6	25876715	C	T	0.00434509	448437	-1.02439	0.345845	2.51475	0.000887716
6:25877016:T:G	6	25877016	T	G	0.0533698	448428	-0.488652	0.0817953	8.63567	0.00207168
6:25877274:A:C	6	25877274	A	C	0.326461	448372	-0.640763	0.0358634	70.6693	0.0384234
6:25877311:T:C	6	25877311	T	C	0.00120418	448438	-0.54322	0.486135	0.578705	0.000741535
6:25877391:T:A	6	25877391	T	A	0.00103025	448437	-0.464165	0.525423	0.423643	0.000597834
6:25877742:G:A	6	25877742	G	A	0.363646	448395	0.983576	0.0279143	271.243	0.128215
6:25877946:A:G	6	25877946	A	G	0.0134171	448420	-0.812159	0.192184	4.62353	0.000796921
6:25877986:G:A	6	25877986	G	A	0.00746615	448424	-0.713349	0.236929	2.58411	0.000686024
6:25878045:A:G	6	25878045	A	G	0.176931	405536	-0.0204726	0.0457916	0.183882	0.0155486
6:25878054:C:CA	6	25878054	C	CA	0.362254	448315	0.985654	0.0278956	272.747	0.129279
6:25878054:C:CAA	6	25878054	C	CAA	0.00142088	448315	-0.793359	0.467001	1.04891	0.000197918
6:25878133:T:C	6	25878133	T	C	0.523772	448394	0.913988	0.0301877	200.635	0.0630684
6:25878151:C:T	6	25878151	C	T	0.16578	448404	-0.746907	0.0497043	50.3111	0.0153816
6:25878278:A:G	6	25878278	A	G	0.165787	448404	-0.746928	0.0497019	50.3187	0.0153843
6:25878620:A:G	6	25878620	A	G	0.0768007	448414	1.94639	0.0292906	960.786	0.895006
6:25878733:T:A	6	25878733	T	A	0.015591	448431	-0.913271	0.178443	6.51033	0.0016581
6:25878915:CCCTT:C	6	25878915	CCCTT	C	0.00100685	448430	-0.214003	0.516243	0.168464	7.38418e-05
6:25879093:C:T	6	25879093	C	T	0.708849	448394	0.838959	0.0378248	108.272	0.0266493
6:25879102:T:C	6	25879102	T	C	0.708858	448397	0.838941	0.0378254	108.264	0.0266524
6:25879140:T:C	6	25879140	T	C	0.00747152	448436	-0.713725	0.236905	2.58682	0.000666522
6:25879305:GAATACCTTTCC:G	6	25879305	GAATACCTTTCC	G	0.00746347	448384	-0.712103	0.237021	2.57493	0.000659009
6:25879311:C:A	6	25879311	C	A	0.42604	446768	0.932311	0.0286659	231.301	0.0986631
6:25879785:T:C	6	25879785	T	C	0.00436071	448436	-1.02627	0.345664	2.52465	0.00077153
6:25879795:A:G	6	25879795	A	G	0.197565	448402	-0.763789	0.0458242	61.6485	0.0181361
6:25880137:G:C	6	25880137	G	C	0.198236	448393	-0.764581	0.045751	61.9682	0.0191342
6:25880266:T:C	6	25880266	T	C	0.72546	448387	0.842814	0.0388668	103.543	0.02498
6:25880618:A:G	6	25880618	A	G	0.0180105	448434	-1.29839	0.181319	12.0958	0.00241658
6:25880679:A:T	6	25880679	A	T	0.245363	448398	1.20111	0.0270175	430.917	0.234352
6:25880686:C:T	6	25880686	C	T	0.0044198	448437	-1.04066	0.344517	2.59818	0.000849157
6:25881005:G:T	6	25881005	G	T	0.00789853	448438	-0.80887	0.2405	3.11338	0.000479138
6:25881158:TAC:T	6	25881158	TAC	T	0.00441199	448437	-1.03961	0.3446	2.59276	0.000842281
6:25881274:T:G	6	25881274	T	G	0.00134253	448407	-0.583134	0.465119	0.677904	0.00103035
6:25881304:G:A	6	25881304	G	A	0.00681148	448434	-0.50321	0.19929	1.93669	0.000598015
6:25881340:A:T	6	25881340	A	T	0.725273	448373	0.84335	0.0388534	103.744	0.0250571
6:25881596:C:A	6	25881596	C	A	0.0554459	448419	-0.852371	0.0894851	20.7836	0.0039938
6:25881721:G:A	6	25881721	G	A	0.00260719	448375	-1.40375	0.469015	2.55865	0.000358055
6:25882414:C:G	6	25882414	C	G	0.725448	448272	0.842979	0.0388685	103.574	0.0249905
6:25882489:A:ACACACACACACACACACC	6	25882489	A	ACACACACACACACACACC	0.00174271	447292	0.440635	0.38091	0.606678	2.27475e-05
6:25882489:A:ACACACACC	6	25882489	A	ACACACACC	0.0121576	447292	-0.587083	0.18039	2.94467	0.00117954
6:25882489:A:ACACACC	6	25882489	A	ACACACC	0.0381518	447292	-0.563082	0.100872	7.62414	0.00399035
6:25882489:A:ACACACCCC	6	25882489	A	ACACACCCC	0.00104406	447292	0.339387	0.519753	0.289231	8.1883e-06
6:25882489:A:ACACC	6	25882489	A	ACACC	0.338848	447292	-0.861722	0.0350531	132.72	0.0382462
6:25882489:A:ACACCCC	6	25882489	A	ACACCCC	0.0809807	447292	-0.12599	0.0601053	1.44287	0.00617303
6:25882585:A:G	6	25882585	A	G	0.00119377	442296	-0.762757	0.51085	0.868359	0.000174046
6:25882709:C:T	6	25882709	C	T	0.00118917	442327	-0.761318	0.512163	0.862794	0.000165837
6:25882749:T:A	6	25882749	T	A	0.192418	447206	-0.771722	0.0464961	61.1393	0.0165063
6:25882878:T:C	6	25882878	T	C	0.479874	448360	-0.814988	0.0305984	155.573	0.0738033
6:25883272:C:G	6	25883272	C	G	0.245357	448382	1.20106	0.0270161	430.923	0.234371
6:25883320:G:A	6	25883320	G	A	0.00369843	448433	-0.63461	0.274395	1.68328	0.00054478
6:25883408:A:T	6	25883408	A	T	0.00512228	448433	-0.512964	0.236904	1.51761	0.000657077
6:25883486:A:G	6	25883486	A	G	0.725249	448417	0.843466	0.0388518	103.781	0.0250698
6:25883570:A:AAT	6	25883570	A	AAT	0.245249	448372	1.20091	0.0270207	430.671	0.234135
6:25883611:GAAAT:G	6	25883611	GAAAT	G	0.00165575	448436	-0.569339	0.384612	0.857628	4.56657e-05
6:25883757:A:C	6	25883757	A	C	0.00117296	448437	-0.749267	0.512156	0.84322	0.000168274
6:25883920:C:T	6	25883920	C	T	0.710188	448404	0.813835	0.0377829	102.18	0.026993
6:25884291:G:A	6	25884291	G	A	0.0981172	448418	-0.878476	0.0660094	39.684	0.00668951
6:25884436:A:C	6	25884436	A	C	0.725429	448405	0.84307	0.0388612	103.635	0.0250405
6:25884557:T:C	6	25884557	T	C	0.245391	448409	1.20103	0.0270178	430.852	0.234364
6:25884627:C:T	6	25884627	C	T	0.00418461	448429	-0.526628	0.263187	1.34298	0.000447443
6:25884869:C:T	6	25884869	C	T	0.00387683	448433	-0.324426	0.27695	0.617211	0.00015318
6:25884953:A:G	6	25884953	A	G	0.464793	448382	-0.819611	0.0309054	154.244	0.0698078
6:25885324:T:C	6	25885324	T	C	0.464766	448393	-0.819542	0.030907	154.203	0.0698005
6:25885439:A:AC	6	25885439	A	AC	0.710181	448395	0.81526	0.0377836	102.53	0.0269838
6:25885557:T:C	6	25885557	T	C	0.00188991	448434	-0.551024	0.340063	0.978167	9.95739e-05
6:25885586:C:T	6	25885586	C	T	0.131182	448416	-0.836784	0.0566126	48.7108	0.0116148
6:25885587:G:A	6	25885587	G	A	0.00280307	448437	-1.21245	0.416076	2.44755	0.000149279
6:25885785:C:T	6	25885785	C	T	0.00457479	448436	-0.471107	0.245843	1.25706	0.000272749
6:25885943:T:G	6	25885943	T	G	0.201888	448412	-0.772731	0.045362	64.3434	0.019394
6:25886003:GC:G	6	25886003	GC	G	0.057631	448422	-0.853888	0.0878527	21.604	0.00421535
6:25886269:C:A	6	25886269	C	A	0.710181	448409	0.813862	0.0377835	102.184	0.0269856
6:25886298:G:A	6	25886298	G	A	0.46481	448406	-0.819699	0.0309051	154.279	0.0698054
6:25886306:A:G	6	25886306	A	G	0.00134914	448435	-0.584647	0.464272	0.682083	0.00103298
6:25886349:T:C	6	25886349	T	C	0.123036	448423	-0.843637	0.0585844	46.2885	0.00986365
6:25886542:C:A	6	25886542	C	A	0.00681041	448431	-0.503508	0.199235	1.9394	0.000595159
6:25886553:A:G	6	25886553	A	G	0.00296139	448438	-0.542847	0.280227	1.27799	0.000173558
6:25886636:TA:T	6	25886636	TA	T	0.00692569	448403	-0.782212	0.252582	2.70867	0.00055008
6:25886693:C:T	6	25886693	C	T	0.246004	448401	1.19977	0.0270216	429.829	0.232493
6:25886748:T:C	6	25886748	T	C	0.00514118	448438	-0.513701	0.236544	1.52463	0.000661697
6:25886814:T:G	6	25886814	T	G	0.00235708	448437	0.4291	0.346247	0.667079	0.000185116
6:25886949:T:G	6	25886949	T	G	0.0100862	448436	-0.82949	0.214645	3.95338	0.000840726
6:25886989:A:C	6	25886989	A	C	0.122949	448411	-0.843112	0.0586008	46.207	0.00985194
6:25887247:G:A	6	25887247	G	A	0.00181083	448413	-0.537615	0.3966	0.75637	7.30045e-05
6:25887336:T:C	6	25887336	T	C	0.0013414	448412	-0.582662	0.465389	0.676596	0.00103162
6:25887429:G:A	6	25887429	G	A	0.133331	448372	-0.403382	0.0524216	13.8491	0.0132675
6:25887458:G:C	6	25887458	G	C	0.0118329	448412	-1.37159	0.224951	8.967	0.000885194
6:25887548:C:A	6	25887548	C	A	0.245399	448388	1.20099	0.027018	430.812	0.234322
6:25887585:G:A	6	25887585	G	A	0.00456154	448423	-0.38472	0.250454	0.904776	0.000654152
6:25887630:G:T	6	25887630	G	T	0.191864	448336	-0.763857	0.0464613	60.0097	0.0164346
6:25887664:TAATAGCAAAAACAGTTTTTTTGCA:T	6	25887664	TAATAGCAAAAACAGTTTTTTTGCA	T	0.24548	448295	1.20071	0.0270174	430.637	0.234034
6:25887731:A:C	6	25887731	A	C	0.528306	407233	-0.965253	0.032098	197.949	0.0737976
6:25887866:C:G	6	25887866	C	G	0.710393	448358	0.813242	0.0377962	101.962	0.0268792
6:25888077:A:T	6	25888077	A	T	0.00275513	448436	-0.289447	0.321746	0.433767	0.000171736
6:25888411:TCTAC:T	6	25888411	TCTAC	T	0.71034	448396	0.814897	0.0377896	102.408	0.0269443
6:25888472:A:T	6	25888472	A	T	0.00270285	448231	-1.75994	0.548423	2.87563	0.000229045
6:25888494:A:G	6	25888494	A	G	0.00119025	448224	-1.00744	0.45427	1.57554	9.43841e-05
6:25888604:G:GA	6	25888604	G	GA	0.710364	448365	0.814848	0.0377911	102.388	0.0269327
6:25888801:G:A	6	25888801	G	A	0.00694748	448436	-0.660939	0.239761	2.23362	0.000629044
6:25888871:C:G	6	25888871	C	G	0.146848	448408	-0.373855	0.0496757	13.2811	0.0143759
6:25888909:G:A	6	25888909	G	A	0.00134244	448437	-0.58308	0.465119	0.677817	0.00103126
6:25889256:A:G	6	25889256	A	G	0.710483	448401	0.814486	0.0377976	102.263	0.0268673
6:25889302:A:G	6	25889302	A	G	0.333717	448407	-0.683708	0.0356254	81.3614	0.0405136
6:25889325:T:A	6	25889325	T	A	0.710355	448402	0.81487	0.0377906	102.396	0.0269352
6:25889478:A:G	6	25889478	A	G	0.120113	448423	-0.835257	0.0593167	44.3055	0.00920182
6:25889880:C:T	6	25889880	C	T	0.245379	448412	1.20103	0.0270188	430.818	0.234535
6:25890123:T:A	6	25890123	T	A	0.0156601	448433	-0.118086	0.128817	0.444541	0.00110889
6:25890281:CT:C	6	25890281	CT	C	0.333796	448379	-0.685579	0.0356225	81.8142	0.040529
6:25890428:A:G	6	25890428	A	G	0.123075	448413	-0.84386	0.0585836	46.3136	0.00986958
6:25890477:T:G	6	25890477	T	G	0.00437744	448436	-1.22148	0.364394	3.09577	0.000842581
6:25890595:A:G	6	25890595	A	G	0.00134022	448434	-0.568542	0.471073	0.64308	0.00103321
6:25890606:C:T	6	25890606	C	T	0.367501	448401	1.05796	0.0272833	328.199	0.124743
6:25890886:G:T	6	25890886	G	T	0.0129918	448435	-1.09422	0.200524	7.31446	0.00075146
6:25890903:C:G	6	25890903	C	G	0.360008	447297	1.06416	0.0272905	331.863	0.127546
6:25891128:A:ATGGTTG	6	25891128	A	ATGGTTG	0.328256	447900	-0.854414	0.035606	126.517	0.0366617
6:25891129:A:AACATGGTTC	6	25891129	A	AACATGGTTC	0.00100148	447835	-0.731806	0.528625	0.779241	5.46271e-05
6:25891129:A:AGCATGGTTC	6	25891129	A	AGCATGGTTC	0.327234	447835	-0.8529	0.0356633	125.673	0.0365286
6:25891519:G:A	6	25891519	G	A	0.00277743	448436	-0.589024	0.324976	1.15548	0.00022039
6:25891577:A:G	6	25891577	A	G	0.00308069	448438	0.00104476	0.303626	0.00119398	0.000254638
6:25891891:G:A	6	25891891	G	A	0.020275	448434	-1.0916	0.158533	11.2401	0.00144413
6:25891952:G:A	6	25891952	G	A	0.252151	448388	-0.750611	0.0403962	76.341	0.0226984
6:25892301:C:T	6	25892301	C	T	0.00129226	448438	-0.568309	0.473059	0.638998	0.00100819
6:25892374:T:A	6	25892374	T	A	0.00542774	448437	-0.568155	0.222814	1.96758	0.000497089
6:25892436:C:T	6	25892436	C	T	0.00462607	448437	-0.466185	0.245556	1.23934	0.000559248
6:25892511:T:C	6	25892511	T	C	0.00129003	448438	-0.567994	0.473226	0.638198	0.00100668
6:25892669:T:A	6	25892669	T	A	0.00455916	448438	-0.38497	0.250401	0.905905	0.000653109
6:25892676:T:C	6	25892676	T	C	0.0044421	448437	-1.22877	0.363701	3.13739	0.000789565
6:25893277:C:T	6	25893277	C	T	0.00134802	448436	-0.58738	0.462813	0.689548	0.00101568
6:25893462:C:G	6	25893462	C	G	0.00801339	448437	-0.980619	0.206713	5.67844	0.00036683
6:25893491:GT:G	6	25893491	GT	G	0.00128892	448437	-0.56775	0.473359	0.637574	0.00100557
6:25893541:A:AT	6	25893541	A	AT	0.00743959	448412	-1.27214	0.276985	5.35922	0.00145641
6:25893556:C:T	6	25893556	C	T	0.00135025	448436	-0.588164	0.462436	0.691617	0.00102081
6:25893597:C:T	6	25893597	C	T	0.00395039	448437	-0.437346	0.268692	0.984674	0.000322343
6:25893758:T:C	6	25893758	T	C	0.00129115	448436	-0.568259	0.473085	0.638872	0.00100079
6:25893823:T:C	6	25893823	T	C	0.00129115	448436	-0.568195	0.473118	0.638713	0.00100757
6:25893829:T:C	6	25893829	T	C	0.777916	448420	0.884826	0.043629	90.7202	0.0221466
6:25894329:C:T	6	25894329	C	T	0.00443429	448437	-1.22786	0.363791	3.13213	0.000790676
6:25894381:G:A	6	25894381	G	A	0.1177	448417	-0.856443	0.0601838	45.227	0.00873827
6:25894818:T:C	6	25894818	T	C	0.00128781	448436	-0.565628	0.474442	0.6323	0.00100588
6:25894857:A:G	6	25894857	A	G	0.0063688	448436	-0.884843	0.286743	2.69255	0.000457708
6:25894867:T:C	6	25894867	T	C	0.00129227	448437	-0.569133	0.472613	0.64111	0.00100353
6:25895127:A:C	6	25895127	A	C	0.00129003	448438	-0.567994	0.473226	0.638198	0.00100668
6:25895347:T:C	6	25895347	T	C	0.141591	448403	-0.337932	0.0501219	10.8069	0.0141898
6:25895505:A:C	6	25895505	A	C	0.00980184	448436	-1.47226	0.259482	7.85505	0.00078097
6:25896044:G:A	6	25896044	G	A	0.00541315	448353	-0.859191	0.289022	2.52997	0.000495613
6:25896543:A:G	6	25896543	A	G	0.0101107	448437	-0.834178	0.214438	3.99908	0.000833745
6:25896679:A:G	6	25896679	A	G	0.117704	448413	-0.856525	0.0601828	45.237	0.00873057
6:25897273:C:G	6	25897273	C	G	0.00529299	448423	-0.583606	0.232954	1.91233	0.000860232
6:25897390:G:T	6	25897390	G	T	0.0983626	448214	-0.130278	0.055056	1.74551	0.00790174
6:25897441:C:CTG	6	25897441	C	CTG	0.00442947	448135	-1.22742	0.364229	3.12384	0.000798723
6:25897548:A:G	6	25897548	A	G	0.141474	447073	-0.343211	0.0502281	11.0802	0.0141707
6:25898396:G:A	6	25898396	G	A	0.783324	448338	0.883781	0.0441676	88.3437	0.0208728
6:25898470:T:G	6	25898470	T	G	0.0186149	448432	-0.85334	0.159961	7.01903	0.00137749
6:25898523:G:T	6	25898523	G	T	0.00293017	448438	-1.18993	0.418003	2.35485	0.000648212
6:25898838:G:T	6	25898838	G	T	0.00625176	448434	-0.273227	0.215271	0.689604	0.000442941
6:25898846:C:T	6	25898846	C	T	0.00869699	448431	-1.18751	0.251348	5.63716	0.00226928
6:25898911:G:A	6	25898911	G	A	0.252125	448409	-0.750486	0.0403921	76.3312	0.0228568
6:25899060:T:A	6	25899060	T	A	0.00128902	448402	-0.567844	0.473351	0.637734	0.00100643
6:25899201:T:TCA	6	25899201	T	TCA	0.0316287	447473	-0.366974	0.104906	3.32926	0.00214747
6:25899201:TCA:T	6	25899201	TCA	T	0.398765	447473	-0.700219	0.0330696	98.7808	0.0492345
6:25899201:TCACA:T	6	25899201	TCACA	T	0.00448854	447473	-0.543832	0.2598	1.43979	0.000449917
6:25899437:G:T	6	25899437	G	T	0.00129007	448427	-0.568029	0.473226	0.638253	0.00100668
6:25899622:C:CT	6	25899622	C	CT	0.00127108	448437	-0.801295	0.462358	1.08048	0.000132516
6:25900035:A:T	6	25900035	A	T	0.00107261	448437	-0.499515	0.507137	0.488601	6.67666e-05
6:25900185:C:T	6	25900185	C	T	0.00542884	448438	-0.568256	0.222789	1.96849	0.000497339
6:25900223:C:T	6	25900223	C	T	0.00542554	448435	-0.568078	0.222833	1.96687	0.000499
6:25900665:A:G	6	25900665	A	G	0.00635765	448436	-0.887323	0.271097	2.97313	0.000943276
6:25900751:A:C	6	25900751	A	C	0.00443206	448437	-1.22669	0.363896	3.12555	0.000793826
6:25900905:C:T	6	25900905	C	T	0.117754	448418	-0.856752	0.0601746	45.2724	0.00873605
6:25901483:T:C	6	25901483	T	C	0.518588	448369	0.925725	0.0300136	208.165	0.0693307
6:25901530:C:A	6	25901530	C	A	0.393354	448378	1.04822	0.0274543	318.228	0.114338
6:25901721:A:G	6	25901721	A	G	0.00283714	448339	-0.599906	0.320964	1.21033	0.000237251
6:25901819:GT:G	6	25901819	GT	G	0.150339	418907	-0.0222009	0.0476978	0.192729	0.0141293
6:25901831:CT:C	6	25901831	CT	C	0.121446	434515	-0.831225	0.059609	43.4695	0.00869086
6:25901831:CTT:C	6	25901831	CTT	C	0.384762	434515	1.02605	0.0276328	301.059	0.110003
6:25901831:CTTT:C	6	25901831	CTTT	C	0.00110468	434515	-0.0166477	0.487773	0.0119883	0.000501861
6:25902033:C:T	6	25902033	C	T	0.0133375	405622	-0.511288	0.175565	2.4451	0.000857651
6:25902388:A:G	6	25902388	A	G	0.00323726	405899	-0.56815	0.292381	1.28405	0.000652705
6:25902398:T:C	6	25902398	T	C	0.39338	448377	1.04809	0.0274557	318.115	0.114321
6:25902786:C:T	6	25902786	C	T	0.39458	448384	1.04693	0.0274697	317.093	0.111885
6:25902797:C:T	6	25902797	C	T	0.00290943	448370	-0.695787	0.281892	1.86721	0.000196171
6:25902811:T:A	6	25902811	T	A	0.0044327	448372	-1.22519	0.363748	3.12121	0.00079011
6:25902819:A:G	6	25902819	A	G	0.120731	448387	-0.863977	0.059395	47.2099	0.00954323
6:25902952:G:T	6	25902952	G	T	0.00443237	448406	-1.22493	0.363739	3.12021	0.00079011
6:25903007:T:C	6	25903007	T	C	0.514458	448173	0.932887	0.0298894	213.126	0.0714933
6:25903015:CA:C	6	25903015	CA	C	0.0020859	448008	-0.416373	0.385711	0.552273	0.000186511
6:25903080:C:A	6	25903080	C	A	0.252358	448380	-0.751362	0.0403776	76.561	0.0229535
6:25903472:G:A	6	25903472	G	A	0.0123997	448437	-0.190905	0.148121	0.70454	0.000743635
6:25903488:G:A	6	25903488	G	A	0.00211179	448435	-0.294533	0.322396	0.442566	0.00012942
6:25903839:T:C	6	25903839	T	C	0.776551	448393	0.886156	0.0435065	91.4961	0.0235572
6:25903843:G:A	6	25903843	G	A	0.00443219	448424	-1.22673	0.363916	3.12542	0.000789827
6:25903857:G:C	6	25903857	G	C	0.247176	448381	1.19622	0.0270041	427.852	0.240987
6:25904078:C:T	6	25904078	C	T	0.0100996	448435	-1.01774	0.228949	5.05658	0.000802955
6:25904124:C:G	6	25904124	C	G	0.393439	448399	1.04808	0.027457	318.081	0.114295
6:25904186:C:T	6	25904186	C	T	0.393437	448392	1.04794	0.0274576	317.981	0.114293
6:25904424:A:C	6	25904424	A	C	0.125084	448421	-0.875028	0.0584411	49.9566	0.0104198
6:25904801:G:C	6	25904801	G	C	0.00443206	448437	-1.22572	0.363992	3.11991	0.000789827
6:25904883:G:A	6	25904883	G	A	0.120649	448422	-0.864522	0.0594194	47.2304	0.0095392
6:25905340:A:C	6	25905340	A	C	0.00289115	448437	-0.539285	0.308672	1.09357	0.000396217
6:25905405:C:A	6	25905405	C	A	0.005634	448438	-0.375483	0.221862	1.04303	0.000463427
6:25905535:T:C	6	25905535	T	C	0.00443429	448437	-1.22718	0.363851	3.12831	0.000788428
6:25905719:C:T	6	25905719	C	T	0.00487581	448438	-0.544696	0.243032	1.60189	0.000704261
6:25905812:T:C	6	25905812	T	C	0.393454	448388	1.04805	0.0274573	318.056	0.114095
6:25905862:G:T	6	25905862	G	T	0.00106482	448433	-0.695286	0.559151	0.670204	0.00012937
6:25905944:G:C	6	25905944	G	C	0.00109046	448433	-0.74215	0.518033	0.818261	0.000120385
6:25906096:G:A	6	25906096	G	A	0.0010559	448433	-1.0071	0.498248	1.364	7.40019e-05
6:25906179:A:G	6	25906179	A	G	0.00250874	448432	-0.601225	0.32168	1.21027	0.000153802
6:25906188:A:T	6	25906188	A	T	0.00369955	448433	-0.694084	0.281505	1.86399	0.000350958
6:25906327:G:T	6	25906327	G	T	0.00542781	448431	-0.568245	0.222794	1.96836	0.000497339
6:25906564:G:A	6	25906564	G	A	0.00291925	448403	-1.18557	0.418497	2.33607	0.000647159
6:25906582:A:C	6	25906582	A	C	0.00168064	448342	-0.692749	0.400487	1.07742	9.54513e-05
6:25906697:C:CA	6	25906697	C	CA	0.00414403	444012	-0.584401	0.268874	1.52663	0.000217453
6:25906697:C:T	6	25906697	C	T	0.0107351	444012	-0.611381	0.192494	2.82602	0.000859414
6:25907058:G:T	6	25907058	G	T	0.00658678	441035	-0.461583	0.208471	1.57155	0.000626709
6:25907184:T:C	6	25907184	T	C	0.00532778	445401	-0.588617	0.232978	1.93852	0.000860786
6:25907540:G:T	6	25907540	G	T	0.00369172	448301	-1.06159	0.379215	2.29079	0.000552422
6:25907838:C:G	6	25907838	C	G	0.00141497	448419	-0.794559	0.465695	1.05564	0.000104638
6:25908299:A:T	6	25908299	A	T	0.0340499	448430	-0.928928	0.113651	15.5237	0.00115013
6:25908603:G:A	6	25908603	G	A	0.00353568	448429	-1.57588	0.446619	3.37884	0.000221429
6:25908628:C:T	6	25908628	C	T	0.0024142	448388	-1.73842	0.553212	2.77584	0.000204963
6:25908715:T:G	6	25908715	T	G	0.00137495	448381	0.387054	0.447239	0.41251	8.65139e-05
6:25908747:A:G	6	25908747	A	G	0.393482	448219	1.04804	0.0274579	318.037	0.114081
6:25908817:C:G	6	25908817	C	G	0.778246	446899	0.880839	0.0437012	89.6222	0.0221607
6:25909001:T:G	6	25909001	T	G	0.393951	447798	1.04858	0.0274877	317.672	0.114097
6:25909269:A:G	6	25909269	A	G	0.777786	448357	0.885214	0.0436267	90.808	0.0222038
6:25909288:T:TA	6	25909288	T	TA	0.0090797	448418	-1.10498	0.244156	5.22047	0.000489061
6:25909382:C:T	6	25909382	C	T	0.00244632	448429	-0.812438	0.316461	1.98925	0.000338831
6:25909400:G:A	6	25909400	G	A	0.00129786	448430	-0.57837	0.467768	0.664957	0.000753828
6:25909433:AGAGT:A	6	25909433	AGAGT	A	0.00463509	448427	-0.41687	0.244744	1.05299	0.000401437
6:25909933:C:G	6	25909933	C	G	0.00119637	448438	-0.787398	0.475564	1.00975	9.17159e-05
6:25910223:G:C	6	25910223	G	C	0.00108376	448438	0.134348	0.53496	0.0959835	2.62859e-05
6:25910397:T:C	6	25910397	T	C	0.034804	448426	-0.120996	0.0879272	0.772647	0.00264628
6:25910617:T:C	6	25910617	T	C	0.00127224	448420	-0.801505	0.462177	1.08153	0.00012894
6:25910950:A:G	6	25910950	A	G	0.392909	446326	1.04664	0.0274566	317.222	0.114023
6:25910961:T:TA	6	25910961	T	TA	0.00781146	412343	-0.800614	0.246841	2.92776	0.00113161
6:25910961:TA:T	6	25910961	TA	T	0.00114347	412343	0.841029	0.48141	1.09347	7.14539e-05
6:25910961:TAA:T	6	25910961	TAA	T	0.360661	412343	1.10583	0.0280485	339.223	0.124292
6:25910961:TAAA:T	6	25910961	TAAA	T	0.0375258	412343	-1.09364	0.119066	19.3859	0.00269621
6:25911274:A:G	6	25911274	A	G	0.247226	448317	1.19585	0.027011	427.366	0.240964
6:25911404:A:G	6	25911404	A	G	0.00462781	448376	-0.466388	0.245536	1.24031	0.000559566
6:25911547:T:C	6	25911547	T	C	0.393434	448387	1.04801	0.0274556	318.069	0.114125
6:25911866:T:G	6	25911866	T	G	0.392742	448316	1.0491	0.0274522	318.804	0.114487
6:25911875:T:C	6	25911875	T	C	0.393367	448367	1.04817	0.0274544	318.195	0.114329
6:25911948:T:C	6	25911948	T	C	0.259045	448365	-0.75585	0.0398755	79.3982	0.0250491
6:25912114:A:G	6	25912114	A	G	0.518569	448370	0.925744	0.0300119	208.197	0.0693487
6:25912406:A:G	6	25912406	A	G	0.0983359	448422	-0.127039	0.0550532	1.6773	0.0078932
6:25912588:C:T	6	25912588	C	T	0.393391	448370	1.04814	0.0274555	318.152	0.114152
6:25912792:C:T	6	25912792	C	T	0.00193228	448435	-0.279585	0.38195	0.33332	0.000248854
6:25912803:G:A	6	25912803	G	A	0.00135137	448435	-1.01515	0.427	1.75856	7.76647e-05
6:25912842:AATT:A	6	25912842	AATT	A	0.00291904	448435	-1.18804	0.418205	2.34677	0.000643114
6:25912870:C:T	6	25912870	C	T	0.393384	448410	1.04802	0.0274557	318.072	0.11434
6:25913071:C:T	6	25913071	C	T	0.0342153	448425	-0.936551	0.11339	15.8349	0.00116354
6:25913780:T:TTTG	6	25913780	T	TTTG	0.378692	448206	-0.847203	0.0332921	142.124	0.0430935
6:25913780:T:TTTGTTG	6	25913780	T	TTTGTTG	0.0205497	448206	-0.736804	0.140982	6.76192	0.00132011
6:25913780:T:TTTTTTG	6	25913780	T	TTTTTTG	0.370825	448206	1.07226	0.0271833	339.564	0.124916
6:25913780:T:TTTTTTTG	6	25913780	T	TTTTTTTG	0.00122377	448206	-0.107931	0.473978	0.0862551	8.73654e-06
6:25913807:G:GT	6	25913807	G	GT	0.12453	446164	-0.845848	0.0585225	46.6222	0.00942714
6:25913849:C:T	6	25913849	C	T	0.393344	448357	1.04819	0.0274528	318.247	0.114347
6:25914035:C:A	6	25914035	C	A	0.393357	448370	1.04821	0.0274544	318.221	0.114326
6:25914036:G:A	6	25914036	G	A	0.0132271	448435	-0.98109	0.194483	6.3425	0.000733759
6:25914344:C:T	6	25914344	C	T	0.518536	448406	0.925803	0.0300119	208.224	0.0694672
6:25914515:C:T	6	25914515	C	T	0.0101086	448428	-1.01882	0.228871	5.06916	0.000801891
6:25914573:G:A	6	25914573	G	A	0.393343	448325	1.04818	0.0274533	318.23	0.114303
6:25914625:G:A	6	25914625	G	A	0.120676	448384	-0.867798	0.0594456	47.54	0.00953958
6:25914673:G:A	6	25914673	G	A	0.393356	448343	1.0482	0.0274539	318.223	0.114336
6:25914906:C:T	6	25914906	C	T	0.393262	447965	1.04703	0.02746	317.377	0.114266
6:25914919:G:T	6	25914919	G	T	0.518582	447789	0.92591	0.0300147	208.232	0.0693349
6:25915253:T:C	6	25915253	T	C	0.00210244	443294	-0.890967	0.356591	1.90415	9.94393e-05
6:25915270:A:G	6	25915270	A	G	0.00126495	443890	-0.563183	0.47189	0.633226	0.00011825
6:25915295:T:C	6	25915295	T	C	0.00442995	447522	-1.21764	0.363506	3.09206	0.000792683
6:25915937:G:A	6	25915937	G	A	0.00443331	448423	-1.22683	0.363907	3.12596	0.000794088
6:25915948:A:C	6	25915948	A	C	0.00443331	448423	-1.22683	0.363907	3.12596	0.000794088
6:25915955:C:A	6	25915955	C	A	0.00110161	448434	-0.244127	0.506284	0.200888	7.3182e-05
6:25916660:G:A	6	25916660	G	A	0.031249	448431	-0.897319	0.122285	12.6638	0.00201632
6:25916751:C:T	6	25916751	C	T	0.393406	448411	1.04973	0.0274428	319.405	0.114627
6:25916807:C:G	6	25916807	C	G	0.00237157	448437	-0.529742	0.347729	0.89398	0.000172757
6:25916902:C:G	6	25916902	C	G	0.0103483	448432	-0.208135	0.161978	0.701567	0.000612887
6:25916997:T:C	6	25916997	T	C	0.00237157	448437	-0.529818	0.347703	0.894262	0.000172995
6:25917367:G:A	6	25917367	G	A	0.00392028	448437	-0.43204	0.2699	0.960844	0.000328332
6:25917799:A:C	6	25917799	A	C	0.117733	448412	-0.856665	0.0601794	45.2564	0.00873452
6:25917859:C:T	6	25917859	C	T	0.00529394	448437	-0.583619	0.232938	1.91261	0.000860824
6:25917948:A:C	6	25917948	A	C	0.00143164	448438	-0.78111	0.47935	0.986306	9.3468e-05
6:25917997:T:C	6	25917997	T	C	0.0764964	448400	1.96411	0.0291373	988.629	0.939598
6:25918021:TG:T	6	25918021	TG	T	0.0309769	448431	-0.796021	0.119305	10.5985	0.00213768
6:25918082:G:C	6	25918082	G	C	0.00374745	448438	-1.07401	0.377898	2.34852	0.000558106
6:25918107:T:C	6	25918107	T	C	0.120693	448423	-0.864809	0.0594085	47.278	0.00953961
6:25918200:C:G	6	25918200	C	G	0.00455918	448436	-0.385462	0.250306	0.908092	0.000639761
6:25918245:C:T	6	25918245	C	T	0.122828	448419	-0.868405	0.058989	48.3286	0.0097385
6:25918282:G:T	6	25918282	G	T	0.393439	448379	1.04972	0.0274439	319.375	0.114442
6:25918303:C:T	6	25918303	C	T	0.00164684	448434	1.88831	0.187832	23.051	0.0195006
6:25918460:G:A	6	25918460	G	A	0.393435	448394	1.04973	0.0274443	319.37	0.114438
6:25918627:G:A	6	25918627	G	A	0.0982871	448426	-0.88452	0.0660459	40.1746	0.00676392
6:25918803:A:G	6	25918803	A	G	0.00224669	448438	-0.48179	0.363385	0.733079	0.000265851
6:25918945:C:T	6	25918945	C	T	0.00187987	448435	-0.412551	0.38654	0.543878	0.000135477
6:25919203:T:A	6	25919203	T	A	0.117747	448399	-0.856806	0.0601748	45.2777	0.00878711
6:25919252:T:C	6	25919252	T	C	0.514192	448383	0.932617	0.0298721	213.248	0.0717095
6:25919321:A:C	6	25919321	A	C	0.393402	448354	1.04969	0.0274433	319.374	0.114454
6:25919434:G:A	6	25919434	G	A	0.246861	448362	1.19831	0.0269883	429.844	0.241807
6:25919455:C:T	6	25919455	C	T	0.00371082	448418	-0.397694	0.261926	0.889654	0.000280698
6:25920037:T:C	6	25920037	T	C	0.514956	447678	0.93342	0.0299336	212.743	0.0716711
6:25920139:G:A	6	25920139	G	A	0.0342071	448270	-0.936135	0.11345	15.8059	0.00116301
6:25920158:T:C	6	25920158	T	C	0.00130036	448339	-0.570441	0.472027	0.644246	0.00101209
6:25920383:G:C	6	25920383	G	C	0.0165513	448334	-0.773966	0.157874	6.02386	0.00130005
6:25920511:G:T	6	25920511	G	T	0.246482	448389	-0.753846	0.0408188	75.4284	0.0207672
6:25920701:T:C	6	25920701	T	C	0.00383555	448436	-1.2624	0.361824	3.3144	0.000244877
6:25921533:A:G	6	25921533	A	G	0.393407	448386	1.04965	0.0274424	319.366	0.114509
6:25921588:TAGA:T	6	25921588	TAGA	T	0.393384	448361	1.04963	0.0274412	319.385	0.11469
6:25921726:A:T	6	25921726	A	T	0.00521595	448432	-0.578219	0.234393	1.86552	0.000837555
6:25921850:C:T	6	25921850	C	T	0.972091	448425	0.710969	0.126166	7.75729	0.00197407
6:25922083:A:G	6	25922083	A	G	0.39341	448396	1.04968	0.0274426	319.379	0.114697
6:25922157:C:T	6	25922157	C	T	0.246979	448399	1.19812	0.0269859	429.783	0.241861
6:25922692:G:A	6	25922692	G	A	0.00439192	448437	-1.21897	0.364634	3.08156	0.000788699
6:25922889:G:A	6	25922889	G	A	0.00181854	448436	-0.751009	0.364768	1.40333	0.000111616
6:25922961:C:T	6	25922961	C	T	0.258883	448366	-0.7598	0.039894	80.1448	0.0252237
6:25923087:C:T	6	25923087	C	T	0.515667	448327	0.931063	0.0299151	211.937	0.0712769
6:25923189:A:AAAAC	6	25923189	A	AAAAC	0.119556	448391	-0.855046	0.0597271	45.7592	0.00894988
6:25923906:C:T	6	25923906	C	T	0.00462387	448434	-0.465993	0.245598	1.23824	0.000559566
6:25923930:T:C	6	25923930	T	C	0.393379	448396	1.04965	0.0274411	319.397	0.114735
6:25924285:G:C	6	25924285	G	C	0.393423	448393	1.0496	0.0274418	319.352	0.114707
6:25924427:C:T	6	25924427	C	T	0.393393	448406	1.04966	0.0274418	319.389	0.114727
6:25924508:TA:T	6	25924508	TA	T	0.0104474	448006	-0.982315	0.22221	5.00699	0.000868344
6:25924577:G:A	6	25924577	G	A	0.0983593	448351	-0.129663	0.0550491	1.73278	0.00789184
6:25924808:CA:C	6	25924808	CA	C	0.134393	447688	-0.897921	0.0565545	56.0395	0.0118926
6:25924808:CAA:C	6	25924808	CAA	C	0.392289	447688	1.0524	0.027433	321.252	0.115106
6:25924901:A:T	6	25924901	A	T	0.00291129	448427	-1.1856	0.418476	2.33635	0.000641228
6:25925172:G:A	6	25925172	G	A	0.0366718	448423	-0.981663	0.113809	17.1951	0.00453167
6:25925189:T:C	6	25925189	T	C	0.0020728	448428	0.496098	0.369842	0.745214	0.000158739
6:25925268:C:T	6	25925268	C	T	0.117836	448384	-0.857263	0.0601616	45.3444	0.00881658
6:25925367:T:G	6	25925367	T	G	0.777615	448356	0.885741	0.043608	90.9918	0.0221935
6:25925406:G:A	6	25925406	G	A	0.122286	442497	-0.825491	0.0590457	43.6885	0.00956376
6:25925438:G:A	6	25925438	G	A	0.00127297	440702	-0.515179	0.485443	0.539743	0.00015384
6:25925510:C:CA	6	25925510	C	CA	0.00346361	444046	-1.30151	0.405207	2.87997	0.000498764
6:25925510:CA:C	6	25925510	CA	C	0.38672	444046	1.05398	0.0273894	323.236	0.11796
6:25925510:CAA:C	6	25925510	CAA	C	0.00475289	444046	-0.533402	0.243514	1.54527	0.00054881
6:25925595:A:G	6	25925595	A	G	0.393401	448382	1.04964	0.0274421	319.368	0.114691
6:25925683:G:A	6	25925683	G	A	0.00129899	448425	-0.570163	0.47208	0.643714	0.000993492
6:25925759:G:A	6	25925759	G	A	0.120759	448419	-0.865132	0.059399	47.3272	0.00956304
6:25926016:T:A	6	25926016	T	A	0.00132014	448438	-1.01515	0.431563	1.72909	7.30088e-05
6:25926446:A:G	6	25926446	A	G	0.246501	448412	-0.75363	0.040821	75.3776	0.0207905
6:25926802:C:T	6	25926802	C	T	0.00543109	448437	-0.568364	0.222763	1.96948	0.000497593
6:25926829:G:T	6	25926829	G	T	0.247018	448388	1.19729	0.0269827	429.288	0.242614
6:25927160:C:T	6	25927160	C	T	0.00819513	448437	-1.08985	0.257983	4.62074	0.00122978
6:25927360:C:T	6	25927360	C	T	0.00293687	448437	-1.19367	0.417612	2.3707	0.000632656
6:25927871:C:A	6	25927871	C	A	0.00438411	448438	-1.21743	0.364796	3.07261	0.000792626
6:25927928:A:G	6	25927928	A	G	0.00894444	448435	-0.891331	0.227165	4.0595	0.000590929
6:25928148:G:T	6	25928148	G	T	0.0366375	448420	-0.980557	0.113844	17.1483	0.00452774
6:25928255:A:G	6	25928255	A	G	0.0011986	448438	-0.538183	0.488742	0.567307	0.000754092
6:25928522:C:T	6	25928522	C	T	0.00503973	448437	-0.5632	0.238384	1.74116	0.000715424
6:25928547:G:A	6	25928547	G	A	0.117807	448397	-0.852875	0.0601242	44.9464	0.00881477
6:25928894:A:T	6	25928894	A	T	0.0100364	448418	-1.01292	0.229264	5.00197	0.000806109
6:25928945:A:C	6	25928945	A	C	0.393481	448372	1.04915	0.0274425	319.06	0.114671
6:25929176:C:T	6	25929176	C	T	0.00293018	448437	-1.1906	0.417944	2.35755	0.000636989
6:25929360:G:A	6	25929360	G	A	0.00239945	448436	-0.135486	0.329197	0.167071	0.000189189
6:25929412:C:T	6	25929412	C	T	0.00455806	448436	-0.38543	0.250312	0.907947	0.000644205
6:25929461:T:A	6	25929461	T	A	0.393331	448404	1.04929	0.0274402	319.198	0.11475
6:25929633:C:G	6	25929633	C	G	0.00474761	448436	-0.535008	0.245673	1.53126	0.00057724
6:25929644:C:T	6	25929644	C	T	0.00462501	448431	-0.466099	0.245579	1.23881	0.000559252
6:25929689:G:T	6	25929689	G	T	0.00503642	448434	-0.56344	0.238504	1.74094	0.000715061
6:25929827:G:A	6	25929827	G	A	0.00128112	448436	-0.803746	0.459789	1.09447	0.000133838
6:25929860:G:A	6	25929860	G	A	0.0983069	448417	-0.879366	0.0659811	39.7956	0.00672314
6:25929888:G:A	6	25929888	G	A	0.393317	448398	1.04945	0.0274391	319.32	0.114733
6:25929966:C:T	6	25929966	C	T	0.00526608	448436	0.116712	0.232107	0.211069	0.00038235
6:25929979:T:G	6	25929979	T	G	0.00363375	448435	-0.622518	0.279536	1.58588	0.00021098
6:25930098:G:T	6	25930098	G	T	0.175617	448384	-0.739016	0.0483356	52.0451	0.0150794
6:25930792:G:A	6	25930792	G	A	0.117844	448428	-0.853184	0.0601147	44.9921	0.00881085
6:25930912:C:T	6	25930912	C	T	0.00983864	448436	-0.766461	0.200127	3.89209	0.000641032
6:25931012:A:G	6	25931012	A	G	0.0028354	448437	-0.598819	0.32129	1.20516	0.000239297
6:25931254:C:G	6	25931254	C	G	0.00368839	448434	-0.708278	0.274997	1.9997	0.000554402
6:25931349:A:G	6	25931349	A	G	0.782792	448363	0.887545	0.044127	89.2495	0.0209378
6:25931431:C:G	6	25931431	C	G	0.00462509	448424	-0.466341	0.245527	1.24019	0.000559516
6:25931567:A:G	6	25931567	A	G	0.981409	448432	0.484954	0.147431	2.99819	0.00129227
6:25931672:C:A	6	25931672	C	A	0.0135443	448418	-0.910682	0.187614	5.91726	0.000772497
6:25931729:A:C	6	25931729	A	C	0.120743	448373	-0.861019	0.0593671	46.9375	0.00960075
6:25931900:G:T	6	25931900	G	T	0.00441343	445345	-1.23556	0.366721	3.12274	0.00078924
6:25932359:C:CAGAAAGAAAAAGAAAGAAAGAAAGAA	6	25932359	C	CAGAAAGAAAAAGAAAGAAAGAAAGAA	0.00599543	433997	-0.122306	0.220469	0.237275	0.000442071
6:25932359:C:CAGAAAGAAAAAGAAAGAAAGAAAGAAAGAA	6	25932359	C	CAGAAAGAAAAAGAAAGAAAGAAAGAAAGAA	0.00565903	433997	-0.0890832	0.225008	0.159787	0.000111051
6:25932365:G:GA	6	25932365	G	GA	0.00195465	422326	-0.843151	0.366019	1.67271	0.000360125
6:25932417:G:A	6	25932417	G	A	0.00152516	442249	-0.248832	0.439762	0.242979	6.42023e-05
6:25932423:A:G	6	25932423	A	G	0.00469008	447754	-0.931336	0.325423	2.37564	0.000778278
6:25932814:G:A	6	25932814	G	A	0.00101686	448438	-0.425752	0.44461	0.470734	5.97664e-05
6:25933310:A:T	6	25933310	A	T	0.727597	448382	0.901099	0.0392024	116.19	0.0275683
6:25933484:T:C	6	25933484	T	C	0.396458	448330	1.05022	0.0274375	319.828	0.112836
6:25933528:G:A	6	25933528	G	A	0.00101468	448419	-1.01632	0.463563	1.54744	7.67401e-05
6:25933547:T:A	6	25933547	T	A	0.00741724	448415	-0.813538	0.251328	2.91788	0.000532448
6:25933555:C:T	6	25933555	C	T	0.00252778	448417	-0.575015	0.330522	1.08667	0.000147571
6:25933582:G:T	6	25933582	G	T	0.00436873	448414	-1.21378	0.365175	3.05164	0.000813172
6:25933670:T:A	6	25933670	T	A	0.402612	448353	1.04503	0.0275448	314.236	0.108624
6:25933698:T:C	6	25933698	T	C	0.0100674	447137	-0.786645	0.199499	4.09455	0.000654788
6:25933704:A:T	6	25933704	A	T	0.119059	447001	-0.664836	0.058112	29.5815	0.00969194
6:25933745:A:AATT	6	25933745	A	AATT	0.0969565	447015	-0.905274	0.0678304	39.904	0.00803826
6:25933745:A:AATTATT	6	25933745	A	AATTATT	0.0497701	447015	-0.852305	0.0959016	18.2033	0.00359536
6:25933745:A:AATTATTATT	6	25933745	A	AATTATTATT	0.0329497	447015	-1.14948	0.122284	20.2635	0.0023072
6:25933745:A:AATTATTATTATT	6	25933745	A	AATTATTATTATT	0.00198875	447015	-0.608547	0.368778	1.00477	0.000186773
6:25933745:AATT:A	6	25933745	AATT	A	0.00195184	447015	-0.478013	0.366215	0.717155	0.000365225
6:25933745:AATTATT:A	6	25933745	AATTATT	A	0.0142915	447015	-1.05825	0.190893	7.52844	0.00245327
6:25933745:AATTATTATT:A	6	25933745	AATTATTATT	A	0.315265	447015	-0.819378	0.0362737	112.252	0.0309528
6:25933745:AATTATTATTATT:A	6	25933745	AATTATTATTATT	A	0.398596	447015	1.05094	0.027484	319.185	0.111134
6:25933777:T:C	6	25933777	T	C	0.430748	414166	1.12241	0.0292648	321.103	0.11217
6:25933790:A:T	6	25933790	A	T	0.43073	414136	1.12229	0.0292641	321.053	0.112172
6:25933803:G:A	6	25933803	G	A	0.00227304	413983	-0.330044	0.323958	0.51102	0.00013124
6:25933806:G:A	6	25933806	G	A	0.201861	444175	-0.725532	0.0451196	57.4543	0.0180694
6:25933871:A:T	6	25933871	A	T	0.117763	448221	-0.885349	0.0604678	47.8173	0.00904032
6:25933878:C:T	6	25933878	C	T	0.0364071	448415	-0.99204	0.114581	17.3186	0.00450859
6:25934077:A:AT	6	25934077	A	AT	0.00475107	448425	-0.484618	0.241621	1.34786	0.000553787
6:25934202:C:T	6	25934202	C	T	0.247813	448409	1.19959	0.0269563	431.78	0.241797
6:25934296:G:A	6	25934296	G	A	0.715769	448364	0.906092	0.0383698	122.565	0.0307957
6:25934759:T:TA	6	25934759	T	TA	0.00537425	448435	-0.564758	0.223659	1.93677	0.000475126
6:25934999:C:A	6	25934999	C	A	0.117854	448411	-0.882284	0.0604111	47.5812	0.00904674
6:25935090:GC:G	6	25935090	GC	G	0.00140822	448438	-0.852493	0.40607	1.44631	0.000313551
6:25935142:TA:T	6	25935142	TA	T	0.0123222	448420	-1.41546	0.221944	9.7449	0.000838413
6:25935199:A:C	6	25935199	A	C	0.398232	448359	1.04985	0.0274677	318.906	0.112363
6:25935261:A:G	6	25935261	A	G	0.118057	448104	-0.87903	0.060357	47.3215	0.00934062
6:25935363:C:T	6	25935363	C	T	0.0999134	448108	-0.906597	0.0658109	42.448	0.00727277
6:25935373:C:T	6	25935373	C	T	0.194376	447667	-0.701005	0.0456765	52.4319	0.0173694
6:25935448:CA:C	6	25935448	CA	C	0.594585	446478	0.953102	0.0321092	192.897	0.0520363
6:25935448:CAA:C	6	25935448	CAA	C	0.00128786	446478	-0.334675	0.475567	0.317317	0.00022283
6:25935488:G:T	6	25935488	G	T	0.00521876	448095	-0.578701	0.234038	1.87256	0.000800815
6:25935536:A:G	6	25935536	A	G	0.00133673	448110	-0.809536	0.448021	1.15012	7.57561e-05
6:25935537:T:C	6	25935537	T	C	0.398259	448399	1.0499	0.0274692	318.896	0.112385
6:25935817:T:G	6	25935817	T	G	0.0100384	448426	-1.01281	0.229263	5.00101	0.000816501
6:25935828:G:A	6	25935828	G	A	0.39828	448378	1.0498	0.02747	318.819	0.112392
6:25935992:C:T	6	25935992	C	T	0.00174496	448434	-0.683884	0.405808	1.03648	0.000250249
6:25936174:G:T	6	25936174	G	T	0.396973	448305	1.05035	0.0274553	319.493	0.112872
6:25936208:C:T	6	25936208	C	T	0.00216867	448431	-0.613529	0.364622	1.03412	0.000348312
6:25936320:G:A	6	25936320	G	A	0.00110161	448433	-0.579389	0.466122	0.669854	8.75705e-05
6:25936340:A:G	6	25936340	A	G	0.00148295	448431	-0.841609	0.416064	1.36557	0.000113006
6:25936540:G:A	6	25936540	G	A	0.00536769	448424	-0.563967	0.223857	1.92965	0.000474697
6:25936559:C:T	6	25936559	C	T	0.715386	448232	0.910488	0.038342	123.923	0.0308345
6:25936715:C:T	6	25936715	C	T	0.00437594	448361	-1.21415	0.364907	3.057	0.000824579
6:25936716:G:A	6	25936716	G	A	0.514648	448253	0.937117	0.0298542	215.554	0.0714614
6:25936805:G:A	6	25936805	G	A	0.514689	448367	0.937093	0.0298568	215.506	0.0714817
6:25936934:T:G	6	25936934	T	G	0.00462384	448437	-0.466131	0.245804	1.23722	0.000556734
6:25937423:C:T	6	25937423	C	T	0.00437075	448436	-1.21203	0.365331	3.04195	0.000820282
6:25937424:G:A	6	25937424	G	A	0.117812	448413	-0.882143	0.0604194	47.5536	0.00898982
6:25937466:G:A	6	25937466	G	A	0.0463391	448412	-0.921894	0.0996919	19.6383	0.00574917
6:25937467:G:T	6	25937467	G	T	0.00570109	448423	-0.517445	0.22329	1.68859	0.000581792
6:25937467:GT:G	6	25937467	GT	G	0.00538889	448423	-0.565673	0.223443	1.94486	0.000474007
6:25938024:C:T	6	25938024	C	T	0.396647	448398	1.05167	0.0274477	320.471	0.1132
6:25938536:T:A	6	25938536	T	A	0.515559	448379	0.93659	0.02988	214.945	0.0712116
6:25938539:T:A	6	25938539	T	A	0.0987183	448397	-0.913644	0.0662596	42.5266	0.00695056
6:25938825:C:T	6	25938825	C	T	0.247177	448390	1.20082	0.0269436	433.07	0.242824
6:25938906:C:T	6	25938906	C	T	0.00119526	448438	-1.01118	0.488902	1.41323	9.62075e-05
6:25939061:C:T	6	25939061	C	T	0.0843573	448426	-0.922096	0.0725999	36.2341	0.00654057
6:25939339:T:G	6	25939339	T	G	0.396698	448366	1.05156	0.0274477	320.404	0.113006
6:25939495:C:T	6	25939495	C	T	0.396681	448389	1.05165	0.0274476	320.463	0.113004
6:25939559:T:C	6	25939559	T	C	0.00536553	448418	-0.398314	0.226632	1.10333	0.000441661
6:25939599:A:T	6	25939599	A	T	0.00179187	448414	-0.255009	0.389911	0.289797	0.000126724
6:25939724:CT:C	6	25939724	CT	C	0.396674	448362	1.05162	0.0274468	320.461	0.113004
6:25939981:G:T	6	25939981	G	T	0.00134802	448437	-0.584258	0.464653	0.680674	0.000972352
6:25940165:G:C	6	25940165	G	C	0.72701	448343	0.905462	0.0391627	117.54	0.0277477
6:25940244:A:ATG	6	25940244	A	ATG	0.013406	442228	-0.940923	0.193248	5.95011	0.0012003
6:25940244:A:ATGTATG	6	25940244	A	ATGTATG	0.0842699	442228	-0.161678	0.0615152	2.0664	0.00706908
6:25940244:A:ATGTATGTG	6	25940244	A	ATGTATGTG	0.0276961	442228	-0.473194	0.113604	4.50729	0.00245317
6:25940244:A:ATGTATGTGTG	6	25940244	A	ATGTATGTGTG	0.00508787	442228	-0.500015	0.241505	1.41551	0.000504429
6:25940244:A:ATGTG	6	25940244	A	ATGTG	0.00544515	442228	-0.534332	0.233445	1.6559	7.17924e-05
6:25940244:A:ATGTGTG	6	25940244	A	ATGTGTG	0.00329355	442228	0.597859	0.238655	1.91218	0.000306928
6:25940244:A:ATGTGTGTG	6	25940244	A	ATGTGTGTG	0.229442	442228	1.22416	0.0273889	435.538	0.253463
6:25940244:A:ATGTGTGTGTG	6	25940244	A	ATGTGTGTGTG	0.0049522	442228	0.669484	0.185223	3.52151	0.00040421
6:25940244:ATG:A	6	25940244	ATG	A	0.13223	442228	-0.904008	0.0575178	54.9368	0.0114337
6:25940275:T:A	6	25940275	T	A	0.006104	440203	-1.35031	0.32442	4.50148	0.00114098
6:25940275:T:TGA	6	25940275	T	TGA	0.00200703	440203	-0.289894	0.348131	0.392539	0.000180542
6:25940275:T:TGAGA	6	25940275	T	TGAGA	0.0115469	440203	-0.877064	0.19259	5.27884	0.000672017
6:25940275:T:TGAGAGA	6	25940275	T	TGAGAGA	0.00162766	440203	-0.373949	0.40242	0.452521	8.55322e-05
6:25940275:T:TGTGTGTGA	6	25940275	T	TGTGTGTGA	0.0011313	440203	0.586418	0.479854	0.654275	0.000187387
6:25940275:TGA:T	6	25940275	TGA	T	0.123416	440203	-0.660771	0.057513	29.8248	0.0116419
6:25940275:TGAGA:T	6	25940275	TGAGA	T	0.0360675	440203	-0.984827	0.112968	17.5471	0.00136037
6:25940279:A:T	6	25940279	A	T	0.00394012	412551	-0.694763	0.271241	1.98195	0.00128134
6:25940281:A:T	6	25940281	A	T	0.0294673	446139	-0.987451	0.1241	14.7534	0.00090253
6:25940491:G:C	6	25940491	G	C	0.51471	448348	0.937098	0.0298582	215.488	0.0714623
6:25940552:C:T	6	25940552	C	T	0.00367278	448434	-0.706909	0.275742	1.98475	0.000544457
6:25940730:G:A	6	25940730	G	A	0.396642	448356	1.05176	0.0274469	320.54	0.11306
6:25941032:T:TG	6	25941032	T	TG	0.819615	448379	0.859916	0.0487936	68.7892	0.0157982
6:25941082:A:C	6	25941082	A	C	0.514894	448145	0.937226	0.0298717	215.353	0.0716292
6:25941152:C:T	6	25941152	C	T	0.0101704	442511	-0.980848	0.227223	4.80026	0.000818547
6:25941188:A:G	6	25941188	A	G	0.00550351	438084	-0.553079	0.22369	1.87237	0.000475126
6:25941210:C:CATCT	6	25941210	C	CATCT	0.725049	448403	0.902933	0.0390119	117.788	0.028116
6:25941237:T:TTA	6	25941237	T	TTA	0.0988282	448359	-0.903761	0.0661241	41.8001	0.00710043
6:25941354:C:T	6	25941354	C	T	0.00522034	448438	-0.579816	0.233977	1.87914	0.000801061
6:25942187:AT:A	6	25942187	AT	A	0.0053754	448432	-0.564913	0.223624	1.93812	0.00047537
6:25942684:G:A	6	25942684	G	A	0.0102701	448438	-1.36862	0.238097	8.04466	0.000661449
6:25942816:G:T	6	25942816	G	T	0.00126773	448438	-0.801041	0.462639	1.07899	0.000130402
6:25942969:C:A	6	25942969	C	A	0.396627	448379	1.05116	0.0274494	320.121	0.113092
6:25943006:C:A	6	25943006	C	A	0.118012	448413	-0.883032	0.0603844	47.7014	0.00934041
6:25943418:G:C	6	25943418	G	C	0.11798	448405	-0.88277	0.060392	47.662	0.00933886
6:25943467:T:C	6	25943467	T	C	0.403982	448365	1.04332	0.0275797	312.426	0.109654
6:25943576:G:A	6	25943576	G	A	0.00167027	448431	-0.274198	0.429563	0.281277	0.00013402
6:25943650:A:G	6	25943650	A	G	0.00304729	448431	-0.583049	0.293466	1.32838	0.000124305
6:25943875:T:C	6	25943875	T	C	0.404002	448402	1.04329	0.0275812	312.374	0.10972
6:25943889:T:G	6	25943889	T	G	0.404003	448388	1.04333	0.0275814	312.391	0.109715
6:25944050:A:C	6	25944050	A	C	0.192007	448400	-0.697801	0.0459073	51.4529	0.0158162
6:25944164:T:G	6	25944164	T	G	0.00122091	448437	-0.795616	0.469854	1.04386	0.000120269
6:25944180:T:C	6	25944180	T	C	0.00121867	448438	-0.795401	0.470089	1.04267	0.000121988
6:25944334:T:G	6	25944334	T	G	0.00449227	448437	0.110038	0.237016	0.192154	0.000292906
6:25944561:C:G	6	25944561	C	G	0.00123095	448435	-0.529486	0.490609	0.552099	0.00014991
6:25944575:G:A	6	25944575	G	A	0.11795	448411	-0.885926	0.0604309	47.9355	0.00933296
6:25944635:T:C	6	25944635	T	C	0.00537645	448437	-0.564827	0.223642	1.93739	0.000475126
6:25944983:A:G	6	25944983	A	G	0.520064	448395	0.933892	0.0300046	211.956	0.0700691
6:25945227:G:A	6	25945227	G	A	0.00227122	448438	-0.664764	0.341325	1.2885	0.000176779
6:25945358:A:T	6	25945358	A	T	0.00475317	448438	-0.470867	0.24507	1.26212	0.000206517
6:25945587:G:A	6	25945587	G	A	0.402081	448412	1.04639	0.0275324	315.335	0.110479
6:25945591:C:T	6	25945591	C	T	0.402078	448405	1.0464	0.0275323	315.34	0.110481
6:25945685:A:T	6	25945685	A	T	0.00537645	448437	-0.564849	0.223637	1.9376	0.000475126
6:25945829:G:T	6	25945829	G	T	0.00188544	448437	-0.631378	0.35877	1.10549	0.00045542
6:25946202:C:T	6	25946202	C	T	0.0134056	448432	-1.18947	0.201763	8.42726	0.00100611
6:25946397:A:AG	6	25946397	A	AG	0.614926	442347	0.964876	0.033285	184.035	0.0468224
6:25946399:A:G	6	25946399	A	G	0.128795	411344	-0.739332	0.0590436	35.2462	0.00933213
6:25946405:AC:A	6	25946405	AC	A	0.117727	448131	-0.884737	0.0605013	47.7009	0.00931273
6:25946785:C:CAG	6	25946785	C	CAG	0.00226985	448047	-0.656029	0.344339	1.24598	0.00060546
6:25946785:CAG:C	6	25946785	CAG	C	0.00179557	448047	-0.429028	0.382925	0.580796	0.000145809
6:25946785:CAGAG:C	6	25946785	CAGAG	C	0.402967	448047	1.04323	0.0275578	312.865	0.109847
6:25946969:T:C	6	25946969	T	C	0.719762	448354	0.904708	0.0386484	120.458	0.0295671
6:25946999:TA:T	6	25946999	TA	T	0.00194826	439622	-0.439489	0.382559	0.600962	0.000141843
6:25947008:T:C	6	25947008	T	C	0.409844	439854	1.0614	0.0279565	314.681	0.11042
6:25947031:G:C	6	25947031	G	C	0.12403	426353	-0.942838	0.0609371	53.2729	0.00933173
6:25947166:T:TA	6	25947166	T	TA	0.123551	425692	-0.921738	0.0607345	51.2958	0.0111674
6:25947166:TA:T	6	25947166	TA	T	0.185197	425692	-0.691706	0.0476738	46.9744	0.0141639
6:25947166:TAA:T	6	25947166	TAA	T	0.00589511	425692	-0.829382	0.282453	2.47874	0.000513112
6:25947421:G:A	6	25947421	G	A	0.00569013	446914	-0.150907	0.220024	0.307332	0.000403003
6:25947478:A:T	6	25947478	A	T	0.396925	448037	1.05191	0.0274645	320.224	0.113167
6:25947538:GC:G	6	25947538	GC	G	0.396889	447961	1.052	0.0274615	320.351	0.113166
6:25947667:A:AAAAT	6	25947667	A	AAAAT	0.0232511	444151	-1.19177	0.149781	14.7531	0.00143392
6:25947667:AAAAT:A	6	25947667	AAAAT	A	0.358406	444151	-0.712614	0.0345213	93.9453	0.0420607
6:25947667:AAAATAAAT:A	6	25947667	AAAATAAAT	A	0.517585	444151	0.796759	0.0306505	148.248	0.0672509
6:25947667:AAAATAAATAAAT:A	6	25947667	AAAATAAATAAAT	A	0.0012507	444151	-0.813562	0.445801	1.16743	0.000108655
6:25947722:C:CAGTT	6	25947722	C	CAGTT	0.402001	448289	1.04478	0.0275464	314.05	0.110368
6:25948186:C:T	6	25948186	C	T	0.00161905	448411	-0.545864	0.393937	0.780285	0.000153855
6:25948193:A:G	6	25948193	A	G	0.40208	448395	1.04635	0.0275324	315.308	0.110489
6:25948229:T:TTG	6	25948229	T	TTG	0.0212829	448341	-0.781782	0.14119	7.51206	0.00162473
6:25948230:T:C	6	25948230	T	C	0.190998	446313	-0.697952	0.0461443	50.9582	0.0146792
6:25948510:C:T	6	25948510	C	T	0.0984432	448421	-0.119179	0.0550456	1.51741	0.00795277
6:25948514:C:A	6	25948514	C	A	0.00393923	448438	-0.467957	0.279571	1.02612	0.000265743
6:25948525:G:A	6	25948525	G	A	0.018501	448436	-1.17485	0.173594	10.8835	0.00130537
6:25948943:A:G	6	25948943	A	G	0.195276	448408	-0.70135	0.0455411	52.7886	0.0175167
6:25949184:G:C	6	25949184	G	C	0.00462608	448436	-0.466176	0.245795	1.23747	0.000557207
6:25949213:C:CT	6	25949213	C	CT	0.00150254	448241	-0.636409	0.434249	0.84535	9.86256e-05
6:25949236:C:T	6	25949236	C	T	0.396749	448381	1.05166	0.0274504	320.399	0.113279
6:25949275:G:A	6	25949275	G	A	0.00247424	448421	-0.507967	0.354383	0.818878	0.000151696
6:25949461:G:A	6	25949461	G	A	0.0134113	448429	-1.18979	0.201741	8.43316	0.00100288
6:25949687:C:T	6	25949687	C	T	0.195245	448414	-0.701295	0.0455431	52.776	0.0175132
6:25949798:G:A	6	25949798	G	A	0.00539096	448436	-0.565593	0.223359	1.94561	0.000479754
6:25949916:A:G	6	25949916	A	G	0.0984459	448429	-0.1191	0.0550464	1.5158	0.00794107
6:25950154:G:T	6	25950154	G	T	0.0461505	448424	-0.931632	0.100116	19.8749	0.00577939
6:25950169:C:T	6	25950169	C	T	0.402047	448323	1.04619	0.0275316	315.232	0.110476
6:25950432:A:AT	6	25950432	A	AT	0.40186	448254	1.04537	0.0275368	314.619	0.110468
6:25950558:G:C	6	25950558	G	C	0.00537962	448359	-0.564865	0.223567	1.93865	0.000475195
6:25950572:A:C	6	25950572	A	C	0.402077	448366	1.04687	0.0275276	315.735	0.110461
6:25950576:C:A	6	25950576	C	A	0.520054	448357	0.934613	0.0300004	212.34	0.0700648
6:25950606:T:A	6	25950606	T	A	0.402056	448312	1.04626	0.0275323	315.255	0.110471
6:25950686:C:T	6	25950686	C	T	0.0153591	448430	-0.889421	0.16838	6.89408	0.00121619
6:25950704:T:C	6	25950704	T	C	0.00142719	448434	-0.329489	0.413202	0.37139	6.13479e-05
6:25951032:C:T	6	25951032	C	T	0.247388	448403	1.2007	0.0269405	433.078	0.243639
6:25951063:C:T	6	25951063	C	T	0.00439194	448435	-0.434954	0.253484	1.0646	0.000535534
6:25951113:A:G	6	25951113	A	G	0.00292907	448436	-0.375106	0.301932	0.669368	0.000228291
6:25951145:A:C	6	25951145	A	C	0.195265	448363	-0.70138	0.0455435	52.7877	0.0175815
6:25951240:G:A	6	25951240	G	A	0.00437967	448436	-1.21683	0.364903	3.06851	0.000774147
6:25951481:C:T	6	25951481	C	T	0.046172	448432	-0.932081	0.100103	19.8985	0.0057816
6:25951555:A:G	6	25951555	A	G	0.00438745	448438	-0.433994	0.253891	1.05857	0.000583558
6:25951878:G:A	6	25951878	G	A	0.401967	448406	1.04665	0.0275283	315.582	0.110519
6:25951925:C:G	6	25951925	C	G	0.00125101	448437	-0.297441	0.487342	0.266288	0.000143664
6:25952268:A:G	6	25952268	A	G	0.0461558	448427	-0.931468	0.100122	19.8661	0.00578291
6:25952351:T:A	6	25952351	T	A	0.00269825	448438	-0.541982	0.306617	1.1128	0.000178405
6:25952389:G:A	6	25952389	G	A	0.00102132	448438	-0.752431	0.509527	0.854652	0.000230857
6:25952928:C:A	6	25952928	C	A	0.00141045	448438	0.168022	0.443765	0.151833	0.000102943
6:25953046:T:A	6	25953046	T	A	0.714987	448323	0.909841	0.0383191	123.895	0.0309221
6:25953132:G:A	6	25953132	G	A	0.71538	448417	0.908541	0.0383444	123.383	0.0308677
6:25953315:TAA:T	6	25953315	TAA	T	0.00119638	448435	-0.540816	0.487594	0.572896	0.000760241
6:25953405:A:G	6	25953405	A	G	0.40207	448399	1.04636	0.0275321	315.324	0.110473
6:25953456:A:G	6	25953456	A	G	0.715385	448406	0.908521	0.0383454	123.372	0.0308726
6:25953639:G:A	6	25953639	G	A	0.00103805	448437	-0.232079	0.510338	0.187564	7.26458e-05
6:25953799:A:G	6	25953799	A	G	0.402026	448378	1.04644	0.0275309	315.396	0.110502
6:25953965:C:T	6	25953965	C	T	0.195281	448393	-0.701474	0.04554	52.8094	0.0175187
6:25954166:G:A	6	25954166	G	A	0.0984503	448414	-0.119151	0.0550474	1.51678	0.0079298
6:25954206:C:G	6	25954206	C	G	0.396626	448337	1.05163	0.0274476	320.445	0.113185
6:25954317:G:A	6	25954317	G	A	0.00127108	448438	-0.80133	0.462317	1.08069	0.000131193
6:25954720:G:A	6	25954720	G	A	0.00178509	448436	-0.85691	0.395754	1.51759	0.000690546
6:25954948:G:C	6	25954948	G	C	0.401986	448271	1.0464	0.0275299	315.395	0.11049
6:25954969:G:C	6	25954969	G	C	0.715438	448357	0.908463	0.0383491	123.332	0.0308491
6:25955074:C:G	6	25955074	C	G	0.00134683	447719	-0.577239	0.465026	0.668588	0.000982573
6:25955113:A:AT	6	25955113	A	AT	0.447836	448033	0.929391	0.0288013	227.721	0.101013
6:25955113:AT:A	6	25955113	AT	A	0.00390485	448033	-0.432249	0.270068	0.960652	0.00032304
6:25955262:G:A	6	25955262	G	A	0.004447	422082	0.362971	0.256724	0.802985	0.000259196
6:25955513:C:T	6	25955513	C	T	0.125513	421037	-0.664111	0.0583293	29.3066	0.00905008
6:25955677:A:AAAAAAAAAAAAAAAG	6	25955677	A	AAAAAAAAAAAAAAAG	0.00609463	419960	-0.804446	0.285554	2.31468	0.000260433
6:25955677:A:AAAAAAAAAAAAAAG	6	25955677	A	AAAAAAAAAAAAAAG	0.333406	419960	0.962836	0.0259414	300.806	0.0985552
6:25955677:A:AAAAAAG	6	25955677	A	AAAAAAG	0.0061113	419960	-0.457131	0.200512	1.64554	0.00035391
6:25955677:A:G	6	25955677	A	G	0.0216925	419960	-0.169868	0.113701	0.86909	0.000854041
6:25955944:A:G	6	25955944	A	G	0.725115	448394	0.902768	0.0390169	117.715	0.0281219
6:25956104:T:C	6	25956104	T	C	0.00102356	448437	-0.752116	0.509839	0.853382	0.000341089
6:25956256:A:G	6	25956256	A	G	0.00188655	448437	-0.631483	0.35872	1.106	0.00045514
6:25956273:C:T	6	25956273	C	T	0.0461701	448429	-0.932016	0.100103	19.8955	0.00572947
6:25956442:G:C	6	25956442	G	C	0.00178397	448438	-0.856889	0.395778	1.51739	0.000689682
6:25956765:G:A	6	25956765	G	A	0.00537755	448438	-0.564855	0.223635	1.93764	0.000475126
6:25956881:G:A	6	25956881	G	A	0.195281	448422	-0.701444	0.045539	52.8072	0.0175165
6:25957054:C:T	6	25957054	C	T	0.117758	448421	-0.88179	0.0604278	47.5035	0.00898302
6:25957164:C:A	6	25957164	C	A	0.59738	448403	0.954745	0.0321746	192.778	0.0506634
6:25957180:A:G	6	25957180	A	G	0.396703	448398	1.05219	0.0274459	320.828	0.113338
6:25957198:T:C	6	25957198	T	C	0.0983786	448431	-0.11548	0.055058	1.44424	0.00794915
6:25957414:A:G	6	25957414	A	G	0.402064	448384	1.04696	0.0275276	315.787	0.110623
6:25957545:C:T	6	25957545	C	T	0.402048	448337	1.04693	0.0275263	315.794	0.110625
6:25957554:G:A	6	25957554	G	A	0.0461677	448398	-0.932018	0.100109	19.8934	0.00573011
6:25957705:T:A	6	25957705	T	A	0.40206	448314	1.04678	0.0275277	315.676	0.110613
6:25957739:A:T	6	25957739	A	T	0.00476507	448367	-0.982308	0.321394	2.64972	0.000387605
6:25957901:C:CA	6	25957901	C	CA	0.00536857	447698	-1.21326	0.330318	3.62033	0.0010486
6:25957939:A:G	6	25957939	A	G	0.0021566	448390	-0.610953	0.365822	1.02272	0.000349319
6:25957982:A:AT	6	25957982	A	AT	0.0577881	447964	-0.821269	0.0868927	20.4763	0.00430972
6:25957982:AT:A	6	25957982	AT	A	0.00426932	447964	-0.4138	0.256923	0.969533	0.000417242
6:25958007:A:G	6	25958007	A	G	0.402062	448334	1.04691	0.0275267	315.776	0.110533
6:25958029:C:G	6	25958029	C	G	0.40206	448345	1.04692	0.0275264	315.788	0.110628
6:25958034:C:G	6	25958034	C	G	0.00537544	448428	-0.564344	0.223764	1.93303	0.000475639
6:25958129:G:C	6	25958129	G	C	0.0112594	448427	-0.916162	0.203667	5.16438	0.000807463
6:25958340:G:A	6	25958340	G	A	0.00250316	448433	-0.267981	0.305659	0.419493	0.000197908
6:25958393:A:G	6	25958393	A	G	0.39669	448379	1.05231	0.0274443	320.936	0.113362
6:25958450:G:A	6	25958450	G	A	0.00462717	448438	-0.467048	0.245611	1.2424	0.000559439
6:25958632:T:C	6	25958632	T	C	0.00462717	448438	-0.466054	0.245647	1.23811	0.000556997
6:25958851:C:T	6	25958851	C	T	0.00184418	448437	-0.585475	0.378203	0.915025	0.000121435
6:25958898:C:T	6	25958898	C	T	0.00539093	448438	-0.566674	0.223202	1.95381	0.000474505
6:25958899:A:G	6	25958899	A	G	0.401989	448388	1.04648	0.027529	315.467	0.110421
6:25959127:G:A	6	25959127	G	A	0.190148	448406	-0.690273	0.0460846	49.9928	0.0146374
6:25959218:A:G	6	25959218	A	G	0.00914954	448438	-0.383999	0.178049	1.50824	0.000647808
6:25959595:C:T	6	25959595	C	T	0.00127331	448437	-0.569479	0.472682	0.641519	0.000772164
6:25959694:CA:C	6	25959694	CA	C	0.00338622	448435	0.0717082	0.269609	0.102229	0.000252162
6:25960281:A:C	6	25960281	A	C	0.727021	448401	0.906981	0.039163	117.93	0.0278217
6:25960587:C:T	6	25960587	C	T	0.402511	448367	1.0469	0.027534	315.604	0.110524
6:25960753:T:C	6	25960753	T	C	0.0133991	448426	-1.18904	0.201795	8.4193	0.0010027
6:25960801:A:G	6	25960801	A	G	0.715426	448382	0.90992	0.0383465	123.741	0.0308999
6:25961124:C:T	6	25961124	C	T	0.108549	448419	-0.914136	0.0632445	46.626	0.00813668
6:25961133:G:A	6	25961133	G	A	0.00781492	448437	-0.921972	0.255949	3.50091	0.0010016
6:25961408:C:T	6	25961408	C	T	0.00188544	448437	-0.631309	0.358802	1.10516	0.000454601
6:25961706:T:G	6	25961706	T	G	0.00942315	448417	-0.400282	0.175844	1.64159	0.000974147
6:25961749:C:T	6	25961749	C	T	0.0028734	448423	-0.605914	0.318626	1.24247	0.000307968
6:25962076:C:T	6	25962076	C	T	0.108536	448395	-0.914105	0.0632493	46.6161	0.00812608
6:25962719:T:C	6	25962719	T	C	0.0125168	448436	-1.01945	0.198545	6.54856	0.000959304
6:25962723:C:A	6	25962723	C	A	0.117943	448402	-0.882606	0.0604026	47.6284	0.00932889
6:25963090:G:T	6	25963090	G	T	0.00185206	448419	-0.871509	0.378763	1.66968	0.000143856
6:25963228:A:G	6	25963228	A	G	0.195349	448370	-0.701672	0.0455382	52.8427	0.017528
6:25963280:C:T	6	25963280	C	T	0.00554333	434847	-0.784379	0.28352	2.24681	0.000472616
6:25963281:C:T	6	25963281	C	T	0.00208299	430391	-0.332301	0.375357	0.424813	9.79073e-05
6:25963463:T:G	6	25963463	T	G	0.0053891	446271	-0.567701	0.22386	1.95025	0.000473877
6:25963715:G:A	6	25963715	G	A	0.189667	448376	-0.693042	0.0461438	50.2598	0.0145404
6:25963738:C:T	6	25963738	C	T	0.346734	448369	1.11618	0.0268001	378.375	0.148869
6:25963914:A:AAACAACAACAAC	6	25963914	A	AAACAACAACAAC	0.396245	448350	1.05301	0.0274324	321.641	0.113577
6:25963926:C:CAACAACAACA	6	25963926	C	CAACAACAACA	0.00537335	448231	-0.564383	0.223732	1.93369	0.000475379
6:25963991:T:TG	6	25963991	T	TG	0.00100027	448380	-0.705009	0.550459	0.698372	0.000197772
6:25964151:G:T	6	25964151	G	T	0.00154091	448435	-1.0132	0.413151	1.84797	0.00056303
6:25964815:C:CT	6	25964815	C	CT	0.465759	447294	-0.774172	0.0310588	136.41	0.0694767
6:25964815:C:CTT	6	25964815	C	CTT	0.247784	447294	1.19861	0.0269561	431.081	0.241448
6:25965032:C:G	6	25965032	C	G	0.00188657	448432	-0.631693	0.358626	1.10698	0.000454861
6:25965214:C:T	6	25965214	C	T	0.00140935	448434	-0.852517	0.406051	1.44648	0.000314382
6:25965320:C:T	6	25965320	C	T	0.00537983	448434	-0.565083	0.223582	1.93965	0.000475884
6:25965324:A:G	6	25965324	A	G	0.0463404	448432	-0.921361	0.0996963	19.615	0.00580281
6:25965586:C:T	6	25965586	C	T	0.00537817	448387	-0.564726	0.223484	1.93905	0.00047646
6:25965693:A:C	6	25965693	A	C	0.00188924	446740	-0.631443	0.359296	1.10324	0.000455183
6:25965714:A:G	6	25965714	A	G	0.720577	448301	0.909495	0.0386942	121.437	0.0296673
6:25965722:G:GAGACCATCCT	6	25965722	G	GAGACCATCCT	0.724867	448352	0.905219	0.0389979	118.463	0.028371
6:25965853:G:A	6	25965853	G	A	0.00123328	448398	-0.53183	0.489471	0.557143	0.00014788
6:25966236:T:C	6	25966236	T	C	0.00270719	448435	-1.9366	0.517953	3.73334	0.000153531
6:25966293:A:G	6	25966293	A	G	0.00387345	448437	-0.640303	0.274072	1.71046	0.00045449
6:25966313:A:G	6	25966313	A	G	0.00368279	448437	-0.708442	0.275116	1.99905	0.000540573
6:25966681:G:T	6	25966681	G	T	0.00940718	448434	-0.831777	0.208626	4.17435	0.000607033
6:25966840:C:T	6	25966840	C	T	0.247295	448376	1.19713	0.0269785	429.309	0.242282
6:25966916:G:A	6	25966916	G	A	0.00190346	448394	-0.634099	0.357528	1.11842	0.000431096
6:25967120:A:G	6	25967120	A	G	0.0688837	448386	-0.694411	0.0764511	18.9765	0.00345275
6:25967410:G:A	6	25967410	G	A	0.00119997	447929	-0.541669	0.487489	0.574291	0.000755956
6:25967487:G:T	6	25967487	G	T	0.00188229	447594	-0.630434	0.359505	1.09965	0.000454022
6:25967669:T:G	6	25967669	T	G	0.00367478	447782	-0.708916	0.27529	1.99916	0.000530743
6:25968272:C:T	6	25968272	C	T	0.00367504	448431	-1.06034	0.379234	2.28618	0.000537247
6:25968434:C:T	6	25968434	C	T	0.0036538	448437	0.320135	0.288496	0.573257	0.0003012
6:25969206:A:G	6	25969206	A	G	0.00546009	448436	-0.474532	0.221225	1.49551	0.000486229
6:25969211:G:A	6	25969211	G	A	0.0133285	448436	-1.10453	0.200021	7.47495	0.000892119
6:25969403:C:T	6	25969403	C	T	0.00546788	448437	-0.474827	0.221167	1.49758	0.00048326
6:25969407:T:C	6	25969407	T	C	0.00545897	448436	-0.474342	0.221264	1.49417	0.000485658
6:25969730:G:C	6	25969730	G	C	0.440668	448357	1.04993	0.0278743	309.757	0.0994197
6:25969809:T:C	6	25969809	T	C	0.00137924	448434	-0.627525	0.43691	0.821247	7.27165e-05
6:25969863:T:C	6	25969863	T	C	0.00366275	448433	-1.2931	0.406239	2.83651	0.000540207
6:25969868:A:G	6	25969868	A	G	0.00366835	448431	-1.29459	0.406072	2.84399	0.000617618
6:25969881:T:A	6	25969881	T	A	0.436374	448387	1.05159	0.0278028	312.325	0.101526
6:25969884:C:T	6	25969884	C	T	0.142488	448428	-0.829724	0.0540847	52.392	0.0131273
6:25970130:A:C	6	25970130	A	C	0.0106103	448432	-0.197812	0.160339	0.662921	0.00063603
6:25970152:G:A	6	25970152	G	A	0.00189659	448437	-0.631415	0.35872	1.10582	0.000455998
6:25970282:A:G	6	25970282	A	G	0.00407973	448437	0.0891857	0.247162	0.143743	0.000247475
6:25970288:T:C	6	25970288	T	C	0.0018531	448437	-0.286432	0.349071	0.385208	0.000131692
6:25970804:T:C	6	25970804	T	C	0.0122827	448435	-0.160365	0.148838	0.550858	0.000710598
6:25970934:A:G	6	25970934	A	G	0.00545118	448435	-0.473625	0.221293	1.49035	0.000490033
6:25970946:G:A	6	25970946	G	A	0.138615	448400	-0.828388	0.0547408	51.0077	0.0115398
6:25971051:A:T	6	25971051	A	T	0.0121946	448438	-0.722422	0.187118	3.94683	0.000904357
6:25971055:T:C	6	25971055	T	C	0.00545004	448437	-0.473641	0.221341	1.48992	0.000491367
6:25971114:C:T	6	25971114	C	T	0.00169031	448438	-0.755471	0.361506	1.43608	7.95465e-05
6:25971122:C:T	6	25971122	C	T	0.00320223	448437	-0.656097	0.297673	1.56038	0.000301778
6:25971821:G:T	6	25971821	G	T	0.00388459	448438	-0.42923	0.270544	0.948401	0.00032326
6:25972884:C:T	6	25972884	C	T	0.00430383	448438	-0.425684	0.255679	1.01805	0.000551705
6:25973781:C:T	6	25973781	C	T	0.00146509	448438	-0.825674	0.430717	1.25774	9.0562e-05
6:25973931:C:A	6	25973931	C	A	0.00286775	448435	-0.707127	0.31877	1.57618	0.000311057
6:25973976:A:G	6	25973976	A	G	0.125959	448426	-0.870891	0.0582803	49.7628	0.010315
6:25974131:G:A	6	25974131	G	A	0.0121835	448434	-0.721685	0.18715	3.93865	0.000902644
6:25974133:T:A	6	25974133	T	A	0.00365605	448435	-0.69917	0.279694	1.90562	0.000548559
6:25974222:G:A	6	25974222	G	A	0.237471	448366	1.22796	0.0268708	455.239	0.264482
6:25974427:A:C	6	25974427	A	C	0.00141157	448438	-0.842848	0.414026	1.37906	8.73087e-05
6:25975035:CT:C	6	25975035	CT	C	0.00132363	448009	-0.822014	0.440261	1.2084	0.00029828
6:25975085:T:G	6	25975085	T	G	0.00296251	448437	-0.381363	0.300456	0.689645	0.000230433
6:25975119:G:A	6	25975119	G	A	0.00216865	448436	-0.612655	0.365003	1.03035	0.000349394
6:25975441:A:G	6	25975441	A	G	0.125932	448407	-0.870673	0.0582872	49.727	0.0103102
6:25975655:G:C	6	25975655	G	C	0.718711	448409	0.91501	0.0386238	123.343	0.0294329
6:25975871:A:G	6	25975871	A	G	0.125929	448409	-0.870732	0.0582901	49.7288	0.0103097
6:25975937:C:T	6	25975937	C	T	0.125947	448410	-0.870871	0.0582872	49.7491	0.0102244
6:25976056:C:T	6	25976056	C	T	0.00476878	448438	-0.536734	0.245185	1.54378	0.000491223
6:25976291:A:G	6	25976291	A	G	0.0121857	448437	-0.151854	0.149527	0.508862	0.000714857
6:25976314:C:T	6	25976314	C	T	0.0425997	448430	-0.950458	0.105301	18.7497	0.00499604
6:25976698:C:T	6	25976698	C	T	0.0394644	448430	-1.03243	0.110431	20.0534	0.00280004
6:25976699:G:A	6	25976699	G	A	0.147696	448415	-0.825377	0.052975	54.0054	0.0142184
6:25977133:T:A	6	25977133	T	A	0.1478	448418	-0.825817	0.0529601	54.0915	0.0142578
6:25977614:C:T	6	25977614	C	T	0.00139819	448437	-0.775407	0.485266	0.95835	9.06561e-05
6:25977889:T:G	6	25977889	T	G	0.00402622	448436	-0.386477	0.262748	0.849804	0.000535329
6:25978162:C:T	6	25978162	C	T	0.00818067	448435	-0.473118	0.184813	1.98014	0.00081719
6:25978174:T:C	6	25978174	T	C	0.124667	448407	-0.0892011	0.0495817	1.14262	0.00996531
6:25978475:A:G	6	25978475	A	G	0.00810595	448436	-0.635679	0.224727	2.33029	0.000862347
6:25978765:C:T	6	25978765	C	T	0.237652	448400	1.2276	0.0268721	454.93	0.264079
6:25978803:A:T	6	25978803	A	T	0.141528	448409	-0.83303	0.0542188	52.546	0.0129464
6:25978894:T:C	6	25978894	T	C	0.117918	448421	-0.882818	0.0603908	47.669	0.00914904
6:25978944:A:G	6	25978944	A	G	0.00429045	448438	-0.424569	0.255919	1.01271	0.000500767
6:25979236:C:T	6	25979236	C	T	0.00405078	448432	-0.391125	0.26179	0.869135	0.000534321
6:25979641:C:T	6	25979641	C	T	0.437485	448242	1.05285	0.0277949	313.247	0.101119
6:25979846:T:C	6	25979846	T	C	0.00292267	448391	-1.06215	0.352493	2.58762	0.000109702
6:25979888:T:A	6	25979888	T	A	0.437614	448285	1.05138	0.0278058	312.132	0.10117
6:25980175:C:T	6	25980175	C	T	0.00548353	448434	-0.477605	0.220602	1.51731	0.000548017
6:25980295:A:C	6	25980295	A	C	0.126023	448421	-0.871224	0.0582761	49.8071	0.0102349
6:25980423:C:CT	6	25980423	C	CT	0.0087695	448201	-0.706553	0.221204	2.85309	0.000864593
6:25980507:G:T	6	25980507	G	T	0.00241507	448435	-0.751766	0.359376	1.43829	0.000156659
6:25980667:T:A	6	25980667	T	A	0.00189881	448438	-0.631416	0.358456	1.10704	0.000460967
6:25980910:G:T	6	25980910	G	T	0.00344418	448438	-0.0212871	0.287764	0.0263962	0.000293514
6:25981232:G:T	6	25981232	G	T	0.0054467	448437	-0.473532	0.221426	1.4885	0.000485716
6:25981420:A:G	6	25981420	A	G	0.00111052	448437	-0.742401	0.518572	0.81744	0.000647669
6:25982244:C:T	6	25982244	C	T	0.0024117	448438	-0.138177	0.328687	0.171212	0.0001911
6:25982333:A:T	6	25982333	A	T	0.00101909	448438	-0.751606	0.510339	0.851348	0.000228898
6:25982782:G:A	6	25982782	G	A	0.0984936	448425	-0.906472	0.0662492	41.8903	0.00700893
6:25982972:G:A	6	25982972	G	A	0.0349455	448427	-0.12549	0.0876991	0.816856	0.00262936
6:25983145:G:T	6	25983145	G	T	0.0104697	448435	0.0269268	0.161792	0.0615705	0.000812759
6:25983549:C:T	6	25983549	C	T	0.0986291	448387	-0.90209	0.0661688	41.5946	0.00718433
6:25983750:G:A	6	25983750	G	A	0.0021731	448437	-0.878638	0.365519	1.78981	0.000185269
6:25984354:C:T	6	25984354	C	T	0.00993007	448436	-1.00481	0.229753	4.91258	0.000824976
6:25984495:T:C	6	25984495	T	C	0.00810149	448436	-0.634278	0.224792	2.32074	0.000875513
6:25984538:A:T	6	25984538	A	T	0.00402955	448437	-0.273327	0.258348	0.537506	0.000242845
6:25984617:G:A	6	25984617	G	A	0.010016	448432	-1.01759	0.229034	5.05198	0.000834363
6:25985168:A:G	6	25985168	A	G	0.432196	448381	1.05487	0.0277072	316.43	0.104364
6:25985214:C:T	6	25985214	C	T	0.00124697	441471	-0.561831	0.474508	0.62635	7.61564e-05
6:25985284:CT:C	6	25985284	CT	C	0.00261042	439201	-0.233585	0.330446	0.319083	0.000178677
6:25985292:T:A	6	25985292	T	A	0.00575098	438273	-0.483381	0.218784	1.56628	0.000521362
6:25985292:T:TA	6	25985292	T	TA	0.123746	438273	-0.849882	0.0591657	46.063	0.01015
6:25985293:T:A	6	25985293	T	A	0.708911	446064	0.912672	0.0380139	126.649	0.0326159
6:25985293:T:TA	6	25985293	T	TA	0.00106375	446064	-0.742402	0.513478	0.829079	8.71469e-05
6:25985293:TA:T	6	25985293	TA	T	0.00400727	446064	-1.38069	0.397974	3.28249	0.000699622
6:25985294:A:T	6	25985294	A	T	0.0167519	447532	-0.712746	0.155083	5.36566	0.00133004
6:25985309:A:AAAAG	6	25985309	A	AAAAG	0.00187561	448388	-0.625585	0.361476	1.07823	0.000445178
6:25985364:C:T	6	25985364	C	T	0.00114955	448437	-1.01455	0.452538	1.60264	4.76742e-05
6:25985768:G:A	6	25985768	G	A	0.00344418	448438	-0.275604	0.284686	0.477561	0.000312902
6:25986223:G:A	6	25986223	G	A	0.117859	448412	-0.882413	0.0604021	47.6088	0.00914397
6:25986405:A:C	6	25986405	A	C	0.0147668	448404	-1.01534	0.177739	7.95342	0.000743644
6:25986417:G:A	6	25986417	G	A	0.0124784	448373	-1.55175	0.235194	10.3794	0.000791564
6:25986422:G:A	6	25986422	G	A	0.0183764	448348	-1.17026	0.173959	10.7622	0.00133099
6:25986513:C:CA	6	25986513	C	CA	0.00434278	446028	0.564111	0.250791	1.61098	0.000308556
6:25986513:CA:C	6	25986513	CA	C	0.00836495	446028	-0.670172	0.222175	2.59213	0.000711923
6:25986798:ACCC:A	6	25986798	ACCC	A	0.0984828	448322	-0.900829	0.0662139	41.4262	0.00717987
6:25986803:TCAA:T	6	25986803	TCAA	T	0.0984698	448305	-0.90078	0.0662168	41.4183	0.00717991
6:25986809:ACC:A	6	25986809	ACC	A	0.0984651	448301	-0.900767	0.0662171	41.4167	0.00717977
6:25987216:C:T	6	25987216	C	T	0.00105572	441879	-0.447147	0.507445	0.422251	7.91621e-05
6:25987307:AAAC:A	6	25987307	AAAC	A	0.00406587	447752	0.0884335	0.246715	0.142661	0.000247835
6:25987656:T:C	6	25987656	T	C	0.00324272	448080	-0.559838	0.30098	1.2015	0.000406439
6:25987745:C:G	6	25987745	C	G	0.00779886	448399	-1.44746	0.282262	6.53356	0.00054064
6:25987939:A:G	6	25987939	A	G	0.00402644	448411	-0.387658	0.262443	0.854971	0.00053574
6:25988130:T:C	6	25988130	T	C	0.00544485	448405	-0.473791	0.221388	1.49016	0.000490287
6:25988262:G:C	6	25988262	G	C	0.00199285	448353	0.222565	0.370683	0.261038	0.000128096
6:25988282:T:C	6	25988282	T	C	0.003688	448211	-1.29751	0.405663	2.85965	0.000708751
6:25988342:C:G	6	25988342	C	G	0.00780868	447899	-1.44919	0.282396	6.54209	0.000540727
6:25989510:C:CT	6	25989510	C	CT	0.146774	411810	-0.189216	0.04933	3.90242	0.0136041
6:25989510:C:CTT	6	25989510	C	CTT	0.00282412	411810	-0.577303	0.34062	1.04527	0.000333713
6:25989510:C:T	6	25989510	C	T	0.0682305	411810	-0.942615	0.0851137	27.7791	0.00689002
6:25989510:CT:C	6	25989510	CT	C	0.00623831	411810	-1.55384	0.35263	4.97843	0.00178542
6:25990002:A:G	6	25990002	A	G	0.00126497	439932	-0.758471	0.466409	0.983349	0.000127916
6:25990008:C:CT	6	25990008	C	CT	0.307242	446370	1.0841	0.0272245	346.029	0.174427
6:25990139:G:A	6	25990139	G	A	0.71669	448375	0.91994	0.0384844	125.558	0.0303972
6:25990246:G:C	6	25990246	G	C	0.124666	448413	-0.086157	0.0495943	1.08436	0.00999552
6:25990412:C:T	6	25990412	C	T	0.00809505	448422	-0.63392	0.224817	2.31816	0.000880513
6:25990446:C:A	6	25990446	C	A	0.431882	448073	1.0546	0.0277042	316.336	0.103763
6:25990584:T:C	6	25990584	T	C	0.00299016	447635	-0.38663	0.299506	0.706104	0.000233586
6:25990590:C:T	6	25990590	C	T	0.148438	448037	-0.827227	0.0528739	54.4463	0.0143607
6:25990614:T:C	6	25990614	T	C	0.12469	448421	-0.086457	0.049588	1.0902	0.0100006
6:25990707:TTAAA:T	6	25990707	TTAAA	T	0.00430272	448437	-0.425657	0.255686	1.01791	0.000635904
6:25990903:G:T	6	25990903	G	T	0.0104397	448432	0.0310439	0.162104	0.0715379	0.00079442
6:25991007:C:T	6	25991007	C	T	0.142095	448390	-0.830577	0.0540873	52.4924	0.0130221
6:25991103:G:A	6	25991103	G	A	0.00736781	448437	-0.476114	0.196078	1.81888	0.000428941
6:25991159:A:G	6	25991159	A	G	0.00540543	448438	-0.467348	0.222593	1.44651	0.000481792
6:25991247:T:C	6	25991247	T	C	0.00994122	448436	-1.00504	0.229741	4.91497	0.000829195
6:25991392:G:A	6	25991392	G	A	0.148314	448411	-0.825671	0.0528625	54.2688	0.0143641
6:25991794:G:GTATC	6	25991794	G	GTATC	0.715516	448415	0.921009	0.0384058	126.358	0.0314477
6:25991815:T:C	6	25991815	T	C	0.00540342	448420	-0.4671	0.222683	1.44441	0.000482234
6:25992051:G:T	6	25992051	G	T	0.432036	448373	1.05512	0.0277013	316.711	0.103789
6:25992081:A:G	6	25992081	A	G	0.717969	448396	0.918374	0.038565	124.618	0.02962
6:25992305:G:A	6	25992305	G	A	0.0124378	448432	-0.740313	0.186349	4.14841	0.00101319
6:25992497:G:A	6	25992497	G	A	0.00540452	448421	-0.467112	0.222683	1.44448	0.000485778
6:25992844:A:C	6	25992844	A	C	0.00810173	448423	-0.698699	0.229068	2.64073	0.000880782
6:25992870:C:T	6	25992870	C	T	0.00107488	448423	-0.698895	0.555944	0.680465	0.000131718
6:25992886:C:G	6	25992886	C	G	0.431967	448386	1.05524	0.027703	316.746	0.104442
6:25992915:CG:C	6	25992915	CG	C	0.237707	448083	1.22788	0.0268819	454.806	0.264523
6:25993241:A:G	6	25993241	A	G	0.0986296	448324	-0.902393	0.0661738	41.6157	0.00716314
6:25993331:G:A	6	25993331	G	A	0.437469	448401	1.05209	0.0277934	312.828	0.101359
6:25993517:G:T	6	25993517	G	T	0.0029458	448435	-0.716386	0.313154	1.65447	0.000283289
6:25993740:T:C	6	25993740	T	C	0.125995	448418	-0.871014	0.0582817	49.7743	0.0102352
6:25993870:C:T	6	25993870	C	T	0.431926	448394	1.05523	0.0276995	316.817	0.104456
6:25994387:A:G	6	25994387	A	G	0.00430161	448437	-0.425591	0.255699	1.0176	0.000635399
6:25994508:C:T	6	25994508	C	T	0.00196125	448438	-0.360106	0.403139	0.429783	0.000284416
6:25994531:G:T	6	25994531	G	T	0.00367052	448438	-1.29448	0.406042	2.84395	0.000584865
6:25994613:A:C	6	25994613	A	C	0.00810154	448433	-0.635126	0.22473	2.32692	0.000881318
6:25995069:A:AT	6	25995069	A	AT	0.585432	447929	0.965792	0.0317407	202.624	0.0547242
6:25995069:A:ATT	6	25995069	A	ATT	0.12603	447929	-0.867067	0.0582758	49.3436	0.0103704
6:25995069:AT:A	6	25995069	AT	A	0.00105151	447929	-0.742454	0.523421	0.80672	0.000448773
6:25995326:C:T	6	25995326	C	T	0.431759	448364	1.05554	0.0276953	317.101	0.104539
6:25995371:A:G	6	25995371	A	G	0.00112509	448407	-0.773833	0.488519	0.94621	0.000434115
6:25995473:A:C	6	25995473	A	C	0.125993	448416	-0.871033	0.0582813	49.7771	0.0102367
6:25995929:C:CTATT	6	25995929	C	CTATT	0.00146175	448435	-0.812002	0.447537	1.15727	0.000417668
6:25995955:T:A	6	25995955	T	A	0.00992344	448433	-1.00364	0.229821	4.89988	0.000828253
6:25996201:G:T	6	25996201	G	T	0.00652154	448437	-0.127898	0.201417	0.27948	0.000464039
6:25996361:C:T	6	25996361	C	T	0.00110272	448435	-0.707736	0.548159	0.706275	0.000134198
6:25996445:G:A	6	25996445	G	A	0.71165	448376	0.925547	0.0381349	129.395	0.0325756
6:25996498:C:A	6	25996498	C	A	0.00931691	448432	-0.82213	0.209144	4.07255	0.000590618
6:25996694:T:TA	6	25996694	T	TA	0.14832	448373	-0.825651	0.0528656	54.26	0.0143722
6:25996795:C:T	6	25996795	C	T	0.00110829	448438	-0.466366	0.520184	0.431841	0.000128037
6:25996822:G:A	6	25996822	G	A	0.00132571	448438	-0.337855	0.473024	0.323237	8.55267e-05
6:25996895:G:A	6	25996895	G	A	0.00540657	448436	-0.467814	0.222536	1.44933	0.000480149
6:25997112:A:G	6	25997112	A	G	0.00123986	448438	-0.797509	0.466527	1.05866	0.000125811
6:25997230:C:T	6	25997230	C	T	0.361993	448398	1.13179	0.0266523	393.304	0.147493
6:25997805:T:C	6	25997805	T	C	0.00365714	448438	-1.29335	0.406155	2.83844	0.000661085
6:25998275:A:G	6	25998275	A	G	0.00122982	448438	2.02062	0.235971	16.9586	0.0145685
6:25998311:G:A	6	25998311	G	A	0.00432168	448437	-0.427121	0.25537	1.02496	0.00063654
6:25998785:G:A	6	25998785	G	A	0.00112687	448142	-0.223599	0.511872	0.178987	0.000149882
6:25998839:G:A	6	25998839	G	A	0.0040329	448437	-0.388369	0.262211	0.858325	0.000535066
6:25998921:C:T	6	25998921	C	T	0.125961	448410	-0.870942	0.0582841	49.7623	0.0102262
6:25998947:G:A	6	25998947	G	A	0.125979	448420	-0.870949	0.0582829	49.7649	0.0102332
6:25999359:G:C	6	25999359	G	C	0.00365715	448437	-1.29337	0.406157	2.83849	0.000661085
6:25999461:G:A	6	25999461	G	A	0.148329	448414	-0.825699	0.0528618	54.2738	0.0143642
6:25999468:C:T	6	25999468	C	T	0.00540994	448434	-0.467679	0.222565	1.44839	0.000478318
6:26000165:A:C	6	26000165	A	C	0.437339	448399	1.0523	0.0277896	313.042	0.101392
6:26000347:T:TA	6	26000347	T	TA	0.00195011	448437	-0.700791	0.394891	1.11943	0.000173745
6:26000657:T:G	6	26000657	T	G	0.71177	448369	0.92533	0.0381433	129.278	0.0325684
6:26001391:C:G	6	26001391	C	G	0.00106592	448437	-0.695185	0.559229	0.66994	0.00013396
6:26001514:T:C	6	26001514	T	C	0.0119495	448428	-1.41343	0.233424	8.85317	0.000796763
6:26001652:G:A	6	26001652	G	A	0.00540881	448435	-0.467984	0.222504	1.45047	0.000480655
6:26001660:G:A	6	26001660	G	A	0.717503	448409	0.919449	0.0385347	125.102	0.029726
6:26001701:G:A	6	26001701	G	A	0.00540767	448437	-0.467923	0.222514	1.45007	0.000480651
6:26001904:C:A	6	26001904	C	A	0.00431947	448435	-0.426831	0.255434	1.02355	0.000637677
6:26002065:C:T	6	26002065	C	T	0.0508313	448415	-1.29613	0.101777	36.4225	0.0034646
6:26002066:G:A	6	26002066	G	A	0.00542122	448423	-0.468847	0.222335	1.45634	0.000477449
6:26002073:C:T	6	26002073	C	T	0.00280539	448423	-0.701477	0.321702	1.53433	0.000232579
6:26002143:C:T	6	26002143	C	T	0.148314	448379	-0.825608	0.0528655	54.2545	0.0143445
6:26002184:A:G	6	26002184	A	G	0.00189659	448437	-0.631605	0.358646	1.10666	0.000459057
6:26002842:C:G	6	26002842	C	G	0.0985598	448398	-0.89646	0.0661169	41.1526	0.00717964
6:26002949:A:T	6	26002949	A	T	0.0222564	448432	-0.836727	0.139204	8.73376	0.00149408
6:26003172:G:A	6	26003172	G	A	0.00803344	448438	-0.628941	0.225042	2.28452	0.000826336
6:26003826:G:T	6	26003826	G	T	0.00978632	448432	-1.046	0.226947	5.39301	0.000707292
6:26003828:A:T	6	26003828	A	T	0.00974756	448420	-1.04163	0.227208	5.34187	0.000705608
6:26004145:C:T	6	26004145	C	T	0.00523375	448436	-0.452053	0.226347	1.33907	0.000468563
6:26004795:A:T	6	26004795	A	T	0.120174	448408	-0.056284	0.0503667	0.578746	0.00954001
6:26005044:T:C	6	26005044	T	C	0.00523595	448438	-0.452227	0.226312	1.34018	0.000468495
6:26005353:A:T	6	26005353	A	T	0.00432724	448438	-0.427391	0.255312	1.02626	0.000653682
6:26005529:G:A	6	26005529	G	A	0.00523485	448437	-0.452099	0.226338	1.33936	0.000467988
6:26006008:G:GT	6	26006008	G	GT	0.707809	448361	0.931653	0.0378556	133.013	0.03317
6:26006055:C:T	6	26006055	C	T	0.00211958	448438	-2.49971	0.719444	3.29089	9.02212e-05
6:26006355:C:T	6	26006355	C	T	0.0040251	448436	-0.387534	0.262535	0.854152	0.000535958
6:26006575:T:TA	6	26006575	T	TA	0.00665042	446964	-0.877357	0.271697	2.90606	0.000560606
6:26007031:TCTC:T	6	26007031	TCTC	T	0.00473124	448403	-1.30565	0.356461	3.60297	0.000907509
6:26007072:C:CCTCCTCCTCCTTCTCCTCCTCCTCTTCCTCAAGTGTTTATAATGATACAA	6	26007072	C	CCTCCTCCTCCTTCTCCTCCTCCTCTTCCTCAAGTGTTTATAATGATACAA	0.00462207	448176	-1.31224	0.355932	3.64373	0.000434771
6:26007128:C:A	6	26007128	C	A	0.0128818	448424	-1.04168	0.197293	6.88853	0.000990363
6:26007555:GC:G	6	26007555	GC	G	0.237367	448363	1.22941	0.0268508	456.994	0.265106
6:26007557:T:G	6	26007557	T	G	0.237365	448362	1.22947	0.0268514	457.015	0.265121
6:26007743:C:G	6	26007743	C	G	0.00146286	448436	-0.20259	0.44942	0.185654	0.000129329
6:26008032:T:C	6	26008032	T	C	0.432985	448399	1.05814	0.0276791	319.028	0.1032
6:26008116:A:T	6	26008116	A	T	0.00785963	448431	-0.764459	0.23388	2.96625	0.000408007
6:26008163:T:C	6	26008163	T	C	0.00284099	448435	-0.704663	0.32004	1.55784	0.000303843
6:26008259:C:A	6	26008259	C	A	0.581594	448372	0.971211	0.0315713	207.079	0.0554542
6:26008385:G:A	6	26008385	G	A	0.00541213	448437	-0.468185	0.222462	1.45186	0.000478827
6:26008392:C:T	6	26008392	C	T	0.12612	448429	-0.871751	0.0582607	49.8918	0.010253
6:26008508:C:T	6	26008508	C	T	0.00359249	448436	0.404433	0.259808	0.922447	0.000218004
6:26008648:G:A	6	26008648	G	A	0.237394	448413	1.2281	0.0268684	455.431	0.263877
6:26008736:C:T	6	26008736	C	T	0.00361923	448438	-0.307841	0.27848	0.570293	0.00041389
6:26009091:C:A	6	26009091	C	A	0.00512897	448433	-0.521974	0.233988	1.59013	0.000425369
6:26009126:G:C	6	26009126	G	C	0.148516	448411	-0.828657	0.0528587	54.6619	0.0144044
6:26009420:T:TAAACA	6	26009420	T	TAAACA	0.00540434	448436	-0.467646	0.22257	1.44818	0.000480145
6:26009562:C:A	6	26009562	C	A	0.00176065	448415	-0.587438	0.376715	0.924788	4.94291e-05
6:26009955:A:G	6	26009955	A	G	0.00992788	448434	-1.0044	0.229777	4.90806	0.000829001
6:26010231:A:G	6	26010231	A	G	0.0229453	448437	-0.833498	0.137462	8.87543	0.00160803
6:26010497:A:G	6	26010497	A	G	0.00197798	448438	-0.86166	0.386948	1.58569	0.000224382
6:26010653:T:G	6	26010653	T	G	0.433801	448395	1.05723	0.0276936	318.15	0.103289
6:26011509:A:G	6	26011509	A	G	0.00188097	448438	-0.629628	0.359572	1.09725	0.000458188
6:26011927:A:T	6	26011927	A	T	0.00540435	448435	-0.467672	0.222565	1.44836	0.000480398
6:26012035:C:G	6	26012035	C	G	0.025208	448429	-0.0357523	0.103591	0.136678	0.00155907
6:26012479:A:G	6	26012479	A	G	0.147557	448419	-0.827922	0.0530281	54.2256	0.0143492
6:26012647:C:T	6	26012647	C	T	0.712791	448407	0.924995	0.0381799	128.94	0.0304775
6:26012756:A:T	6	26012756	A	T	0.0656052	448425	-0.933696	0.083217	28.4878	0.00679008
6:26012939:G:A	6	26012939	G	A	0.00109937	448437	-0.277523	0.49503	0.240289	7.62344e-05
6:26013376:G:A	6	26013376	G	A	0.236834	448411	1.23086	0.0268509	458.062	0.265935
6:26013405:T:G	6	26013405	T	G	0.00540771	448434	-0.467679	0.222504	1.44901	0.000476569
6:26013443:G:A	6	26013443	G	A	0.00126328	448437	-0.555107	0.477111	0.611479	7.40556e-05
6:26013987:AAAAAACAC:A	6	26013987	AAAAAACAC	A	0.0329263	448411	-0.795854	0.118373	10.7504	0.00240858
6:26014024:G:A	6	26014024	G	A	0.00180628	448435	-0.70333	0.391658	1.13948	7.42029e-05
6:26014108:T:G	6	26014108	T	G	0.00108488	448438	-0.499585	0.505229	0.491138	0.000127111
6:26014261:A:G	6	26014261	A	G	0.147567	448414	-0.82781	0.0530286	54.2103	0.0143525
6:26014510:T:G	6	26014510	T	G	0.00188209	448438	-0.629997	0.3594	1.09899	0.000459589
6:26014583:C:A	6	26014583	C	A	0.236867	448391	1.22915	0.0268653	456.306	0.264835
6:26014597:C:T	6	26014597	C	T	0.00112728	448423	-0.745424	0.515659	0.82887	0.000628817
6:26014624:G:A	6	26014624	G	A	0.126137	448391	-0.871497	0.0582632	49.8593	0.0103099
6:26014759:A:G	6	26014759	A	G	0.707521	448381	0.923905	0.0378365	130.962	0.0327552
6:26014925:T:C	6	26014925	T	C	0.00189993	448438	-0.545402	0.392779	0.782613	0.000129128
6:26015245:A:G	6	26015245	A	G	0.00295807	448434	-0.715795	0.312311	1.65937	0.000281828
6:26015261:G:A	6	26015261	G	A	0.0984942	448397	-0.90639	0.066252	41.8795	0.00716934
6:26015355:T:C	6	26015355	T	C	0.714222	448397	0.921614	0.0382792	127.352	0.0300975
6:26015374:G:T	6	26015374	G	T	0.00812371	447517	-0.635346	0.224695	2.32882	0.00088091
6:26015734:G:GT	6	26015734	G	GT	0.133899	443045	-0.85496	0.0567379	50.584	0.0118013
6:26015734:G:GTT	6	26015734	G	GTT	0.14234	443045	-0.851522	0.0544837	54.3348	0.0131692
6:26015734:G:GTTT	6	26015734	G	GTTT	0.00138474	443045	-0.377259	0.460975	0.383911	0.00022663
6:26015734:GT:G	6	26015734	GT	G	0.152121	443045	-0.212728	0.047547	5.11493	0.0127043
6:26015753:T:A	6	26015753	T	A	0.0109507	446182	-0.617011	0.191766	2.88839	0.000593438
6:26015753:T:TA	6	26015753	T	TA	0.00414629	446182	-0.46202	0.263181	1.10144	0.000534438
6:26015753:T:TTTAAA	6	26015753	T	TTTAAA	0.00513356	446182	-0.448132	0.227117	1.31443	0.000468342
6:26015754:A:T	6	26015754	A	T	0.0148799	446374	-1.28749	0.196141	10.2811	0.00119135
6:26016055:T:G	6	26016055	T	G	0.00298162	448414	-0.384839	0.299649	0.701064	0.000235091
6:26016234:C:T	6	26016234	C	T	0.714831	448398	0.92734	0.0383249	128.619	0.0301023
6:26016396:C:T	6	26016396	C	T	0.00140711	448438	0.366638	0.44394	0.388408	8.731e-05
6:26016499:C:T	6	26016499	C	T	0.0195279	448435	-0.735167	0.151659	5.90302	0.00170336
6:26016565:C:CA	6	26016565	C	CA	0.00431945	448437	-0.426566	0.255421	1.02269	0.000643756
6:26016913:C:G	6	26016913	C	G	0.013778	448432	-1.15413	0.196945	8.3349	0.00103486
6:26016939:T:C	6	26016939	T	C	0.00533302	448433	0.108105	0.231191	0.193772	0.000389007
6:26016943:C:T	6	26016943	C	T	0.0657977	448420	-0.918723	0.0828156	27.8705	0.00674498
6:26017314:T:C	6	26017314	T	C	0.126229	448393	-0.872041	0.05824	49.9592	0.0103285
6:26017370:G:A	6	26017370	G	A	0.0265543	448420	0.0501591	0.100834	0.208396	0.00187242
6:26017389:G:A	6	26017389	G	A	0.0337504	448410	-1.31815	0.125269	25.1676	0.00212257
6:26017447:A:G	6	26017447	A	G	0.139229	448391	-0.828699	0.0546383	51.2329	0.0117331
6:26017487:G:A	6	26017487	G	A	0.00370955	448437	-0.703654	0.277636	1.94837	0.000478769
6:26017530:G:T	6	26017530	G	T	0.00143052	448437	-0.0524815	0.437097	0.0436255	0.000145576
6:26017532:C:T	6	26017532	C	T	0.00115401	448438	-0.782136	0.483803	0.974876	0.000107635
6:26017622:T:A	6	26017622	T	A	0.00305283	448436	-0.628579	0.277676	1.62724	0.000213658
6:26018239:C:A	6	26018239	C	A	0.001792	448382	-0.859344	0.39304	1.54082	0.000636517
6:26019012:G:C	6	26019012	G	C	0.423233	448390	1.06217	0.0275492	324.479	0.107273
6:26019166:ACT:A	6	26019166	ACT	A	0.0122516	448432	-0.161325	0.148747	0.555776	0.000709484
6:26019183:G:C	6	26019183	G	C	0.120892	448417	-0.0638212	0.0502253	0.690718	0.00977009
6:26019628:G:A	6	26019628	G	A	0.0123254	448179	-0.165364	0.148463	0.576183	0.000707805
6:26019978:C:CT	6	26019978	C	CT	0.0288061	440150	-0.959765	0.128292	13.1324	0.00223301
6:26019978:C:CTT	6	26019978	C	CTT	0.13841	440150	-0.807468	0.0550969	47.9052	0.0115883
6:26019978:C:CTTT	6	26019978	C	CTTT	0.00486425	440150	-1.11248	0.340917	2.95798	0.000494337
6:26019978:CT:C	6	26019978	CT	C	0.25734	440150	1.30631	0.0257938	558.752	0.223577
6:26019978:CTT:C	6	26019978	CTT	C	0.116375	440150	-0.886621	0.061297	46.6913	0.0091434
6:26019978:CTTT:C	6	26019978	CTTT	C	0.00126661	440150	-0.0917572	0.480411	0.0713339	0.000123004
6:26019978:CTTTTTT:C	6	26019978	CTTTTTT	C	0.00241281	440150	-0.805407	0.328117	1.85069	0.000475481
6:26019978:CTTTTTTT:C	6	26019978	CTTTTTTT	C	0.0012314	440150	-0.513766	0.501217	0.515209	0.000122539
6:26019978:CTTTTTTTT:C	6	26019978	CTTTTTTTT	C	0.00469953	440150	-0.138495	0.241813	0.246553	0.000395697
6:26019978:CTTTTTTTTT:C	6	26019978	CTTTTTTTTT	C	0.0106123	440150	-0.860356	0.214937	4.20348	0.000631451
6:26020203:C:T	6	26020203	C	T	0.417298	448165	1.06873	0.0274452	330.965	0.110456
6:26020440:T:C	6	26020440	T	C	0.00541067	448373	-0.468052	0.222514	1.4507	0.000483182
6:26020555:C:T	6	26020555	C	T	0.00691039	448383	-0.478938	0.195449	1.84564	0.000710494
6:26020708:C:T	6	26020708	C	T	0.0491003	448429	-1.30329	0.104063	35.2586	0.00334591
6:26020753:C:A	6	26020753	C	A	0.0052393	448438	-0.452576	0.226243	1.3424	0.000471351
6:26020919:C:T	6	26020919	C	T	0.00940611	448432	-1.01509	0.22052	5.38075	0.000652008
6:26021099:G:A	6	26021099	G	A	0.417221	448406	1.06722	0.027447	329.987	0.110442
6:26021228:C:G	6	26021228	C	G	0.417266	448385	1.06722	0.0274484	329.956	0.111123
6:26021566:C:T	6	26021566	C	T	0.00259743	447751	-1.65565	0.565819	2.46443	0.000193607
6:26021585:A:T	6	26021585	A	T	0.702484	448363	0.922372	0.0374999	132.863	0.0320588
6:26021644:C:T	6	26021644	C	T	0.0984847	448420	-0.9106	0.0663014	42.1985	0.006937
6:26021717:G:A	6	26021717	G	A	0.00541562	448425	-0.468343	0.222433	1.45291	0.000472343
6:26022016:A:G	6	26022016	A	G	0.126389	448430	-0.868823	0.0581893	49.6836	0.0103441
6:26022155:C:T	6	26022155	C	T	0.00139596	448437	-0.658777	0.420601	0.930761	0.000222583
6:26022164:C:T	6	26022164	C	T	0.0899291	448431	-1.08177	0.0716886	50.7237	0.00676301
6:26022176:T:G	6	26022176	T	G	0.0036527	448436	-1.29269	0.406231	2.83512	0.000669934
6:26022230:AAGT:A	6	26022230	AAGT	A	0.0027975	448436	-1.95429	0.514436	3.83761	0.000156146
6:26022398:C:A	6	26022398	C	A	0.00371757	444376	-0.392948	0.278608	0.800182	0.000367408
6:26022399:C:T	6	26022399	C	T	0.0156537	443409	-1.19672	0.182097	10.3037	0.000989792
6:26022409:GA:G	6	26022409	GA	G	0.190766	448237	-0.356178	0.0440131	15.2334	0.019273
6:26022420:A:C	6	26022420	A	C	0.136993	448390	-0.895987	0.0561534	56.5875	0.0113601
6:26022804:C:T	6	26022804	C	T	0.348413	448379	1.14803	0.0264738	410.078	0.156405
6:26022978:G:T	6	26022978	G	T	0.418598	448349	1.06518	0.0274787	327.979	0.110282
6:26023278:C:A	6	26023278	C	A	0.0129786	448432	-0.995476	0.193938	6.54481	0.00100011
6:26023335:T:C	6	26023335	T	C	0.00403068	448436	-0.321478	0.262048	0.657772	0.000538943
6:26024040:AAATAT:A	6	26024040	AAATAT	A	0.0648102	448425	-0.959923	0.0842017	29.3801	0.00673778
6:26024147:A:ATC	6	26024147	A	ATC	0.00240502	448437	-0.137186	0.328877	0.169682	0.000186066
6:26024208:G:T	6	26024208	G	T	0.692851	448393	0.92294	0.0369059	137.3	0.0360772
6:26024649:GA:G	6	26024649	GA	G	0.418461	448339	1.06537	0.0274773	328.131	0.111004
6:26024958:C:T	6	26024958	C	T	0.120892	448415	-0.0664188	0.0502225	0.730477	0.00977495
6:26025209:A:AT	6	26025209	A	AT	0.00727571	447310	-0.481903	0.203219	1.75145	0.00046778
6:26025209:AT:A	6	26025209	AT	A	0.553381	447310	0.963592	0.0307018	215.496	0.0599423
6:26025209:ATT:A	6	26025209	ATT	A	0.00409783	447310	-0.264165	0.260207	0.50863	0.000544314
6:26025935:C:G	6	26025935	C	G	0.1264	448410	-0.869146	0.0581823	49.7313	0.0103508
6:26026371:G:C	6	26026371	G	C	0.41308	448374	1.06824	0.0273998	331.751	0.113719
6:26026742:A:G	6	26026742	A	G	0.00542802	448414	-0.469099	0.222289	1.45803	0.00048211
6:26026751:C:T	6	26026751	C	T	0.0137776	448408	-1.15423	0.196929	8.3375	0.00103563
6:26026783:G:A	6	26026783	G	A	0.00173835	448413	-0.682822	0.406498	1.03151	0.000249349
6:26026907:G:A	6	26026907	G	A	0.412626	448351	1.06848	0.0273941	332.036	0.114211
6:26026913:G:A	6	26026913	G	A	0.01973	448428	-1.04639	0.160364	10.1678	0.00154183
6:26026947:G:A	6	26026947	G	A	0.00501637	448432	-0.437893	0.229255	1.25085	0.000423461
6:26026974:A:C	6	26026974	A	C	0.00247194	448433	-0.474744	0.329142	0.826234	0.00020539
6:26027058:G:A	6	26027058	G	A	0.00295251	448432	-0.718259	0.312192	1.66941	0.000279094
6:26027205:G:A	6	26027205	G	A	0.412805	448391	1.068	0.027398	331.648	0.113884
6:26027281:T:G	6	26027281	T	G	0.00139596	448438	-0.851223	0.407635	1.43439	0.000317407
6:26027574:T:G	6	26027574	T	G	0.00432614	448437	-0.426939	0.255285	1.02482	0.000665242
6:26027644:G:A	6	26027644	G	A	0.00260237	448438	-0.618591	0.313115	1.31696	0.000173566
6:26027973:TTAAA:T	6	26027973	TTAAA	T	0.139071	448417	-0.824575	0.0546373	50.7367	0.0117258
6:26028124:C:T	6	26028124	C	T	0.00364154	448437	-1.29042	0.406484	2.82376	0.000614809
6:26028591:T:G	6	26028591	T	G	0.70411	448395	0.919608	0.037607	131.331	0.0317159
6:26028801:C:G	6	26028801	C	G	0.00139485	448435	-0.850891	0.408052	1.43125	0.000317409
6:26028821:C:T	6	26028821	C	T	0.0145529	448433	-1.19614	0.188029	9.69931	0.000935765
6:26029071:CA:C	6	26029071	CA	C	0.0108256	448429	-0.895337	0.211282	4.6461	0.000945372
6:26029106:A:G	6	26029106	A	G	0.00139485	448436	-0.851139	0.407744	1.43357	0.000317131
6:26029552:T:C	6	26029552	T	C	0.0035858	448436	-0.705257	0.277266	1.95974	0.000183267
6:26029769:G:T	6	26029769	G	T	0.00139596	448437	-0.851162	0.407712	1.43381	0.000317407
6:26029816:A:G	6	26029816	A	G	0.118272	448420	-0.880385	0.0602919	47.5645	0.00924904
6:26029846:TTAATA:T	6	26029846	TTAATA	T	0.0129941	448435	-0.758243	0.174331	4.86492	0.000761803
6:26030264:C:A	6	26030264	C	A	0.126362	448406	-0.868952	0.0581884	49.6995	0.0103238
6:26030271:C:T	6	26030271	C	T	0.00143062	448406	-0.827895	0.429213	1.26964	0.000167364
6:26030482:A:G	6	26030482	A	G	0.418498	448383	1.06526	0.0274805	327.988	0.110687
6:26030485:C:A	6	26030485	C	A	0.00125251	444308	-0.791814	0.466402	1.04787	0.000126336
6:26030913:C:T	6	26030913	C	T	0.00954291	444204	-0.393453	0.175789	1.59847	0.000766033
6:26031257:G:C	6	26031257	G	C	0.148354	422271	-0.791724	0.0542894	47.4459	0.0127773
6:26031368:C:G	6	26031368	C	G	0.00198419	424354	-0.496673	0.402364	0.663424	0.000180636
6:26031385:G:A	6	26031385	G	A	0.146877	425084	-0.78095	0.054324	46.1341	0.0117682
6:26031476:C:T	6	26031476	C	T	0.00408982	425691	-0.40038	0.270709	0.856552	0.000330519
6:26031491:T:A	6	26031491	T	A	0.0104101	428813	-0.92792	0.224228	4.45605	0.000838593
6:26031544:T:C	6	26031544	T	C	0.00412799	429265	1.93049	0.122058	55.6184	0.0477488
6:26031583:T:G	6	26031583	T	G	0.122531	432771	-0.835032	0.0598593	43.5016	0.00924548
6:26031640:G:A	6	26031640	G	A	0.702748	448397	0.919897	0.0375153	132.05	0.0319382
6:26031734:G:A	6	26031734	G	A	0.00466731	448438	-1.29513	0.357454	3.53616	0.000889163
6:26032200:T:A	6	26032200	T	A	0.139488	448421	-0.819947	0.0545176	50.3965	0.0117903
6:26032604:T:C	6	26032604	T	C	0.00995906	448436	-0.953262	0.223294	4.70715	0.000636368
6:26032619:G:C	6	26032619	G	C	0.55116	448341	0.964778	0.0306266	217.079	0.0648682
6:26032645:C:T	6	26032645	C	T	0.141604	448396	-0.827915	0.0541802	51.9882	0.013008
6:26032718:G:A	6	26032718	G	A	0.00477349	448414	-0.537307	0.245111	1.5471	0.000491158
6:26032835:T:A	6	26032835	T	A	0.00436411	448430	-0.432784	0.254155	1.05257	0.00065227
6:26032935:A:G	6	26032935	A	G	0.0016803	448431	-0.876858	0.374823	1.7141	6.79836e-05
6:26033008:C:T	6	26033008	C	T	0.00997937	448425	-1.01006	0.229438	4.97017	0.000833837
6:26033018:G:A	6	26033018	G	A	0.016676	448428	-0.834324	0.166829	6.24402	0.00118103
6:26033126:C:G	6	26033126	C	G	0.0040385	448434	-0.323565	0.261659	0.665065	0.000536662
6:26033278:G:A	6	26033278	G	A	0.704263	448387	0.919189	0.037616	131.15	0.0316977
6:26033380:G:T	6	26033380	G	T	0.00285568	448405	-0.593345	0.323141	1.17829	0.000376506
6:26033389:G:A	6	26033389	G	A	0.00365853	448404	-0.563763	0.273932	1.40245	0.000202109
6:26033413:G:A	6	26033413	G	A	0.147672	448346	-0.821677	0.0529719	53.538	0.0143442
6:26033581:T:TAAG	6	26033581	T	TAAG	0.59492	442493	0.981634	0.0324506	200.283	0.0513004
6:26033591:T:G	6	26033591	T	G	0.00156171	436061	-0.483283	0.428507	0.586044	0.000139489
6:26033594:C:G	6	26033594	C	G	0.00130004	436525	-0.576992	0.476758	0.645534	7.42781e-05
6:26033600:G:A	6	26033600	G	A	0.0649655	447507	-0.954042	0.084082	29.1128	0.00668354
6:26033605:T:C	6	26033605	T	C	0.00266341	447547	-0.634288	0.307845	1.40495	0.000175994
6:26033615:C:T	6	26033615	C	T	0.00814185	448424	-0.638943	0.224582	2.35255	0.000887477
6:26033723:T:C	6	26033723	T	C	0.00384223	448438	-0.670724	0.262188	1.97789	0.000330923
6:26034024:G:C	6	26034024	G	C	0.141488	448408	-0.827329	0.0541946	51.8892	0.0130089
6:26034049:G:A	6	26034049	G	A	0.0013979	447456	-0.851732	0.407557	1.43614	0.000314954
6:26034133:G:GA	6	26034133	G	GA	0.375401	447933	0.986441	0.0278829	273.429	0.132982
6:26034257:T:G	6	26034257	T	G	0.00811712	448435	-0.63647	0.224665	2.33613	0.000876612
6:26034313:G:A	6	26034313	G	A	0.00539099	448433	-0.466339	0.222826	1.43933	0.000486486
6:26034558:T:C	6	26034558	T	C	0.00109158	448434	-0.274085	0.496199	0.236052	7.48227e-05
6:26034980:G:A	6	26034980	G	A	0.698591	448362	0.916974	0.0372597	133.009	0.0330153
6:26035079:G:C	6	26035079	G	C	0.00388126	448437	-0.428738	0.270655	0.946242	0.000330018
6:26035109:T:G	6	26035109	T	G	0.00189212	448438	-0.596572	0.371212	0.96644	0.000164287
6:26035578:G:A	6	26035578	G	A	0.12641	448421	-0.869146	0.058181	49.7336	0.0103472
6:26035864:C:G	6	26035864	C	G	0.0012454	446844	-0.370394	0.462299	0.373644	7.96629e-05
6:26035864:C:T	6	26035864	C	T	0.121271	446844	-0.0645999	0.0502592	0.701856	0.0097502
6:26035877:CA:C	6	26035877	CA	C	0.689196	444188	0.919995	0.0368267	137.015	0.0366761
6:26036248:T:C	6	26036248	T	C	0.702913	448395	0.920867	0.0375248	132.259	0.0319202
6:26036683:G:T	6	26036683	G	T	0.003646	448437	-1.29177	0.40633	2.83057	0.000667369
6:26036959:C:T	6	26036959	C	T	0.00481005	448436	-0.539568	0.244461	1.5638	0.000514779
6:26037373:G:A	6	26037373	G	A	0.0984782	448424	-0.906422	0.066248	41.8874	0.00694605
6:26037718:T:C	6	26037718	T	C	0.00173956	448390	-0.683284	0.406244	1.0335	0.000250159
6:26037721:G:C	6	26037721	G	C	0.00173715	448436	-0.682693	0.406542	1.03105	0.000249662
6:26037914:C:T	6	26037914	C	T	0.227114	448409	1.25221	0.0268536	473.94	0.281112
6:26038453:C:G	6	26038453	C	G	0.126393	448404	-0.869079	0.0581837	49.7216	0.0103501
6:26038573:TA:T	6	26038573	TA	T	0.0043496	448432	0.240513	0.250764	0.471728	0.000260313
6:26038741:C:A	6	26038741	C	A	0.00112615	448429	-0.773876	0.488423	0.94656	0.000434367
6:26038828:T:A	6	26038828	T	A	0.0129643	448425	-0.994965	0.193971	6.53675	0.000997271
6:26038844:G:C	6	26038844	G	C	0.0746298	448393	-0.0651065	0.0623278	0.528392	0.00558592
6:26039112:C:CA	6	26039112	C	CA	0.402585	447524	1.07822	0.0272548	341.542	0.117909
6:26039118:A:C	6	26039118	A	C	0.00435211	444842	-0.430899	0.255496	1.03765	0.000645816
6:26039123:A:AC	6	26039123	A	AC	0.0104226	448353	-0.979388	0.222114	4.98438	0.000656246
6:26039141:G:C	6	26039141	G	C	0.00252662	448426	-0.636889	0.352837	1.14834	0.000357501
6:26039718:A:C	6	26039718	A	C	0.00569201	448436	-0.536854	0.209847	1.97806	0.000341866
6:26039843:T:A	6	26039843	T	A	0.0631602	448423	-0.975348	0.0856796	29.2973	0.00665583
6:26039855:T:C	6	26039855	T	C	0.00179179	448433	-0.851063	0.395397	1.50357	0.000117401
6:26040094:C:T	6	26040094	C	T	0.00679138	448436	-0.737074	0.244168	2.59543	0.000801474
6:26040163:T:C	6	26040163	T	C	0.00997915	448435	-1.00996	0.229433	4.96956	0.000837825
6:26040367:G:A	6	26040367	G	A	0.126165	448412	-0.87119	0.0582651	49.8217	0.0103301
6:26040472:G:A	6	26040472	G	A	0.00284889	447192	-0.709123	0.319243	1.5795	0.000304628
6:26040544:G:C	6	26040544	G	C	0.00222649	446892	-0.720628	0.3125	1.67551	0.000163058
6:26040603:CA:C	6	26040603	CA	C	0.55288	437046	0.942748	0.0311725	200.19	0.0593852
6:26040603:CAA:C	6	26040603	CAA	C	0.136374	437046	-0.773791	0.0554951	43.4622	0.0115567
6:26040603:CAAA:C	6	26040603	CAAA	C	0.0129952	437046	-0.946754	0.19779	5.77065	0.00158583
6:26040625:C:A	6	26040625	C	A	0.147768	448219	-0.821293	0.0529536	53.5253	0.0143405
6:26040829:A:G	6	26040829	A	G	0.0053989	448425	-0.466743	0.222749	1.44204	0.000485144
6:26041397:G:A	6	26041397	G	A	0.0010347	448437	0.580898	0.515249	0.585748	4.07767e-05
6:26041407:T:C	6	26041407	T	C	0.00223554	448437	-0.0447597	0.328415	0.0498339	0.000147632
6:26041580:G:A	6	26041580	G	A	0.0125236	448433	-0.66099	0.181463	3.56872	0.00102759
6:26041619:A:G	6	26041619	A	G	0.00388125	448438	-0.428679	0.270668	0.945987	0.000332039
6:26041642:G:T	6	26041642	G	T	0.126155	448414	-0.871138	0.0582661	49.8143	0.0103345
6:26041758:C:T	6	26041758	C	T	0.122731	448418	-0.0689387	0.0498808	0.777412	0.00985234
6:26042011:T:A	6	26042011	T	A	0.185928	448394	-0.342123	0.0443963	13.887	0.0185103
6:26042308:C:G	6	26042308	C	G	0.00265478	448437	-0.789616	0.33548	1.73076	0.000230292
6:26042482:C:T	6	26042482	C	T	0.418678	448352	1.06548	0.0274777	328.19	0.110433
6:26042501:G:T	6	26042501	G	T	0.016977	447636	-0.873819	0.168628	6.65835	0.00124774
6:26042856:A:G	6	26042856	A	G	0.703444	438259	0.922145	0.0377796	130.858	0.0319783
6:26043165:G:T	6	26043165	G	T	0.117417	442108	-0.0545456	0.0508562	0.547485	0.0094198
6:26043836:G:A	6	26043836	G	A	0.147834	448368	-0.825398	0.0529661	54.0258	0.0143707
6:26043848:A:C	6	26043848	A	C	0.00184979	448430	-0.286023	0.349172	0.384363	0.000144029
6:26043901:C:T	6	26043901	C	T	0.00409985	448431	-0.640644	0.273079	1.7218	0.000426157
6:26043927:A:C	6	26043927	A	C	0.00139932	448431	-0.851286	0.407447	1.43558	0.000317985
6:26043946:A:G	6	26043946	A	G	0.00143054	448431	-0.85329	0.404957	1.4546	0.000333945
6:26044141:A:G	6	26044141	A	G	0.692822	448271	0.923044	0.0369044	137.342	0.0360688
6:26044145:C:T	6	26044145	C	T	0.126071	448342	-0.870758	0.0582804	49.7478	0.010325
6:26044315:G:A	6	26044315	G	A	0.0137736	448431	-1.15421	0.196945	8.33601	0.00103227
6:26044336:C:T	6	26044336	C	T	0.00405414	448431	-0.324437	0.2615	0.668118	0.000548639
6:26044344:C:T	6	26044344	C	T	0.00216643	448433	-0.609231	0.366458	1.01585	0.000350947
6:26044478:T:C	6	26044478	T	C	0.00737013	448432	-0.47439	0.196397	1.80368	0.000505831
6:26044501:T:C	6	26044501	T	C	0.418698	448407	1.06547	0.0274783	328.169	0.110396
6:26044546:G:A	6	26044546	G	A	0.0302638	448423	-0.813669	0.121159	10.7279	0.00213076
6:26044584:T:A	6	26044584	T	A	0.413141	448361	1.06917	0.027393	332.494	0.113831
6:26044636:T:C	6	26044636	T	C	0.0985247	448395	-0.901631	0.066175	41.5458	0.00716933
6:26044728:C:CA	6	26044728	C	CA	0.033171	448419	-1.01621	0.120342	16.5145	0.00229257
6:26044759:G:GC	6	26044759	G	GC	0.0629905	448417	-0.972476	0.0857842	29.0618	0.0066367
6:26045054:C:A	6	26045054	C	A	0.00437184	448438	-0.642387	0.249743	1.99543	0.000276728
6:26045509:C:G	6	26045509	C	G	0.0631715	448430	-0.975535	0.08567	29.3145	0.00665626
6:26045677:G:C	6	26045677	G	C	0.118969	448424	-0.884141	0.0601556	48.1752	0.00965739
6:26045701:T:C	6	26045701	T	C	0.693751	448408	0.922212	0.0369587	136.698	0.0354271
6:26045906:G:T	6	26045906	G	T	0.00347098	448433	-0.204387	0.283042	0.327693	0.000318359
6:26045930:T:C	6	26045930	T	C	0.139677	448411	-0.820661	0.0544878	50.5366	0.0120329
6:26045937:G:T	6	26045937	G	T	0.00102581	448426	-0.441525	0.534237	0.388761	4.45271e-05
6:26045939:TAACTA:T	6	26045939	TAACTA	T	0.00102915	448429	-0.442937	0.533571	0.390981	4.45271e-05
6:26045947:CA:C	6	26045947	CA	C	0.00102803	448430	-0.442042	0.53399	0.389577	4.45271e-05
6:26045949:CAAGT:C	6	26045949	CAAGT	C	0.00103026	448432	-0.443262	0.533412	0.391499	4.45271e-05
6:26045957:G:A	6	26045957	G	A	0.00102803	448430	-0.441839	0.534087	0.389257	4.45271e-05
6:26046037:T:TA	6	26046037	T	TA	0.22717	448347	1.25236	0.026849	474.214	0.281024
6:26046082:T:G	6	26046082	T	G	0.00119537	448395	-0.488751	0.417248	0.617171	6.5802e-05
6:26046107:C:T	6	26046107	C	T	0.0132081	448436	-0.768714	0.173916	5.00572	0.000790684
6:26046116:C:A	6	26046116	C	A	0.00106816	448436	-0.395725	0.553789	0.323425	0.000134749
6:26046176:A:G	6	26046176	A	G	0.0134568	448435	-1.11178	0.199624	7.59235	0.000916434
6:26046337:G:A	6	26046337	G	A	0.693766	448388	0.922188	0.0369612	136.672	0.0353646
6:26046351:C:T	6	26046351	C	T	0.00540768	448436	-0.467473	0.222598	1.44706	0.000487684
6:26046494:ATATAT:A	6	26046494	ATATAT	A	0.00365494	448434	-1.29405	0.406085	2.84185	0.000666515
6:26046516:T:G	6	26046516	T	G	0.350183	448068	1.14786	0.0264903	409.449	0.155701
6:26046574:A:G	6	26046574	A	G	0.413143	448407	1.06918	0.0273926	332.508	0.113831
6:26047183:C:CT	6	26047183	C	CT	0.044113	447680	-0.89478	0.102781	17.5007	0.00497504
6:26047183:CT:C	6	26047183	CT	C	0.0103255	447680	-1.11061	0.232147	5.76504	0.00067933
6:26047245:A:G	6	26047245	A	G	0.704161	448378	0.919455	0.0376093	131.272	0.0316987
6:26047256:A:G	6	26047256	A	G	0.1417	448400	-0.828304	0.0541614	52.0716	0.0130129
6:26047381:C:A	6	26047381	C	A	0.00100125	448438	-0.213251	0.448633	0.197536	4.94087e-05
6:26047710:G:A	6	26047710	G	A	0.00141268	448437	-0.835804	0.423064	1.31695	0.000105118
6:26047737:CAGAG:C	6	26047737	CAGAG	C	0.00340075	448430	0.058913	0.268048	0.0829998	0.00024718
6:26048331:T:G	6	26048331	T	G	0.127028	448412	-0.872272	0.0580662	50.2783	0.0107463
6:26048524:C:A	6	26048524	C	A	0.413095	448391	1.06917	0.0273916	332.526	0.113901
6:26048703:A:C	6	26048703	A	C	0.418701	448392	1.06537	0.0274782	328.112	0.110398
6:26049068:C:T	6	26049068	C	T	0.147891	448415	-0.82348	0.0529381	53.8358	0.014371
6:26049151:G:A	6	26049151	G	A	0.0037876	448437	-1.01979	0.346809	2.48454	0.000235346
6:26049388:G:C	6	26049388	G	C	0.413129	448398	1.06917	0.0273925	332.503	0.113831
6:26049591:A:C	6	26049591	A	C	0.418672	448376	1.06546	0.0274774	328.182	0.1104
6:26049696:T:C	6	26049696	T	C	0.413137	448398	1.06915	0.0273928	332.485	0.113814
6:26050067:G:C	6	26050067	G	C	0.703592	448379	0.919349	0.0375713	131.505	0.0319309
6:26050068:T:C	6	26050068	T	C	0.70359	448383	0.91935	0.0375711	131.507	0.0319311
6:26050105:C:T	6	26050105	C	T	0.00128045	444374	-0.562293	0.469536	0.636215	7.04588e-05
6:26050122:A:G	6	26050122	A	G	0.0110282	444361	-1.50539	0.251251	8.68237	0.000753844
6:26050199:T:C	6	26050199	T	C	0.00544825	444179	-0.460626	0.222804	1.41233	0.000485906
6:26050381:CA:C	6	26050381	CA	C	0.560767	432863	0.938389	0.0314636	194.727	0.0573525
6:26050381:CAA:C	6	26050381	CAA	C	0.135243	432863	-0.82176	0.0568402	46.6474	0.011316
6:26050494:AT:A	6	26050494	AT	A	0.00508027	447614	-0.566871	0.237835	1.76572	0.00058903
6:26050575:A:T	6	26050575	A	T	0.00884608	446017	-0.884956	0.228383	3.97193	0.000476006
6:26050585:G:GCA	6	26050585	G	GCA	0.0451524	447329	-0.200066	0.079654	1.92026	0.003472
6:26050585:G:GCACA	6	26050585	G	GCACA	0.0226388	447329	-0.197645	0.111794	1.11311	0.0018728
6:26050585:GCA:G	6	26050585	GCA	G	0.160834	447329	-0.670319	0.0498794	40.4458	0.0148394
6:26050617:C:T	6	26050617	C	T	0.121729	448362	-1.08113	0.0609625	69.6428	0.0120322
6:26051904:C:T	6	26051904	C	T	0.00495944	448438	-1.28504	0.324191	4.13224	0.000329076
6:26051945:C:A	6	26051945	C	A	0.00430495	448437	-0.425577	0.255701	1.01754	0.000656783
6:26052063:C:T	6	26052063	C	T	0.676677	448358	0.845203	0.0359904	121.227	0.0354569
6:26052362:T:C	6	26052362	T	C	0.00112725	448436	-0.744839	0.516179	0.826742	0.000641977
6:26052659:T:G	6	26052659	T	G	0.00119303	448437	-0.791843	0.473965	1.02326	0.00011819
6:26052719:G:C	6	26052719	G	C	0.00499401	448437	-0.43567	0.229682	1.2377	0.000426275
6:26052745:C:A	6	26052745	C	A	0.00112726	448432	-0.745389	0.515659	0.828815	0.000637918
6:26052747:TC:T	6	26052747	TC	T	0.00365046	448437	-1.60405	0.442706	3.53627	0.000310641
6:26052955:CT:C	6	26052955	CT	C	0.672269	448274	0.843727	0.0357669	122.307	0.036757
6:26053036:A:G	6	26053036	A	G	0.418718	448395	1.06543	0.0274784	328.137	0.110378
6:26053066:C:T	6	26053066	C	T	0.00539995	448152	-0.466923	0.222727	1.44312	0.000487445
6:26053239:C:CT	6	26053239	C	CT	0.41158	447865	1.06696	0.0274039	330.863	0.113332
6:26053239:C:CTT	6	26053239	C	CTT	0.00330792	447865	-0.00835375	0.278356	0.0105243	1.119e-05
6:26053239:CT:C	6	26053239	CT	C	0.00399227	447865	-1.36373	0.399569	3.19213	0.000916784
6:26053358:G:C	6	26053358	G	C	0.00963361	448430	-0.663793	0.204473	2.93222	0.000704781
6:26053369:G:A	6	26053369	G	A	0.0036471	448438	-1.29197	0.406307	2.83156	0.000667085
6:26053943:T:A	6	26053943	T	A	0.13438	423985	-0.21908	0.0518537	4.62166	0.0107569
6:26053949:TA:T	6	26053949	TA	T	0.2364	448340	1.22695	0.0268865	453.964	0.268277
6:26054040:A:C	6	26054040	A	C	0.412853	448388	1.06954	0.0273864	332.884	0.114189
6:26054218:C:A	6	26054218	C	A	0.00395375	448435	-0.306115	0.264894	0.605829	0.000466765
6:26054303:A:T	6	26054303	A	T	0.00468627	448438	-0.462962	0.246862	1.21653	0.000203219
6:26054803:C:T	6	26054803	C	T	0.00349438	448434	-0.207067	0.28258	0.333767	0.000330274
6:26055085:C:T	6	26055085	C	T	0.00538996	448426	-0.465899	0.222916	1.43633	0.000486987
6:26055140:G:A	6	26055140	G	A	0.118097	448386	-0.878847	0.0603282	47.3464	0.00926657
6:26055162:G:A	6	26055162	G	A	0.00810204	446986	-0.635811	0.225379	2.31999	0.000864088
6:26055177:C:CTG	6	26055177	C	CTG	0.113968	448417	-1.10391	0.0634379	67.0943	0.00995115
6:26055637:G:GTC	6	26055637	G	GTC	0.858157	448417	1.02888	0.0560842	74.4433	0.0123875
6:26055646:C:T	6	26055646	C	T	0.0012437	447454	-0.799792	0.466398	1.0636	0.000126601
6:26055648:C:T	6	26055648	C	T	0.00431775	448382	-0.42623	0.255587	1.02052	0.000670202
6:26055672:T:TA	6	26055672	T	TA	0.00129453	448427	-0.787334	0.473271	1.01686	8.12596e-05
6:26055844:G:C	6	26055844	G	C	0.23649	448410	1.22638	0.0268891	453.455	0.267277
6:26055918:C:G	6	26055918	C	G	0.00180292	448438	-0.815585	0.322107	1.94537	8.46686e-05
6:26056058:C:G	6	26056058	C	G	0.00153421	448438	-0.833699	0.425885	1.2986	0.000256047
6:26056171:G:A	6	26056171	G	A	0.00803233	448438	-0.626856	0.225215	2.26924	0.000821249
6:26056189:G:A	6	26056189	G	A	0.00539878	448435	-0.467444	0.22261	1.4468	0.000480714
6:26056249:A:C	6	26056249	A	C	0.00807692	448438	-0.631404	0.225067	2.29884	0.000864548
6:26056321:A:G	6	26056321	A	G	0.673704	448425	0.839965	0.0358462	120.7	0.0362848
6:26056376:G:A	6	26056376	G	A	0.0227371	448430	-1.0391	0.151563	11.1496	0.00278017
6:26056455:G:A	6	26056455	G	A	0.00281094	448426	-1.95437	0.514448	3.83774	0.00016194
6:26056457:G:A	6	26056457	G	A	0.00240731	448426	-0.13671	0.328966	0.168949	0.000187501
6:26056471:G:A	6	26056471	G	A	0.00129676	448427	-0.806479	0.456916	1.11039	0.000130229
6:26056480:C:T	6	26056480	C	T	0.23627	448411	1.22696	0.0268902	453.849	0.267772
6:26056512:G:C	6	26056512	G	C	0.0010414	448433	-0.481261	0.515066	0.45579	8.01749e-05
6:26056710:A:G	6	26056710	A	G	0.236306	448403	1.22727	0.0268846	454.268	0.267822
6:26056822:C:T	6	26056822	C	T	0.053759	446883	-0.953189	0.0936854	23.5882	0.00582724
6:26056997:G:T	6	26056997	G	T	0.00163682	445375	-0.364795	0.400198	0.441275	7.48493e-05
6:26057553:A:C	6	26057553	A	C	0.126375	448385	-0.884995	0.0583074	51.3064	0.0107357
6:26057933:C:T	6	26057933	C	T	0.00539651	448438	-0.466641	0.222764	1.4414	0.000486987
6:26057983:T:A	6	26057983	T	A	0.00106481	448438	-1.01156	0.524518	1.26933	0.000179211
6:26058060:G:T	6	26058060	G	T	0.00104808	448438	-1.0124	0.479225	1.46045	5.2911e-05
6:26058260:C:G	6	26058260	C	G	0.00432614	448437	-0.427027	0.255389	1.02452	0.00066735
6:26058342:C:G	6	26058342	C	G	0.412888	448377	1.06942	0.0273871	332.791	0.114193
6:26058444:AG:A	6	26058444	AG	A	0.00605489	448398	0.00179668	0.205962	0.00303333	0.000354646
6:26058556:A:G	6	26058556	A	G	0.00197704	448398	-0.86125	0.386904	1.5848	0.00019263
6:26058762:G:A	6	26058762	G	A	0.00241751	448396	-0.141579	0.32797	0.176544	0.000184867
6:26058906:T:A	6	26058906	T	A	0.456519	404577	1.16227	0.0298874	330.082	0.111577
6:26058906:TA:T	6	26058906	TA	T	0.00246677	404577	0.18709	0.356672	0.221921	1.35611e-05
6:26058907:A:AAAT	6	26058907	A	AAAT	0.029644	408025	-1.09149	0.138155	14.5563	0.00223611
6:26058907:A:AAT	6	26058907	A	AAT	0.130855	408025	-0.952541	0.0603144	55.4585	0.00948115
6:26058907:A:AT	6	26058907	A	AT	0.284496	408025	1.33721	0.0270255	533.421	0.224014
6:26058907:A:T	6	26058907	A	T	0.0106562	408025	-0.236298	0.164736	0.819712	0.0008249
6:26058929:C:A	6	26058929	C	A	0.119011	448417	-0.884508	0.060137	48.2435	0.00966745
6:26059117:A:G	6	26059117	A	G	0.00124098	448437	-0.79763	0.466397	1.05934	0.000126336
6:26059218:G:A	6	26059218	G	A	0.00364043	448436	-1.29036	0.406492	2.82345	0.00058374
6:26059578:C:A	6	26059578	C	A	0.00139708	448434	-0.851329	0.407508	1.43536	0.000318242
6:26060145:G:C	6	26060145	G	C	0.00432055	448438	-0.639076	0.250292	1.97184	0.000367623
6:26060262:T:C	6	26060262	T	C	0.0457878	448427	-0.266053	0.0832616	2.85499	0.0036318
6:26060303:C:CA	6	26060303	C	CA	0.14556	448358	-0.820127	0.0533452	52.6113	0.0134198
6:26060305:A:AC	6	26060305	A	AC	0.00257188	448310	-0.689535	0.329287	1.4406	0.000914038
6:26060502:C:T	6	26060502	C	T	0.148096	448391	-0.826098	0.0529275	54.1931	0.0144938
6:26060588:G:A	6	26060588	G	A	0.0137712	448435	-1.15381	0.196975	8.32843	0.00103337
6:26061092:T:A	6	26061092	T	A	0.0258968	448433	-1.21246	0.142771	16.6936	0.00189351
6:26061238:T:A	6	26061238	T	A	0.010026	448435	-0.839104	0.208023	4.26039	0.000646978
6:26061304:GAGTA:G	6	26061304	GAGTA	G	0.00654496	448437	-0.511975	0.204637	1.90819	0.000604395
6:26061541:G:C	6	26061541	G	C	0.676814	448408	0.844801	0.0359957	121.078	0.0354465
6:26061721:A:C	6	26061721	A	C	0.418431	448387	1.06569	0.0274708	328.478	0.110776
6:26061918:T:C	6	26061918	T	C	0.00112725	448437	-0.745334	0.515704	0.828622	0.000647152
6:26061944:T:A	6	26061944	T	A	0.00139596	448437	-0.851305	0.407533	1.43516	0.000318242
6:26062403:A:G	6	26062403	A	G	0.119069	448412	-0.88478	0.0601322	48.28	0.00967297
6:26062729:A:G	6	26062729	A	G	0.00176168	448436	-0.856142	0.395913	1.51451	0.000622848
6:26062961:G:A	6	26062961	G	A	0.0014138	448436	-0.853488	0.404976	1.45502	0.000317177
6:26063185:C:CT	6	26063185	C	CT	0.143349	447859	-0.835293	0.0538865	53.4663	0.013494
6:26063185:CT:C	6	26063185	CT	C	0.0074778	447859	-0.776908	0.234119	3.04323	0.000989491
6:26063199:T:C	6	26063199	T	C	0.0301252	448396	-0.810651	0.121257	10.6376	0.00210703
6:26063257:G:C	6	26063257	G	C	0.00389578	448434	-0.430068	0.270348	0.95212	0.000417954
6:26063584:T:C	6	26063584	T	C	0.00195346	448436	0.128384	0.377906	0.134266	0.000149905
6:26063706:C:T	6	26063706	C	T	0.00950976	448434	-1.33265	0.25464	6.77897	0.000730427
6:26064151:G:T	6	26064151	G	T	0.121921	448397	-1.08113	0.0609226	69.733	0.0121443
6:26064667:C:G	6	26064667	C	G	0.00208393	448431	-0.493011	0.360586	0.765617	0.000128343
6:26064748:G:C	6	26064748	G	C	0.00188218	448417	-0.540646	0.395719	0.764813	0.000127158
6:26064758:C:T	6	26064758	C	T	0.00467627	448434	-0.221635	0.237495	0.455058	0.0002037
6:26064778:C:T	6	26064778	C	T	0.00139596	448437	-0.85117	0.407707	1.43386	0.000318285
6:26064935:C:T	6	26064935	C	T	0.00284099	448435	-0.704565	0.320097	1.55706	0.000305406
6:26064961:T:A	6	26064961	T	A	0.00197798	448438	-0.861356	0.387323	1.58241	0.000224382
6:26065042:A:G	6	26065042	A	G	0.00247637	448438	-0.475963	0.328767	0.830633	0.000206121
6:26065253:G:C	6	26065253	G	C	0.412934	448356	1.06929	0.0273844	332.773	0.113433
6:26065349:A:G	6	26065349	A	G	0.0095097	448437	-1.33264	0.254615	6.78004	0.000729376
6:26065373:G:A	6	26065373	G	A	0.00536204	448430	-0.465306	0.223075	1.43191	0.000481535
6:26065384:A:G	6	26065384	A	G	0.00364826	448433	-1.29213	0.406295	2.8323	0.000663453
6:26065393:A:G	6	26065393	A	G	0.704054	448405	0.919411	0.0376004	131.321	0.0317059
6:26065630:T:C	6	26065630	T	C	0.00112836	448438	-0.745625	0.515417	0.829748	0.000647033
6:26065943:C:CT	6	26065943	C	CT	0.0110932	448429	-1.4412	0.245138	8.38463	0.00076187
6:26065970:A:G	6	26065970	A	G	0.418322	448408	1.06588	0.0274678	328.669	0.110821
6:26066289:A:C	6	26066289	A	C	0.00131129	448415	-0.785712	0.474163	1.01095	5.63197e-05
6:26066483:C:CA	6	26066483	C	CA	0.0543662	448192	-1.01062	0.0943332	26.0547	0.00618984
6:26066483:C:CAA	6	26066483	C	CAA	0.354046	448192	1.13955	0.026554	401.637	0.1529
6:26066483:C:CAAA	6	26066483	C	CAAA	0.00530353	448192	-0.354756	0.224687	0.94172	0.000255889
6:26066506:G:T	6	26066506	G	T	0.00155901	448361	-0.713284	0.39134	1.16524	8.54123e-05
6:26066532:C:T	6	26066532	C	T	0.0144333	448406	-1.13085	0.191992	8.41343	0.00108136
6:26066791:CA:C	6	26066791	CA	C	0.00363393	448413	-1.28936	0.406632	2.81813	0.000569513
6:26067043:T:TTTA	6	26067043	T	TTTA	0.388746	444053	0.936017	0.0283303	238.656	0.0905694
6:26067043:T:TTTATTA	6	26067043	T	TTTATTA	0.140907	444053	-0.610671	0.05268	30.3448	0.007116
6:26067043:T:TTTATTATTA	6	26067043	T	TTTATTATTA	0.0456004	444053	-0.480561	0.0903048	6.98762	0.00282975
6:26067043:T:TTTATTATTATTA	6	26067043	T	TTTATTATTATTA	0.0023871	444053	-0.657918	0.3399	1.27643	0.000189524
6:26067043:TTTA:T	6	26067043	TTTA	T	0.268937	444053	-0.862081	0.0396392	104.143	0.0254587
6:26067043:TTTATTA:T	6	26067043	TTTATTA	T	0.0114378	444053	-0.0461768	0.153953	0.116781	0.000270134
6:26067043:TTTATTATTA:T	6	26067043	TTTATTATTA	T	0.0134601	444053	-0.626254	0.174761	3.46975	0.00165031
6:26067043:TTTATTATTATTATTATTATTA:T	6	26067043	TTTATTATTATTATTATTATTA	T	0.00113387	444053	-0.767832	0.489771	0.932026	0.000433773
6:26067132:A:G	6	26067132	A	G	0.0986243	448216	-0.901789	0.0661431	41.599	0.00717418
6:26067154:G:A	6	26067154	G	A	0.00819531	448305	-0.943468	0.2024	5.50301	0.000375656
6:26067352:C:T	6	26067352	C	T	0.0021658	448334	-0.609687	0.36636	1.01738	0.000352308
6:26067554:C:G	6	26067554	C	G	0.705249	448374	0.923786	0.0376778	132.023	0.0319877
6:26067557:C:T	6	26067557	C	T	0.28708	448384	-0.874319	0.0378111	117.569	0.0332721
6:26067661:CA:C	6	26067661	CA	C	0.00436743	448433	-0.641963	0.249755	1.99314	0.00027655
6:26067717:TG:T	6	26067717	TG	T	0.00139596	448437	-0.851258	0.407594	1.4347	0.000321349
6:26068338:G:A	6	26068338	G	A	0.412712	448405	1.06981	0.0273835	333.117	0.11425
6:26068399:A:G	6	26068399	A	G	0.00536196	448437	-0.46511	0.223112	1.43061	0.000481512
6:26068444:C:T	6	26068444	C	T	0.00240501	448438	-0.137183	0.328877	0.169677	0.00018559
6:26068604:A:G	6	26068604	A	G	0.0016591	448437	1.88792	0.187808	23.0475	0.0197934
6:26069266:G:C	6	26069266	G	C	0.0535896	448417	-0.968224	0.094011	24.1478	0.00582742
6:26069267:C:T	6	26069267	C	T	0.668058	448394	0.849575	0.0355337	125.607	0.0391614
6:26069441:T:C	6	26069441	T	C	0.418234	448363	1.06609	0.0274677	328.799	0.110819
6:26069650:G:A	6	26069650	G	A	0.0040842	448435	-1.4406	0.390725	3.64413	0.000333049
6:26069703:T:A	6	26069703	T	A	0.00112837	448435	-0.745628	0.515417	0.829753	0.000647454
6:26069851:C:G	6	26069851	C	G	0.0534508	448422	-1.01189	0.0951231	25.7013	0.00596274
6:26070003:G:T	6	26070003	G	T	0.00771691	448431	-0.870285	0.247495	3.35904	0.000486714
6:26070357:C:CT	6	26070357	C	CT	0.351794	441648	1.11916	0.0266444	384.836	0.145965
6:26070357:C:CTT	6	26070357	C	CTT	0.0169615	441648	-0.0199365	0.125	0.0588459	0.00080858
6:26070357:CT:C	6	26070357	CT	C	0.00519305	441648	-0.36536	0.233197	0.931168	0.000732397
6:26070444:T:G	6	26070444	T	G	0.668419	448056	0.850007	0.0355688	125.489	0.0391259
6:26070475:G:A	6	26070475	G	A	0.824096	448333	0.906449	0.0498363	73.1964	0.0153103
6:26070575:C:A	6	26070575	C	A	0.00220002	448404	-0.716061	0.313521	1.65023	0.000161626
6:26070799:T:TCA	6	26070799	T	TCA	0.412605	448356	1.06951	0.0273874	332.841	0.113629
6:26070865:C:T	6	26070865	C	T	0.412707	448385	1.06979	0.0273827	333.126	0.114208
6:26070878:A:G	6	26070878	A	G	0.0262049	448427	0.0636081	0.101433	0.275234	0.00170025
6:26071040:C:T	6	26071040	C	T	0.00536085	448436	-0.465112	0.223112	1.43062	0.00048158
6:26071261:A:T	6	26071261	A	T	0.00240507	448427	-0.137208	0.328877	0.169713	0.000185827
6:26071497:G:C	6	26071497	G	C	0.412837	448403	1.0697	0.0273858	332.995	0.11352
6:26071680:C:T	6	26071680	C	T	0.00431612	448435	-0.42643	0.255516	1.02165	0.000648981
6:26071775:C:T	6	26071775	C	T	0.00316545	448435	-0.653564	0.299644	1.53501	0.00017811
6:26071861:G:A	6	26071861	G	A	0.122635	448411	-1.07931	0.0607518	69.8861	0.012204
6:26071867:A:C	6	26071867	A	C	0.359143	448403	1.13525	0.0265827	397.767	0.150318
6:26072064:C:A	6	26072064	C	A	0.00434958	448434	0.2401	0.250661	0.470916	0.000259065
6:26072168:C:G	6	26072168	C	G	0.412765	448359	1.06973	0.0273829	333.083	0.113521
6:26072217:T:C	6	26072217	T	C	0.11907	448378	-0.888718	0.060179	48.6272	0.00967356
6:26072436:G:GA	6	26072436	G	GA	0.676942	448358	0.844655	0.0359924	121.058	0.0355873
6:26072441:G:A	6	26072441	G	A	0.00296628	448373	-0.380125	0.301562	0.683019	0.000232072
6:26072576:A:G	6	26072576	A	G	0.412819	448342	1.06973	0.0273872	332.975	0.11353
6:26072668:G:A	6	26072668	G	A	0.122176	448367	-1.08637	0.0609397	70.3596	0.0120737
6:26072731:C:T	6	26072731	C	T	0.00431449	448373	-0.42582	0.25568	1.01852	0.000648717
6:26072753:G:A	6	26072753	G	A	0.119041	448364	-0.888609	0.0601899	48.5983	0.00967198
6:26072764:C:T	6	26072764	C	T	0.0779049	448399	1.97813	0.0286584	1036.51	0.986999
6:26072856:C:T	6	26072856	C	T	0.0100219	448419	-1.0141	0.229204	5.01465	0.000827483
6:26073013:T:G	6	26073013	T	G	0.00247536	448420	-0.475908	0.328796	0.830393	0.000205878
6:26073059:C:T	6	26073059	C	T	0.00363954	448408	-1.28867	0.406303	2.81946	0.000579262
6:26073067:C:T	6	26073067	C	T	0.412767	448384	1.06909	0.0273884	332.555	0.113527
6:26073147:C:A	6	26073147	C	A	0.0985511	448402	-0.911886	0.0662963	42.3212	0.00694201
6:26073183:T:G	6	26073183	T	G	0.11811	448395	-0.887118	0.0604094	48.0952	0.00925102
6:26073287:C:T	6	26073287	C	T	0.00113065	448413	-0.433818	0.536371	0.378171	0.000109576
6:26073569:G:GGT	6	26073569	G	GGT	0.00348988	447007	-0.653022	0.270082	1.80655	0.000673622
6:26073569:GGT:G	6	26073569	GGT	G	0.217608	447007	-0.870744	0.0436831	87.6782	0.0244247
6:26073569:GGTGT:G	6	26073569	GGTGT	G	0.348946	447007	1.14604	0.0264932	408.068	0.154953
6:26073616:C:T	6	26073616	C	T	0.00131284	430366	-0.780112	0.485234	0.966977	0.00067209
6:26073923:C:T	6	26073923	C	T	0.00990659	429916	-0.933098	0.217813	4.73609	0.000596553
6:26074170:AATTTTTTGT:A	6	26074170	AATTTTTTGT	A	0.00195695	446868	0.128643	0.378158	0.13447	0.000152136
6:26074366:C:T	6	26074366	C	T	0.0113811	447714	-0.851499	0.1958	4.86369	0.000747238
6:26074582:A:G	6	26074582	A	G	0.00124284	447766	-0.798002	0.466397	1.06007	0.000127388
6:26074656:G:T	6	26074656	G	T	0.119092	448129	-0.892592	0.060231	48.96	0.00972194
6:26074807:C:G	6	26074807	C	G	0.679661	448356	0.845783	0.0361422	120.385	0.0350437
6:26074820:G:A	6	26074820	G	A	0.0012411	448394	-0.797728	0.466397	1.05953	0.000126599
6:26074823:G:C	6	26074823	G	C	0.414118	448383	1.0709	0.0273914	333.605	0.113228
6:26075165:T:C	6	26075165	T	C	0.122675	448412	-1.07527	0.0607053	69.4776	0.0122074
6:26075235:T:C	6	26075235	T	C	0.00140265	448438	-0.851628	0.407114	1.4383	0.000323557
6:26075259:G:A	6	26075259	G	A	0.0337662	448407	-1.31854	0.125253	25.1878	0.00213099
6:26075303:G:C	6	26075303	G	C	0.419152	448358	1.06746	0.0274723	329.53	0.111377
6:26075324:G:A	6	26075324	G	A	0.00357468	448432	-1.01516	0.326008	2.73372	0.000195814
6:26075327:C:A	6	26075327	C	A	0.00363934	448433	-1.29034	0.406499	2.82329	0.00057396
6:26075981:T:TA	6	26075981	T	TA	0.670269	447418	0.847998	0.0356428	124.389	0.0372885
6:26075981:T:TAA	6	26075981	T	TAA	0.00709851	447418	-0.442079	0.195401	1.62577	0.000818749
6:26076218:GA:G	6	26076218	GA	G	0.555591	447981	0.967436	0.0307337	216.761	0.0629553
6:26076304:C:G	6	26076304	C	G	0.00139718	448402	-0.850859	0.407571	1.43379	0.000322444
6:26076388:ATG:A	6	26076388	ATG	A	0.17765	448388	-0.310495	0.0451805	11.1996	0.0178977
6:26076414:T:C	6	26076414	T	C	0.678106	448398	0.848243	0.0360528	121.674	0.0354725
6:26076895:C:G	6	26076895	C	G	0.00533189	448434	-0.462054	0.223709	1.41024	0.00047701
6:26076917:G:A	6	26076917	G	A	0.00943611	448437	-0.425116	0.176628	1.79342	0.000866361
6:26076998:G:A	6	26076998	G	A	0.00533299	448435	-0.461948	0.223731	1.40952	0.000477761
6:26077204:GA:G	6	26077204	GA	G	0.00407976	448433	-1.43911	0.390847	3.63567	0.000330275
6:26077254:G:A	6	26077254	G	A	0.0128581	448435	-0.183037	0.144965	0.684615	0.000985963
6:26077306:A:G	6	26077306	A	G	0.00533631	448437	-0.462239	0.223673	1.41147	0.000477761
6:26077333:G:A	6	26077333	G	A	0.00533521	448436	-0.46213	0.223695	1.41073	0.000477761
6:26077611:T:A	6	26077611	T	A	0.419196	448363	1.06871	0.0274637	330.509	0.110703
6:26077646:C:T	6	26077646	C	T	0.13762	448400	-0.956291	0.0560654	64.5064	0.0137303
6:26077663:C:T	6	26077663	C	T	0.236239	448392	1.2314	0.0268536	458.371	0.268723
6:26077719:A:G	6	26077719	A	G	0.413679	448396	1.07237	0.0273791	334.813	0.113837
6:26077739:G:A	6	26077739	G	A	0.00206495	448437	-0.47327	0.366669	0.70598	0.000159939
6:26077820:T:G	6	26077820	T	G	0.00810817	448313	-0.698093	0.229065	2.63696	0.000883464
6:26077832:CCAAGATG:C	6	26077832	CCAAGATG	C	0.021612	448432	-0.647035	0.142219	5.2696	0.00162537
6:26078004:T:G	6	26078004	T	G	0.413903	448371	1.072	0.0273827	334.5	0.113293
6:26078249:G:A	6	26078249	G	A	0.0108243	448434	-0.836498	0.207705	4.24864	0.000934214
6:26078298:C:T	6	26078298	C	T	0.0198091	448431	-0.94823	0.153609	9.17389	0.00188203
6:26078316:A:G	6	26078316	A	G	0.414117	448393	1.07158	0.0273893	334.076	0.113189
6:26078340:A:G	6	26078340	A	G	0.00148293	448437	-0.849464	0.406427	1.43639	5.63732e-05
6:26078618:G:A	6	26078618	G	A	0.00212962	448436	-0.597791	0.369297	0.976724	0.000155834
6:26078665:G:A	6	26078665	G	A	0.0045391	448437	-0.614608	0.25825	1.76152	0.00029207
6:26078691:C:T	6	26078691	C	T	0.005333	448434	-0.461482	0.223825	1.40641	0.000477511
6:26078923:G:A	6	26078923	G	A	0.0263383	448434	0.0860323	0.101054	0.403868	0.00171486
6:26078957:C:T	6	26078957	C	T	0.12788	448408	-0.893061	0.058037	52.7041	0.0109865
6:26079021:G:T	6	26079021	G	T	0.0329549	448431	-0.796566	0.118397	10.7642	0.00241213
6:26079178:A:G	6	26079178	A	G	0.00473534	448437	-0.594436	0.245934	1.80557	0.000487727
6:26079188:G:A	6	26079188	G	A	0.117063	448398	-1.09354	0.0624815	67.8578	0.011073
6:26079278:G:C	6	26079278	G	C	0.00533413	448433	-0.46201	0.223717	1.40995	0.000477765
6:26079410:T:C	6	26079410	T	C	0.360276	448390	1.13692	0.026578	399.079	0.149935
6:26079433:C:T	6	26079433	C	T	0.00124099	448433	-0.797635	0.466397	1.05935	0.000126336
6:26079600:T:G	6	26079600	T	G	0.014504	448427	-1.13512	0.191856	8.48309	0.00108522
6:26079648:G:A	6	26079648	G	A	0.00132016	448432	-0.339983	0.473015	0.325792	0.000109355
6:26079793:G:T	6	26079793	G	T	0.0153716	448424	-1.24189	0.185009	10.7186	0.000982712
6:26079803:G:A	6	26079803	G	A	0.00294249	448430	-0.716161	0.313084	1.65423	0.000281583
6:26080076:G:C	6	26080076	G	C	0.116577	448394	-1.1009	0.0626883	68.3134	0.0109185
6:26080522:C:T	6	26080522	C	T	0.416691	444392	1.07719	0.0275363	333.991	0.113225
6:26080998:G:T	6	26080998	G	T	0.00386287	423260	-1.26626	0.403245	2.77252	0.000668232
6:26081354:C:T	6	26081354	C	T	0.413944	448288	1.0723	0.0273878	334.559	0.113326
6:26081492:T:C	6	26081492	T	C	0.116601	448383	-1.10104	0.0626825	68.3429	0.0109183
6:26081496:G:A	6	26081496	G	A	0.672796	448391	0.847111	0.0357825	123.174	0.0378031
6:26081755:G:C	6	26081755	G	C	0.413856	448388	1.07219	0.0273833	334.6	0.113321
6:26081987:GC:G	6	26081987	GC	G	0.123792	448411	-0.0660218	0.0496993	0.735093	0.00993029
6:26081992:A:G	6	26081992	A	G	0.123794	448420	-0.0684749	0.0496994	0.773991	0.00993015
6:26082130:G:A	6	26082130	G	A	0.00533742	448438	-0.462264	0.223667	1.41165	0.000479032
6:26082482:T:C	6	26082482	T	C	0.413937	448406	1.07204	0.0273846	334.478	0.113281
6:26082489:A:G	6	26082489	A	G	0.026383	448432	0.0847131	0.100995	0.396217	0.00171472
6:26082505:C:T	6	26082505	C	T	0.0145028	448432	-1.13511	0.191862	8.48234	0.00108361
6:26082554:T:C	6	26082554	T	C	0.00239722	448436	-0.136282	0.329046	0.168292	0.000185355
6:26082637:G:A	6	26082637	G	A	0.0157382	448430	-0.668589	0.161701	4.4493	0.00141943
6:26082880:G:A	6	26082880	G	A	0.00119973	448436	-0.792898	0.47285	1.02885	0.000123306
6:26082907:C:G	6	26082907	C	G	0.41385	448379	1.07213	0.0273823	334.586	0.113316
6:26082911:T:C	6	26082911	T	C	0.0028577	448438	-0.59412	0.323032	1.18121	0.000376817
6:26082920:G:A	6	26082920	G	A	0.00533522	448435	-0.462075	0.223707	1.41036	0.000478786
6:26083285:A:G	6	26083285	A	G	0.00279637	448438	-0.699748	0.322529	1.5223	0.000227905
6:26083291:T:C	6	26083291	T	C	0.0985641	448419	-0.917226	0.0663551	42.7323	0.00696188
6:26083604:AT:A	6	26083604	AT	A	0.00533412	448434	-0.461752	0.223698	1.40892	0.000478846
6:26083643:C:A	6	26083643	C	A	0.413703	448378	1.0724	0.0273811	334.782	0.114112
6:26083676:C:T	6	26083676	C	T	0.413703	448381	1.07237	0.0273808	334.771	0.114108
6:26083772:T:C	6	26083772	T	C	0.00119415	448435	-0.754111	0.505403	0.867506	7.44481e-05
6:26083989:G:A	6	26083989	G	A	0.413701	448378	1.07239	0.0273809	334.784	0.114126
6:26084203:C:G	6	26084203	C	G	0.00126439	448438	-0.567995	0.469973	0.644302	7.31545e-05
6:26084215:A:G	6	26084215	A	G	0.00150076	448438	-0.850222	0.405432	1.44386	5.47173e-05
6:26084241:A:C	6	26084241	A	C	0.00568194	448438	-0.536245	0.209975	1.9725	0.000341359
6:26084396:G:A	6	26084396	G	A	0.00173937	448438	-0.869374	0.382673	1.63647	0.000143042
6:26084477:G:A	6	26084477	G	A	0.00432838	448436	-0.427322	0.255325	1.02594	0.000671151
6:26084525:C:CA	6	26084525	C	CA	0.00526055	448242	-0.48696	0.229723	1.4682	0.000738797
6:26084575:T:A	6	26084575	T	A	0.0053363	448438	-0.462233	0.223673	1.41144	0.000478778
6:26085168:T:C	6	26085168	T	C	0.00112948	448438	-0.746251	0.514822	0.832124	0.000645364
6:26085282:G:A	6	26085282	G	A	0.0460526	448433	-0.0305019	0.0787355	0.155857	0.00337909
6:26085398:T:C	6	26085398	T	C	0.012945	448434	-0.993076	0.194063	6.5087	0.000993844
6:26085458:G:A	6	26085458	G	A	0.00431615	448432	-0.42649	0.255506	1.02192	0.000651208
6:26085549:T:C	6	26085549	T	C	0.413994	448374	1.0718	0.0273856	334.304	0.113266
6:26085579:A:C	6	26085579	A	C	0.54507	448366	0.936543	0.0305997	204.996	0.0644364
6:26085581:G:A	6	26085581	G	A	0.00139821	448431	-0.848895	0.406505	1.43447	0.000318331
6:26085746:C:T	6	26085746	C	T	0.00112949	448432	-0.753361	0.508316	0.859111	0.000181245
6:26085789:C:T	6	26085789	C	T	0.413875	448394	1.07186	0.0273833	334.397	0.113343
6:26085949:C:G	6	26085949	C	G	0.00349993	448438	0.374716	0.263378	0.810188	0.000212152
6:26086235:C:G	6	26086235	C	G	0.413976	448370	1.07175	0.0273858	334.263	0.113268
6:26086471:G:T	6	26086471	G	T	0.41382	448373	1.07209	0.0273815	334.58	0.11336
6:26086601:T:G	6	26086601	T	G	0.00413102	448437	-0.98401	0.349003	2.31785	0.000805038
6:26086974:G:C	6	26086974	G	C	0.4139	448386	1.07204	0.0273838	334.495	0.113309
6:26087031:A:C	6	26087031	A	C	0.0040775	448437	-0.327107	0.260993	0.677594	0.000553355
6:26087458:G:C	6	26087458	G	C	0.00137143	448437	-1.0142	0.431766	1.72525	8.84156e-05
6:26087490:C:T	6	26087490	C	T	0.00104139	448437	-0.728942	0.529423	0.773258	0.000117119
6:26087628:T:A	6	26087628	T	A	0.413983	448366	1.07179	0.0273887	334.223	0.114096
6:26087716:A:G	6	26087716	A	G	0.00351554	448438	-0.210028	0.282076	0.340534	0.000335533
6:26087782:C:G	6	26087782	C	G	0.00148962	448438	-0.624087	0.44046	0.805449	0.00015996
6:26087893:G:T	6	26087893	G	T	0.00121979	448438	-0.551394	0.47606	0.607719	0.000111707
6:26087946:G:C	6	26087946	G	C	0.0053352	448437	-0.46208	0.223704	1.41042	0.000478778
6:26088061:A:T	6	26088061	A	T	0.00112948	448438	-0.746251	0.514822	0.832124	0.000639809
6:26088084:G:A	6	26088084	G	A	0.00298592	448438	-0.385405	0.299504	0.702984	0.000233831
6:26088179:A:G	6	26088179	A	G	0.125712	448426	-1.06382	0.059787	70.1007	0.0124519
6:26088662:T:G	6	26088662	T	G	0.413997	448353	1.07106	0.0273931	333.662	0.113427
6:26088870:C:T	6	26088870	C	T	0.0536741	445839	-1.01156	0.0952	25.6448	0.00593279
6:26088874:T:C	6	26088874	T	C	0.00216551	435926	-0.298309	0.323494	0.448	0.000133851
6:26088936:TGTGAGAAG:T	6	26088936	TGTGAGAAG	T	0.0101731	435658	-0.902395	0.221179	4.34632	0.000626971
6:26089095:ATG:A	6	26089095	ATG	A	0.0683572	405663	-0.205841	0.0708346	2.43633	0.00722989
6:26089797:T:C	6	26089797	T	C	0.141476	447554	-0.864778	0.0549436	55.0902	0.0137994
6:26089956:A:G	6	26089956	A	G	0.0060567	447521	-0.887191	0.284892	2.73403	0.00140005
6:26090042:G:C	6	26090042	G	C	0.0638746	447369	-0.34057	0.0737434	5.41241	0.00690182
6:26090042:G:T	6	26090042	G	T	0.0989083	447369	-0.910984	0.0662192	42.3356	0.00703987
6:26090153:C:G	6	26090153	C	G	0.125247	447312	-1.05572	0.0599968	68.5803	0.0121415
6:26090224:T:C	6	26090224	T	C	0.287781	447002	-0.873566	0.0378507	117.126	0.0328456
6:26090652:G:A	6	26090652	G	A	0.00115853	419930	-0.744012	0.513371	0.831907	6.84478e-05
6:26090951:C:G	6	26090951	C	G	0.152837	442661	-0.0408772	0.0457183	0.430318	0.0122464
6:26090957:A:T	6	26090957	A	T	0.0167877	444403	-0.991217	0.167314	8.50357	0.00103971
6:26091108:T:C	6	26091108	T	C	0.344094	448365	-0.565258	0.0351488	57.466	0.0424292
6:26091919:C:T	6	26091919	C	T	0.00123992	448415	-0.770202	0.490211	0.935001	0.000727152
6:26091942:G:T	6	26091942	G	T	0.152135	448310	-0.0428714	0.0454678	0.461258	0.0124123
6:26092088:C:T	6	26092088	C	T	0.00107246	435915	-0.396718	0.555925	0.322883	0.000125671
6:26092173:T:TA	6	26092173	T	TA	0.0331017	432788	-0.848772	0.121968	11.465	0.00248356
6:26092173:TA:T	6	26092173	TA	T	0.46206	432788	-0.769787	0.0313428	132.474	0.0707814
6:26092173:TAA:T	6	26092173	TAA	T	0.236936	432788	1.23632	0.0270442	455.565	0.268058
6:26092296:T:TTAGAA	6	26092296	T	TTAGAA	0.00104163	448337	-0.393353	0.555227	0.31997	0.000125618
6:26092297:C:CTTTTATA	6	26092297	C	CTTTTATA	0.00104163	448337	-0.393353	0.555227	0.31997	0.000125619
6:26092389:A:C	6	26092389	A	C	0.0012399	448422	-0.770182	0.490211	0.934965	0.000722002
6:26092637:C:G	6	26092637	C	G	0.00123989	448428	-0.770171	0.490211	0.934947	0.000727443
6:26092913:G:A	6	26092913	G	A	0.0779381	448420	1.98126	0.028579	1045.57	NA
6:26093008:G:A	6	26093008	G	A	0.117391	448406	-1.09977	0.0624432	68.7037	0.0108359
6:26093069:G:A	6	26093069	G	A	0.0099056	448433	-0.94762	0.216093	4.93609	0.000644043
6:26093075:T:C	6	26093075	T	C	0.0576452	448433	-0.984583	0.0906744	26.7404	0.00637554
6:26093608:A:G	6	26093608	A	G	0.00209728	448438	0.447214	0.363863	0.659468	0.000172635
6:26093798:G:A	6	26093798	G	A	0.00349331	448285	-0.601822	0.287063	1.44322	0.000385298
6:26093798:G:T	6	26093798	G	T	0.236054	448285	1.2306	0.0268182	458.982	0.270798
6:26093902:T:C	6	26093902	T	C	0.0110107	448429	-0.85299	0.207016	4.42225	0.000996787
6:26094139:G:A	6	26094139	G	A	0.469016	448359	-0.779995	0.0309617	139.312	0.0731476
6:26095027:T:C	6	26095027	T	C	0.00176613	448438	-0.857882	0.39464	1.52698	0.000641695
6:26095097:C:T	6	26095097	C	T	0.00183414	448438	-0.869153	0.382636	1.63606	0.000649752
6:26095214:G:A	6	26095214	G	A	0.0121043	448435	-0.171095	0.149746	0.596507	0.00076727
6:26095217:C:T	6	26095217	C	T	0.013537	448436	-1.1228	0.199025	7.77328	0.000898301
6:26095252:G:A	6	26095252	G	A	0.0165052	448434	-1.12947	0.181197	9.34051	0.00112638
6:26095350:G:A	6	26095350	G	A	0.00106146	448438	-0.401783	0.551308	0.331488	0.000143931
6:26095415:G:A	6	26095415	G	A	0.125835	448411	-0.907768	0.0586997	53.2209	0.010896
6:26095437:C:T	6	26095437	C	T	0.118432	448400	-1.07811	0.0619432	67.1199	0.0103067
6:26095508:T:TA	6	26095508	T	TA	0.468447	448198	-0.779592	0.0309729	139.07	0.0728742
6:26095517:GA:G	6	26095517	GA	G	0.125406	447998	-0.906483	0.0588204	52.8602	0.0109457
6:26095703:G:A	6	26095703	G	A	0.237356	448381	1.22767	0.0268282	456.466	0.263741
6:26096133:A:G	6	26096133	A	G	0.00241353	447477	-0.139129	0.328794	0.17251	0.000185827
6:26096147:C:CT	6	26096147	C	CT	0.255906	447521	-0.550269	0.0396206	43.1283	0.0267858
6:26096412:G:C	6	26096412	G	C	0.00210189	448405	-0.286993	0.32404	0.425049	0.000133165
6:26096520:G:C	6	26096520	G	C	0.125821	448411	-0.9076	0.0587058	53.1907	0.010891
6:26096818:T:C	6	26096818	T	C	0.706667	448402	0.935865	0.0377722	134.795	0.0322431
6:26096966:G:A	6	26096966	G	A	0.115193	448414	-1.0998	0.0630931	67.3219	0.00997072
6:26097156:T:C	6	26097156	T	C	0.414829	448375	-0.705626	0.0324868	103.881	0.0563111
6:26097574:C:T	6	26097574	C	T	0.00326691	448436	-0.577455	0.269903	1.4895	0.00021633
6:26098246:T:C	6	26098246	T	C	0.0771978	448413	1.98019	0.0287339	1033.23	0.988181
6:26098527:C:T	6	26098527	C	T	0.237581	448388	1.22699	0.0268309	455.874	0.263144
6:26098973:C:T	6	26098973	C	T	0.0120263	448433	-0.166375	0.150144	0.572164	0.000764532
6:26099050:T:G	6	26099050	T	G	0.531733	448338	0.778862	0.0309804	138.746	0.0729087
6:26099051:T:G	6	26099051	T	G	0.128844	448395	-0.897803	0.0578785	53.54	0.0112073
6:26099059:T:C	6	26099059	T	C	0.00141049	448426	-0.852652	0.405873	1.44782	0.000341201
6:26099129:G:T	6	26099129	G	T	0.00125327	448426	-0.799197	0.464699	1.06821	0.000129234
6:26099244:G:A	6	26099244	G	A	0.125841	448403	-0.907841	0.0587006	53.2277	0.0109004
6:26099542:G:T	6	26099542	G	T	0.0021653	448437	-0.609251	0.366445	1.01595	0.000364336
6:26099680:T:C	6	26099680	T	C	0.0600333	448426	-0.928522	0.0875655	25.5432	0.00657819
6:26099795:G:A	6	26099795	G	A	0.23705	448376	1.22741	0.0268341	456.078	0.26353
6:26099843:C:T	6	26099843	C	T	0.00105037	448413	-0.397838	0.55315	0.326055	0.000129827
6:26099970:G:A	6	26099970	G	A	0.123782	448351	-0.900587	0.0591246	51.664	0.0102526
6:26100106:C:T	6	26100106	C	T	0.00498736	448434	-0.434238	0.229956	1.22931	0.000416549
6:26100346:T:C	6	26100346	T	C	0.00420237	448437	-0.612767	0.258072	1.75505	0.000820459
6:26101202:TA:T	6	26101202	TA	T	0.237567	448326	1.228	0.0268218	456.928	0.263154
6:26101212:A:C	6	26101212	A	C	0.705951	448369	0.937353	0.0377301	135.519	0.0331004
6:26101268:G:A	6	26101268	G	A	0.00105032	448436	-0.397756	0.55315	0.325971	0.000129561
6:26101669:T:TAC	6	26101669	T	TAC	0.0146281	447222	0.0691029	0.13522	0.215153	0.00109639
6:26101669:TAC:T	6	26101669	TAC	T	0.0596594	447222	-0.929887	0.0872561	25.7911	0.00464469
6:26101691:T:TAC	6	26101691	T	TAC	0.0134962	447384	-0.945518	0.19106	6.12682	0.00163368
6:26101691:T:TACAC	6	26101691	T	TACAC	0.00138248	447384	-0.579515	0.464722	0.672861	0.00017051
6:26101691:TAC:T	6	26101691	TAC	T	0.00634466	447384	-0.995584	0.279745	3.42898	0.000586043
6:26101691:TACAC:T	6	26101691	TACAC	T	0.127264	447384	1.63607	0.0273813	777.145	0.53333
6:26101691:TACACAC:T	6	26101691	TACACAC	T	0.11301	447384	-1.03576	0.0628018	60.3813	0.00842417
6:26101850:A:G	6	26101850	A	G	0.00139932	448431	-0.775563	0.485102	0.959108	9.06561e-05
6:26101876:C:T	6	26101876	C	T	0.00125103	448432	0.413719	0.487265	0.402475	6.46773e-05
6:26102134:G:A	6	26102134	G	A	0.0024084	448430	-0.137774	0.328767	0.170587	0.000183678
6:26102189:G:C	6	26102189	G	C	0.531466	448322	0.779409	0.0309707	139.025	0.0729817
6:26102480:G:A	6	26102480	G	A	0.531472	448381	0.779471	0.030972	139.036	0.0729845
6:26102949:G:A	6	26102949	G	A	0.234972	448404	1.23554	0.026812	462.878	0.274555
6:26103062:C:A	6	26103062	C	A	0.00981302	448435	-1.11371	0.232515	5.77752	0.000669801
6:26103134:C:A	6	26103134	C	A	0.00104474	448437	-0.393863	0.554888	0.320731	0.000127981
6:26103170:A:T	6	26103170	A	T	0.723479	448386	0.49095	0.0381316	37.2068	0.0293024
6:26103770:G:C	6	26103770	G	C	0.0600225	447982	-0.928471	0.0876202	25.5098	0.00657349
6:26103780:A:C	6	26103780	A	C	0.00216192	421848	-0.796313	0.359495	1.57261	0.000124239
6:26103829:T:C	6	26103829	T	C	0.554817	429355	0.806733	0.0327792	133.018	0.0729132
6:26103843:G:GA	6	26103843	G	GA	0.32077	446136	-0.9366	0.0361442	147.322	0.0357512
6:26103843:G:GAA	6	26103843	G	GAA	0.00489313	446136	-0.334025	0.237583	0.796574	0.000476518
6:26103843:G:GAAA	6	26103843	G	GAAA	0.00188171	446136	-0.334803	0.411557	0.38098	0.000215118
6:26103843:G:GAAAA	6	26103843	G	GAAAA	0.118983	446136	-1.05943	0.0616713	65.4156	0.0103653
6:26103843:G:GAAAAA	6	26103843	G	GAAAAA	0.00263261	446136	-0.662885	0.340359	1.28851	0.000383315
6:26103843:G:GAAAAAA	6	26103843	G	GAAAAAA	0.0759667	446136	-0.943262	0.0786678	32.3993	0.0090405
6:26103843:G:GAAAAAAA	6	26103843	G	GAAAAAAA	0.10846	446136	-0.92739	0.0633379	47.819	0.0091679
6:26103868:T:C	6	26103868	T	C	0.29705	443060	-0.949948	0.0377686	138.87	0.0328238
6:26104052:T:C	6	26104052	T	C	0.238076	447613	1.2285	0.026841	456.649	0.263294
6:26104154:C:T	6	26104154	C	T	0.00177013	447708	-0.859492	0.394626	1.53155	0.000640387
6:26104220:A:G	6	26104220	A	G	0.370304	448018	0.981341	0.0279781	268.794	0.126484
6:26104381:G:T	6	26104381	G	T	0.00378301	448056	-0.701139	0.278908	1.92295	0.000359228
6:26104402:C:T	6	26104402	C	T	0.123846	448330	-0.901044	0.0591217	51.7203	0.0102744
6:26104404:T:G	6	26104404	T	G	0.849199	448402	0.0371144	0.0456209	0.381002	0.0122482
6:26104428:T:C	6	26104428	T	C	0.00306013	417629	-0.584248	0.310084	1.22517	0.000295269
6:26104436:C:G	6	26104436	C	G	0.0135112	417394	0.0561133	0.147429	0.152742	0.000890732
6:26104442:A:C	6	26104442	A	C	0.399314	415027	1.03276	0.0296055	265.888	0.126697
6:26104785:A:C	6	26104785	A	C	0.0556262	418508	-1.31337	0.100757	38.1115	0.00378377
6:26104790:A:G	6	26104790	A	G	0.123628	439730	-0.906283	0.0596717	51.3707	0.0107269
6:26104961:C:G	6	26104961	C	G	0.00201925	446206	-0.866897	0.378817	1.65536	0.000559143
6:26104972:T:C	6	26104972	T	C	0.0019955	446255	-0.546011	0.393386	0.782139	0.000206225
6:26105129:C:T	6	26105129	C	T	0.369797	448061	0.982609	0.0279668	269.704	0.126691
6:26105141:C:T	6	26105141	C	T	0.123827	448272	-0.901135	0.0591268	51.7218	0.0102595
6:26105276:A:C	6	26105276	A	C	0.161998	448411	-0.847907	0.0507711	61.8869	0.00970927
6:26105381:A:G	6	26105381	A	G	0.00139038	448437	-1.01619	0.398643	1.9666	0.000129231
6:26106009:G:T	6	26106009	G	T	0.160517	448379	-0.846342	0.0510598	60.9797	0.00933792
6:26106097:C:T	6	26106097	C	T	0.369569	448361	0.982417	0.0279522	269.879	0.126722
6:26106289:C:G	6	26106289	C	G	0.00141166	448408	-0.852704	0.405843	1.44812	0.000340624
6:26106367:GA:G	6	26106367	GA	G	0.531717	447830	0.780323	0.0310063	139.031	0.0725422
6:26106373:C:A	6	26106373	C	A	0.197448	420177	-0.800129	0.0475793	62.7352	0.0196048
6:26106376:C:A	6	26106376	C	A	0.128495	429825	-0.835419	0.0586906	45.2508	0.0100518
6:26106379:C:A	6	26106379	C	A	0.00198223	429819	-0.65167	0.399495	0.987833	0.000193698
6:26106391:C:A	6	26106391	C	A	0.383101	448290	0.960028	0.0281492	254.206	0.118279
6:26106525:T:TA	6	26106525	T	TA	0.00680403	448117	-0.928326	0.269052	3.25193	0.000855848
6:26106525:T:TAA	6	26106525	T	TAA	0.00285751	448117	-0.705975	0.319737	1.56471	0.000296893
6:26106780:G:A	6	26106780	G	A	0.00145953	448431	-0.667351	0.414635	0.968553	0.000232131
6:26106860:C:T	6	26106860	C	T	0.125826	448413	-0.907605	0.0587011	53.1996	0.0108929
6:26106870:A:G	6	26106870	A	G	0.0279721	448429	-0.770553	0.128308	8.71954	0.00205244
6:26107037:G:T	6	26107037	G	T	0.00216641	448437	-0.60938	0.366386	1.01652	0.000363789
6:26107103:A:T	6	26107103	A	T	0.057522	448420	-0.973629	0.0905439	26.2419	0.0063481
6:26107235:A:G	6	26107235	A	G	0.843469	448387	0.0572988	0.0449628	0.693497	0.0135024
6:26107361:GAT:G	6	26107361	GAT	G	0.123414	448404	-0.898253	0.0591908	51.2895	0.01008
6:26107562:G:T	6	26107562	G	T	0.369457	448348	0.982301	0.0279565	269.732	0.126766
6:26107588:T:C	6	26107588	T	C	0.00129896	448437	-0.523366	0.406528	0.703438	8.9994e-05
6:26107923:T:C	6	26107923	T	C	0.0010782	448433	-0.727864	0.528164	0.774247	0.000101745
6:26107940:G:A	6	26107940	G	A	0.0576426	448427	-0.964884	0.0902655	25.9427	0.0063573
6:26107945:T:C	6	26107945	T	C	0.00185422	448436	-0.395692	0.391864	0.505003	9.75011e-05
6:26108054:C:G	6	26108054	C	G	0.531473	448394	0.780422	0.0309709	139.382	0.0730108
6:26108115:G:A	6	26108115	G	A	0.00412657	448435	-1.00991	0.34744	2.43742	0.000353742
6:26108147:G:A	6	26108147	G	A	0.0654117	448429	-1.00893	0.0849603	31.7988	0.00590048
6:26109005:T:G	6	26109005	T	G	0.162003	448405	-0.848888	0.0507755	62.0169	0.00970633
6:26109040:T:C	6	26109040	T	C	0.159366	448414	-0.841566	0.0511824	60.0227	0.0085784
6:26109117:G:GA	6	26109117	G	GA	0.00434117	448266	-0.622983	0.254816	1.83888	0.000836774
6:26109140:T:A	6	26109140	T	A	0.00540012	448416	-0.493181	0.228426	1.51078	0.000447424
6:26109150:C:T	6	26109150	C	T	0.161967	448400	-0.848602	0.0507834	61.9568	0.00971101
6:26109759:G:A	6	26109759	G	A	0.00143945	448436	-0.662426	0.417571	0.948258	0.000211238
6:26109797:C:T	6	26109797	C	T	0.00592281	448436	-0.870092	0.287739	2.60285	0.00140169
6:26109920:T:C	6	26109920	T	C	0.128841	448412	-0.897705	0.0578775	53.5303	0.0112026
6:26109928:G:A	6	26109928	G	A	0.00175499	448436	-0.53848	0.397983	0.754368	0.000141556
6:26110086:A:T	6	26110086	A	T	0.531791	448355	0.779386	0.0309787	138.946	0.0729432
6:26110228:G:C	6	26110228	G	C	0.00421144	448421	-0.613664	0.257728	1.76288	0.000826438
6:26110235:G:T	6	26110235	G	T	0.00421254	448423	-0.613715	0.25771	1.76331	0.000825874
6:26110371:A:C	6	26110371	A	C	0.162193	448359	-0.849887	0.0507459	62.2315	0.00972496
6:26110447:C:A	6	26110447	C	A	0.00478942	446609	-1.09726	0.31393	3.32454	0.00030095
6:26110455:C:CA	6	26110455	C	CA	0.216104	447333	-0.883583	0.0439002	89.3693	0.0168474
6:26110467:A:T	6	26110467	A	T	0.0127788	448204	-1.08808	0.200968	7.21067	0.000969923
6:26110467:AT:A	6	26110467	AT	A	0.00219989	448204	-0.873063	0.372278	1.72085	0.000303521
6:26110468:T:A	6	26110468	T	A	0.0017941	447858	-0.830286	0.427037	1.28517	0.000352845
6:26110690:T:C	6	26110690	T	C	0.00184204	448415	-0.683175	0.406024	1.03408	0.000180067
6:26110733:T:A	6	26110733	T	A	0.0600211	448417	-0.928181	0.0875792	25.5174	0.00657049
6:26110800:T:C	6	26110800	T	C	0.0016446	448437	-0.62204	0.440585	0.80136	0.000341907
6:26111043:C:T	6	26111043	C	T	0.126834	448381	-0.890822	0.0582749	52.0269	0.0105625
6:26111144:C:T	6	26111144	C	T	0.159533	448407	-0.850898	0.0512156	61.2583	0.00859431
6:26111173:C:G	6	26111173	C	G	0.0125719	448422	0.10686	0.147477	0.3291	0.00088995
6:26111220:C:T	6	26111220	C	T	0.531716	448379	0.779471	0.0309763	138.997	0.0729117
6:26111335:C:T	6	26111335	C	T	0.00241172	448436	-0.138105	0.328704	0.171099	0.000184393
6:26111443:G:T	6	26111443	G	T	0.53299	448294	0.777215	0.0310081	137.92	0.0725573
6:26111528:T:C	6	26111528	T	C	0.128818	448393	-0.897594	0.0578826	53.5082	0.0111982
6:26111876:G:A	6	26111876	G	A	0.00105477	448437	-0.75851	0.503443	0.87975	0.000228375
6:26111928:A:T	6	26111928	A	T	0.0575552	448257	-0.974774	0.090547	26.2997	0.00634329
6:26111936:T:G	6	26111936	T	G	0.531752	448378	0.77947	0.0309772	138.989	0.0729334
6:26112392:T:G	6	26112392	T	G	0.726564	448373	0.489662	0.0382996	36.7016	0.0288673
6:26112665:T:C	6	26112665	T	C	0.0576296	448433	-0.975131	0.0904883	26.3513	0.00635856
6:26112782:A:G	6	26112782	A	G	0.00366606	448438	-0.389233	0.279471	0.785964	0.000366064
6:26112884:G:GA	6	26112884	G	GA	0.00731885	448431	-0.866676	0.259051	3.0856	0.00106284
6:26113112:T:C	6	26113112	T	C	0.531901	448398	0.779205	0.0309811	138.861	0.0728925
6:26113134:CAT:C	6	26113134	CAT	C	0.0012633	448428	-0.567365	0.470319	0.642664	7.33712e-05
6:26113170:T:A	6	26113170	T	A	0.531734	448365	0.779531	0.0309768	139.014	0.0729298
6:26113188:A:G	6	26113188	A	G	0.00140267	448432	-0.852194	0.406469	1.44332	0.000321864
6:26113314:A:G	6	26113314	A	G	0.118158	448421	-1.08132	0.0620446	67.2973	0.0102996
6:26113388:T:A	6	26113388	T	A	0.531738	448381	0.77949	0.0309762	139.005	0.0729466
6:26113410:A:C	6	26113410	A	C	0.00240399	448421	-0.13711	0.328895	0.169561	0.000184874
6:26113609:T:G	6	26113609	T	G	0.00192788	448421	-0.574922	0.381864	0.878841	0.000167854
6:26113766:T:C	6	26113766	T	C	0.117719	448382	-1.09243	0.0622496	68.2191	0.0102066
6:26113766:T:G	6	26113766	T	G	0.534039	448382	0.783707	0.0310044	140.246	0.0723415
6:26113863:C:CT	6	26113863	C	CT	0.53108	447812	0.780239	0.0309668	139.353	0.0731826
6:26113863:CT:C	6	26113863	CT	C	0.00598577	447812	-0.885135	0.286876	2.69195	0.00137477
6:26114144:G:A	6	26114144	G	A	0.36944	448385	0.982248	0.0279557	269.72	0.127453
6:26114280:G:A	6	26114280	G	A	0.843441	448406	0.0578079	0.0449531	0.702333	0.01344
6:26114425:G:A	6	26114425	G	A	0.468271	448350	-0.779489	0.0309758	139.008	0.0728621
6:26114474:C:T	6	26114474	C	T	0.531702	448295	0.779604	0.0309755	139.051	0.0728794
6:26114573:T:C	6	26114573	T	C	0.00355012	448436	-0.680802	0.287421	1.7483	0.000317953
6:26114695:C:A	6	26114695	C	A	0.00421242	448436	-0.613902	0.257721	1.76404	0.000824722
6:26114836:AAT:A	6	26114836	AAT	A	0.00171819	448438	0.615838	0.402944	0.898161	0.00013899
6:26115136:C:T	6	26115136	C	T	0.00109937	448437	-0.803468	0.459411	1.09525	0.000110914
6:26115538:T:C	6	26115538	T	C	0.00140376	448438	-0.852238	0.406391	1.44387	0.000321307
6:26115587:G:A	6	26115587	G	A	0.00128334	448438	-1.01164	0.481774	1.4468	0.000273936
6:26115765:T:A	6	26115765	T	A	0.00141045	448437	-0.852594	0.405928	1.44736	0.000340627
6:26116000:A:C	6	26116000	A	C	0.00199471	448437	0.227223	0.371395	0.267073	0.000126755
6:26116196:G:A	6	26116196	G	A	0.162051	448402	-0.846126	0.0507482	61.6863	0.00969275
6:26116414:G:A	6	26116414	G	A	0.00369618	448436	-1.30077	0.405345	2.87558	0.000586093
6:26116576:T:C	6	26116576	T	C	0.00103248	448435	-0.69667	0.559366	0.6717	0.000130829
6:26116608:G:A	6	26116608	G	A	0.0024619	448435	-0.157536	0.325061	0.202085	0.000184166
6:26116611:G:A	6	26116611	G	A	0.0024619	448435	-0.157593	0.32505	0.202179	0.000182279
6:26116747:G:A	6	26116747	G	A	0.00246189	448436	-0.157399	0.325087	0.201859	0.000184162
6:26116754:C:T	6	26116754	C	T	0.0168731	448435	-0.199791	0.127447	0.931935	0.00135552
6:26116768:T:C	6	26116768	T	C	0.53285	448373	0.784247	0.0309797	140.659	0.0725774
6:26116992:T:C	6	26116992	T	C	0.159971	448387	-0.843539	0.0511301	60.4205	0.00925172
6:26117033:A:C	6	26117033	A	C	0.00474759	448438	-0.596963	0.245222	1.8263	0.000496334
6:26117143:C:T	6	26117143	C	T	0.00155428	448438	-0.79322	0.463312	1.06106	0.000103188
6:26117176:T:C	6	26117176	T	C	0.123934	448412	-0.897226	0.0590576	51.4011	0.0102569
6:26117257:G:T	6	26117257	G	T	0.00103136	448438	-0.754365	0.507594	0.862527	0.000233099
6:26117901:AAAACAATTAGTGATTCTCTAG:A	6	26117901	AAAACAATTAGTGATTCTCTAG	A	0.00147624	448437	-0.857017	0.400208	1.49161	0.000358108
6:26118015:C:G	6	26118015	C	G	0.00330561	447572	-0.443334	0.285873	0.917403	0.00033663
6:26118018:T:A	6	26118018	T	A	0.531723	448179	0.790133	0.0309368	143.151	0.0734056
6:26118209:CA:C	6	26118209	CA	C	0.843735	448295	0.0735629	0.044994	0.991147	0.013567
6:26118263:C:T	6	26118263	C	T	0.00471218	402043	-0.564636	0.257558	1.54729	0.000819549
6:26118327:CAAAGATCAGTTTGGT:C	6	26118327	CAAAGATCAGTTTGGT	C	0.402967	412717	1.03741	0.029777	265.208	0.125434
6:26118439:T:C	6	26118439	T	C	0.158925	447491	-0.842828	0.0513319	59.8555	0.00834102
6:26118468:C:T	6	26118468	C	T	0.00474695	448288	-0.597012	0.245303	1.82559	0.000499934
6:26118665:A:G	6	26118665	A	G	0.531603	448377	0.788963	0.0309278	142.814	0.0733493
6:26118764:C:G	6	26118764	C	G	0.0124678	448436	0.0911992	0.147867	0.269712	0.000872242
6:26118768:G:C	6	26118768	G	C	0.00141268	448438	-0.852738	0.405741	1.44878	0.000343156
6:26118982:T:C	6	26118982	T	C	0.0210824	448430	-0.912806	0.146844	9.29288	0.00155427
6:26119017:C:T	6	26119017	C	T	0.123916	448411	-0.897068	0.0590603	51.3787	0.0102716
6:26119095:T:G	6	26119095	T	G	0.0103828	448432	-1.12085	0.232377	5.85037	0.000948121
6:26119231:G:A	6	26119231	G	A	0.531482	448388	0.788388	0.0309277	142.609	0.0734006
6:26119260:A:T	6	26119260	A	T	0.00123876	448432	-0.769679	0.490698	0.932722	0.000729692
6:26119396:T:C	6	26119396	T	C	0.00141269	448435	-0.852747	0.405741	1.4488	0.000343437
6:26119814:A:AT	6	26119814	A	AT	0.669148	447796	0.610628	0.0356249	65.1304	0.0407097
6:26119857:C:A	6	26119857	C	A	0.0263757	448367	0.0844157	0.100961	0.394601	0.00172745
6:26119870:G:A	6	26119870	G	A	0.00141158	448433	-0.852499	0.406058	1.4464	0.00034147
6:26119931:C:A	6	26119931	C	A	0.00245411	448432	-0.155253	0.325496	0.198335	0.000183218
6:26119968:C:G	6	26119968	C	G	0.00245744	448435	-0.156469	0.325147	0.200413	0.000183301
6:26120148:C:T	6	26120148	C	T	0.00123875	448437	-0.769668	0.490698	0.932703	0.000734833
6:26120448:C:CA	6	26120448	C	CA	0.00109217	448189	0.0100384	0.505889	0.00693054	7.33688e-05
6:26120448:CA:C	6	26120448	CA	C	0.00254915	448189	0.0249234	0.320573	0.0277834	0.000184075
6:26120774:C:T	6	26120774	C	T	0.532893	448353	0.785862	0.0309708	141.315	0.0725488
6:26120867:C:T	6	26120867	C	T	0.00344201	448430	-0.21164	0.27026	0.362939	0.000265252
6:26120925:C:T	6	26120925	C	T	0.529263	448370	0.783939	0.0309039	141.234	0.0739837
6:26120946:T:C	6	26120946	T	C	0.00123986	448438	-0.797219	0.466846	1.05701	0.000128594
6:26121050:C:A	6	26121050	C	A	0.0123396	448434	-0.602096	0.179986	3.08505	0.00105409
6:26121765:C:A	6	26121765	C	A	0.00127444	448432	-0.801636	0.462018	1.08235	7.36904e-05
6:26122034:CAA:C	6	26122034	CAA	C	0.00423699	447960	-0.61475	0.257277	1.77279	0.000820182
6:26122053:CA:C	6	26122053	CA	C	0.141154	445065	-0.973455	0.0556802	67.7142	0.0137369
6:26122053:CAA:C	6	26122053	CAA	C	0.288443	445065	-0.893178	0.0379186	121.954	0.0250297
6:26122053:CAAA:C	6	26122053	CAAA	C	0.373811	445065	0.98039	0.0280615	266.692	0.123329
6:26122225:C:A	6	26122225	C	A	0.160026	448221	-0.844223	0.0511389	60.4963	0.00925167
6:26122255:C:A	6	26122255	C	A	0.00141326	448254	-0.85312	0.405741	1.44978	0.000340622
6:26122274:A:G	6	26122274	A	G	0.529126	448352	0.785325	0.0308967	141.795	0.0740003
6:26122319:G:A	6	26122319	G	A	0.15869	448386	-0.840613	0.0513039	59.6112	0.00834584
6:26122416:A:C	6	26122416	A	C	0.0014127	448431	-0.852762	0.405741	1.44884	0.000341749
6:26122420:G:C	6	26122420	G	C	0.125956	448403	-0.904422	0.0586446	52.9344	0.0108995
6:26122471:G:T	6	26122471	G	T	0.159959	448377	-0.843456	0.0511341	60.3994	0.00925559
6:26122512:A:T	6	26122512	A	T	0.00141271	448428	-0.852773	0.405741	1.44887	0.000343429
6:26122555:T:C	6	26122555	T	C	0.533168	448355	0.785293	0.0309766	141.059	0.072368
6:26122705:G:T	6	26122705	G	T	0.663366	448384	0.607577	0.0353744	65.3932	0.0417191
6:26122729:G:A	6	26122729	G	A	0.123555	448421	-0.895044	0.0591222	51.0471	0.0100871
6:26122980:T:C	6	26122980	T	C	0.158704	448410	-0.840742	0.0512988	59.6405	0.0083503
6:26123274:T:C	6	26123274	T	C	0.0761331	448425	1.97702	0.0289857	1012.14	0.958972
6:26123311:G:C	6	26123311	G	C	0.530629	448397	0.781701	0.0309473	140.046	0.0731145
6:26123401:T:C	6	26123401	T	C	0.533027	448409	0.785569	0.0309752	141.17	0.0724576
6:26123420:C:T	6	26123420	C	T	0.00422133	448437	0.173149	0.243519	0.321421	0.00027167
6:26123421:G:A	6	26123421	G	A	0.00489702	448436	-0.963627	0.322208	2.55542	0.00126916
6:26123931:G:A	6	26123931	G	A	0.00245633	448434	-0.157064	0.325152	0.201306	0.000182746
6:26124015:G:A	6	26124015	G	A	0.371457	448414	0.98457	0.0279455	271.186	0.1259
6:26124050:G:A	6	26124050	G	A	0.0014127	448433	-0.852749	0.405741	1.44881	0.000341747
6:26124075:T:C	6	26124075	T	C	0.125961	448421	-0.904478	0.0586406	52.9481	0.0109008
6:26124148:G:A	6	26124148	G	A	0.00108599	448438	-0.764992	0.497023	0.907392	0.000384159
6:26124202:C:T	6	26124202	C	T	0.531706	448415	0.788705	0.0309303	142.698	0.0733033
6:26124214:T:C	6	26124214	T	C	0.002453	448431	-0.156913	0.325184	0.201055	0.000184158
6:26124406:C:T	6	26124406	C	T	0.220995	448381	1.27416	0.026975	486.254	0.27352
6:26124553:C:T	6	26124553	C	T	0.00162122	448428	-0.645895	0.427682	0.882774	0.000210225
6:26124595:C:G	6	26124595	C	G	0.0126765	448427	-1.17001	0.210526	7.56289	0.00084686
6:26124742:G:A	6	26124742	G	A	0.00183642	448426	-0.683109	0.406072	1.03375	0.000178527
6:26124757:A:G	6	26124757	A	G	0.00113285	448427	-0.741759	0.518555	0.816468	9.12188e-05
6:26124787:T:TA	6	26124787	T	TA	0.0010994	448427	-1.0121	0.507402	1.3365	9.20654e-05
6:26124943:A:T	6	26124943	A	T	0.00141162	448420	-0.852669	0.405876	1.44785	0.000341468
6:26124990:A:G	6	26124990	A	G	0.00285336	448419	-0.704859	0.31992	1.55943	0.000290385
6:26125052:ATTT:A	6	26125052	ATTT	A	0.00410742	448213	-1.00688	0.347904	2.41997	0.000346542
6:26125062:C:CA	6	26125062	C	CA	0.00114741	448402	-0.525903	0.491695	0.545441	0.000122017
6:26125114:C:T	6	26125114	C	T	0.861449	448405	0.0374513	0.047256	0.368498	0.0112232
6:26125166:G:T	6	26125166	G	T	0.00244967	448428	-0.155262	0.325495	0.19835	0.000183685
6:26125452:A:AT	6	26125452	A	AT	0.0024486	448420	-0.153984	0.325731	0.196268	0.000183532
6:26125483:A:C	6	26125483	A	C	0.371504	448176	0.983661	0.0279484	270.632	0.125303
6:26125596:G:A	6	26125596	G	A	0.159861	448305	-0.842899	0.0511546	60.2735	0.00924196
6:26125598:C:A	6	26125598	C	A	0.159868	448289	-0.84295	0.0511496	60.2923	0.00924548
6:26125777:G:A	6	26125777	G	A	0.00188879	448435	-0.856175	0.393615	1.52844	0.00017853
6:26125780:AC:A	6	26125780	AC	A	0.00148404	448437	-0.626284	0.439246	0.812702	0.000161631
6:26126103:A:G	6	26126103	A	G	0.00141269	448436	-0.852741	0.405741	1.44879	0.000341468
6:26126236:C:T	6	26126236	C	T	0.00508661	448432	-0.921007	0.303538	2.61773	0.000478586
6:26126271:A:G	6	26126271	A	G	0.0014127	448431	-0.852752	0.405741	1.44881	0.000343726
6:26126296:A:G	6	26126296	A	G	0.531592	448390	0.788943	0.0309263	142.821	0.0733159
6:26126300:C:T	6	26126300	C	T	0.00162578	448400	-0.839042	0.418006	1.34946	0.00010349
6:26126538:G:A	6	26126538	G	A	0.00125916	440769	-0.749272	0.490916	0.896396	0.000726269
6:26126557:T:C	6	26126557	T	C	0.00560321	448225	-0.325258	0.221234	0.849218	0.000590489
6:26126557:T:TC	6	26126557	T	TC	0.525291	448225	0.780349	0.0308383	140.546	0.0735925
6:26126557:T:TCC	6	26126557	T	TCC	0.001719	448225	0.80981	0.360931	1.60461	0.000441295
6:26126669:CCCAATCGGTGTGTGA:C	6	26126669	CCCAATCGGTGTGTGA	C	0.529107	448362	0.785334	0.0308939	141.823	0.0739875
6:26126862:A:G	6	26126862	A	G	0.0577996	448420	-0.980197	0.0902832	26.7331	0.00636238
6:26126956:C:T	6	26126956	C	T	0.529139	448391	0.785324	0.0308955	141.805	0.0740088
6:26127024:A:G	6	26127024	A	G	0.159978	448413	-0.843467	0.0511318	60.4063	0.00924698
6:26127043:A:G	6	26127043	A	G	0.369135	448387	0.983143	0.0279526	270.267	0.126699
6:26127206:A:G	6	26127206	A	G	0.00482009	448436	-0.94811	0.323348	2.47287	0.00103588
6:26127210:C:T	6	26127210	C	T	0.00285213	448436	-0.704744	0.319961	1.55872	0.000290445
6:26127531:A:G	6	26127531	A	G	0.529139	448401	0.785277	0.0308956	141.788	0.0740082
6:26127585:CT:C	6	26127585	CT	C	0.721636	448398	0.495676	0.0380477	38.0702	0.0296079
6:26127779:G:GGT	6	26127779	G	GGT	0.00141269	448434	-0.852742	0.405741	1.44879	0.000341468
6:26127998:C:T	6	26127998	C	T	0.52902	448341	0.78552	0.0308923	141.905	0.0740371
6:26128101:G:C	6	26128101	G	C	0.00423066	448393	-0.61519	0.257347	1.77405	0.00082269
6:26128182:G:C	6	26128182	G	C	0.858974	448413	0.0318559	0.0469361	0.303361	0.0114738
6:26128218:C:T	6	26128218	C	T	0.588357	448378	0.70071	0.0325937	101.792	0.0547798
6:26128310:C:G	6	26128310	C	G	0.125928	448373	-0.904251	0.0586496	52.9059	0.0108945
6:26128390:A:G	6	26128390	A	G	0.369155	448375	0.982798	0.0279553	270.028	0.126683
6:26128538:G:A	6	26128538	G	A	0.52914	448406	0.785258	0.0308955	141.782	0.0740121
6:26129063:A:T	6	26129063	A	T	0.00103582	448438	-0.697021	0.559048	0.672701	0.000129075
6:26129147:G:A	6	26129147	G	A	0.059216	448426	-0.992119	0.0891795	28.023	0.0067251
6:26129164:T:C	6	26129164	T	C	0.129367	448425	-0.990146	0.0582654	64.039	0.0111583
6:26129299:GTATT:G	6	26129299	GTATT	G	0.529123	448388	0.785321	0.0308942	141.816	0.0740044
6:26129371:C:T	6	26129371	C	T	0.159961	448394	-0.843407	0.0511382	60.3831	0.00924619
6:26129539:T:C	6	26129539	T	C	0.00256113	448435	-0.771098	0.346114	1.58689	0.000161904
6:26129633:A:T	6	26129633	A	T	0.00245074	448436	-0.155901	0.325371	0.199397	0.000183685
6:26129720:C:T	6	26129720	C	T	0.15997	448411	-0.843499	0.051132	60.4105	0.00922858
6:26129893:C:T	6	26129893	C	T	0.0020984	448436	0.446981	0.363832	0.659068	0.000175326
6:26130073:C:T	6	26130073	C	T	0.00222439	448438	-0.549874	0.340874	0.971768	0.000168022
6:26130110:G:A	6	26130110	G	A	0.00200808	448438	-0.869249	0.378845	1.66227	0.000559109
6:26130134:G:A	6	26130134	G	A	0.00282425	448437	-1.82166	0.537998	3.14923	0.000260238
6:26130400:G:C	6	26130400	G	C	0.721163	448405	0.497639	0.0380299	38.3995	0.0296733
6:26130462:A:G	6	26130462	A	G	0.528859	448356	0.786048	0.0308882	142.131	0.0741405
6:26130475:C:T	6	26130475	C	T	0.00174375	448171	-0.856614	0.396793	1.51057	0.000586735
6:26130654:C:T	6	26130654	C	T	0.00435702	437111	-0.636115	0.256877	1.87701	0.000825845
6:26130659:C:CA	6	26130659	C	CA	0.00468751	447146	-1.31203	0.354841	3.66212	0.00060342
6:26130659:CA:C	6	26130659	CA	C	0.409721	447146	-0.96469	0.0317096	202.56	0.0467768
6:26130659:CAA:C	6	26130659	CAA	C	0.0155296	447146	-1.25971	0.196353	9.85283	0.00131396
6:26130789:G:C	6	26130789	G	C	0.00133352	448437	-0.359033	0.466352	0.355194	7.56061e-05
6:26130893:C:G	6	26130893	C	G	0.00419458	448436	-0.648977	0.270131	1.7882	0.00043934
6:26131442:C:T	6	26131442	C	T	0.00123653	448434	-0.769415	0.490963	0.931523	0.000732003
6:26131524:C:T	6	26131524	C	T	0.00441982	448321	-0.910913	0.326703	2.27571	0.000276833
6:26131564:C:CAA	6	26131564	C	CAA	0.529137	448344	0.785332	0.0308967	141.797	0.0740137
6:26131564:CAA:C	6	26131564	CAA	C	0.124026	448344	-0.898041	0.0590298	51.54	0.0102927
6:26131582:T:A	6	26131582	T	A	0.0139319	448430	-0.815766	0.187345	4.87465	0.000882904
6:26131892:A:T	6	26131892	A	T	0.00177059	448437	-0.501875	0.409944	0.65589	0.000139262
6:26131990:A:G	6	26131990	A	G	0.0591998	448414	-0.991972	0.089175	28.0177	0.00672927
6:26132261:A:C	6	26132261	A	C	0.0592195	448425	-0.992218	0.0891662	28.0365	0.00672811
6:26132276:T:C	6	26132276	T	C	0.059217	448427	-0.992192	0.0891669	28.0347	0.00673029
6:26132426:A:G	6	26132426	A	G	0.00205047	448434	-0.697958	0.394239	1.11542	0.000144651
6:26132436:C:T	6	26132436	C	T	0.159486	448406	-0.889564	0.0515338	66.0397	0.0099798
6:26132564:T:G	6	26132564	T	G	0.0211029	448351	-0.486569	0.131209	3.68068	0.000841411
6:26132564:T:TTG	6	26132564	T	TTG	0.129314	448351	-0.99007	0.058271	64.0174	0.0111524
6:26132702:C:A	6	26132702	C	A	0.00513234	448431	-0.987292	0.299165	3.01488	0.000379068
6:26132842:G:A	6	26132842	G	A	0.0988497	448418	-0.918703	0.0662628	42.9834	0.00709649
6:26133388:A:G	6	26133388	A	G	0.590835	448382	0.705344	0.0326453	102.805	0.0542703
6:26133882:G:T	6	26133882	G	T	0.158606	448398	-0.840203	0.0513137	59.5317	0.0083139
6:26134192:T:TTG	6	26134192	T	TTG	0.00491348	446018	-0.423972	0.242961	1.09161	0.000296645
6:26134192:T:TTGTG	6	26134192	T	TTGTG	0.00264451	446018	-0.65559	0.299019	1.54751	0.000214716
6:26134192:T:TTGTGTG	6	26134192	T	TTGTGTG	0.0204958	446018	-0.0726935	0.114634	0.27902	0.00144088
6:26134192:T:TTGTGTGTG	6	26134192	T	TTGTGTGTG	0.00410409	446018	-0.13834	0.258964	0.2268	0.000256104
6:26134192:TTG:T	6	26134192	TTG	T	0.293267	446018	1.12569	0.0271315	375.518	0.173575
6:26134192:TTGTG:T	6	26134192	TTGTG	T	0.120396	446018	-0.966439	0.0606988	56.35	0.0101911
6:26134192:TTGTGTG:T	6	26134192	TTGTGTG	T	0.129812	446018	-0.900681	0.0578344	53.9573	0.011049
6:26134192:TTGTGTGTG:T	6	26134192	TTGTGTGTG	T	0.0576782	446018	-0.964213	0.0901936	25.9478	0.00624059
6:26134192:TTGTGTGTGTGTGTG:T	6	26134192	TTGTGTGTGTGTGTG	T	0.15956	446018	-0.8308	0.0512523	58.3679	0.0090974
6:26134192:TTGTGTGTGTGTGTGTGTGTG:T	6	26134192	TTGTGTGTGTGTGTGTGTGTG	T	0.00143492	446018	-0.850934	0.401608	1.46717	0.00034523
6:26134276:C:T	6	26134276	C	T	0.00215496	447340	-0.604094	0.367771	0.997967	0.00036544
6:26134444:G:A	6	26134444	G	A	0.84767	448366	0.10074	0.0453794	1.57803	0.0135835
6:26134824:T:A	6	26134824	T	A	0.560446	425157	0.809089	0.0333385	129.379	0.0732512
6:26135270:A:G	6	26135270	A	G	0.724121	448356	0.502322	0.038191	38.7857	0.0292476
6:26135271:T:G	6	26135271	T	G	0.724136	448333	0.502278	0.0381917	38.7776	0.0292489
6:26135330:T:A	6	26135330	T	A	0.00179516	448428	-0.256914	0.389436	0.292905	0.000131186
6:26135548:A:G	6	26135548	A	G	0.00182189	448435	-0.341468	0.408709	0.394212	0.000230772
6:26135583:G:GA	6	26135583	G	GA	0.00258152	448379	-0.201332	0.316677	0.279899	0.000173834
6:26135583:GA:G	6	26135583	GA	G	0.00198047	448379	-0.719466	0.383082	1.2192	0.000210334
6:26135792:T:C	6	26135792	T	C	0.00199917	448437	0.227688	0.371462	0.26768	0.000127441
6:26135964:G:C	6	26135964	G	C	0.00479779	448436	-1.09576	0.313105	3.33177	0.000303185
6:26136459:C:A	6	26136459	C	A	0.0211439	448332	-0.912681	0.146612	9.31772	0.00158526
6:26136593:C:G	6	26136593	C	G	0.131283	441832	-1.00416	0.0583407	65.6656	0.0112038
6:26137825:T:C	6	26137825	T	C	0.0133525	443212	-1.11535	0.201597	7.50082	0.000885388
6:26138150:T:G	6	26138150	T	G	0.00174539	444887	-0.862126	0.397309	1.52268	0.000580965
6:26138179:G:A	6	26138179	G	A	0.0125157	448277	-1.1363	0.20518	7.51451	0.000965914
6:26138728:A:G	6	26138728	A	G	0.00305511	448429	-1.0895	0.377799	2.40572	0.000134664
6:26138763:C:T	6	26138763	C	T	0.00162232	448432	-0.857793	0.397373	1.51037	0.000130245
6:26138788:C:T	6	26138788	C	T	0.00227013	448433	-1.69369	0.560825	2.59728	0.000197312
6:26138824:T:A	6	26138824	T	A	0.00245855	448435	-0.156769	0.325207	0.200822	0.000183216
6:26138983:T:C	6	26138983	T	C	0.00694528	448434	-0.954674	0.26727	3.45058	0.0004379
6:26139036:T:G	6	26139036	T	G	0.0042303	448432	-0.995674	0.347722	2.37769	0.000769658
6:26139168:T:C	6	26139168	T	C	0.00123987	448435	-0.769846	0.49053	0.933484	0.000795785
6:26139277:AC:A	6	26139277	AC	A	0.00123876	448434	-0.7972	0.466872	1.05689	0.000128066
6:26139513:T:C	6	26139513	T	C	0.369303	448395	0.980518	0.0279754	268.398	0.126008
6:26139705:C:T	6	26139705	C	T	0.529182	448345	0.782039	0.0309174	140.435	0.0738265
6:26139872:T:TAC	6	26139872	T	TAC	0.00123567	447529	-0.390598	0.453382	0.410105	0.000127262
6:26139872:T:TACACACAC	6	26139872	T	TACACACAC	0.00192055	447529	-0.762775	0.35644	1.49004	0.000239276
6:26139872:T:TACACACACAC	6	26139872	T	TACACACACAC	0.15077	447529	1.47848	0.0275251	628.331	0.391123
6:26139872:T:TACACACACACAC	6	26139872	T	TACACACACACAC	0.308938	447529	-0.935533	0.0366734	142.815	0.0337538
6:26139872:T:TACACACACACACAC	6	26139872	T	TACACACACACACAC	0.162251	447529	-0.851555	0.0508446	62.2338	0.00899901
6:26139872:T:TACACACACACACACAC	6	26139872	T	TACACACACACACACAC	0.00643422	447529	-0.287658	0.213529	0.749755	0.000264481
6:26139872:T:TACACACACACACACACAC	6	26139872	T	TACACACACACACACACAC	0.00142225	447529	-0.458086	0.428076	0.545807	7.59088e-05
6:26139906:C:T	6	26139906	C	T	0.0767326	448271	-0.850594	0.0753991	28.7892	0.00671778
6:26140207:CAG:C	6	26140207	CAG	C	0.00176182	448399	-2.49828	0.742015	3.11907	7.3108e-05
6:26140421:G:A	6	26140421	G	A	0.0810382	448406	-0.869493	0.0735716	31.5032	0.00723768
6:26140441:A:T	6	26140441	A	T	0.0813424	448401	-0.865678	0.0733892	31.3865	0.00727356
6:26140455:T:TC	6	26140455	T	TC	0.00179623	448438	-0.873323	0.376123	1.69383	7.34602e-05
6:26140457:A:C	6	26140457	A	C	0.00179623	448438	-0.873323	0.376123	1.69383	7.34602e-05
6:26140497:T:G	6	26140497	T	G	0.00245965	448438	-0.153483	0.325781	0.195484	0.000181573
6:26141147:C:T	6	26141147	C	T	0.0709666	448422	-0.984074	0.0803128	33.7908	0.00448437
6:26141696:C:T	6	26141696	C	T	0.00794541	448435	-0.854809	0.229686	3.70348	0.000470479
6:26141748:A:G	6	26141748	A	G	0.00407193	448436	-0.515432	0.266532	1.27465	0.00101699
6:26141847:AG:A	6	26141847	AG	A	0.00393926	448435	0.587436	0.213986	2.21844	0.000454062
6:26142362:G:A	6	26142362	G	A	0.00385784	448437	0.600148	0.2143	2.29224	0.000490019
6:26142701:A:AT	6	26142701	A	AT	0.00150523	448437	-0.628868	0.436173	0.825757	0.000137174
6:26142954:T:A	6	26142954	T	A	0.00383667	448436	0.607066	0.214661	2.32942	0.000488845
6:26143003:G:C	6	26143003	G	C	0.00383666	448437	0.607125	0.214662	2.32976	0.000481157
6:26143644:T:C	6	26143644	T	C	0.0174139	448435	-0.669497	0.158937	4.59735	0.000996388
6:26143773:A:G	6	26143773	A	G	0.00384	448437	0.606639	0.214646	2.32698	0.000487741
6:26143944:G:A	6	26143944	G	A	0.00315317	448437	-0.697408	0.28276	1.86497	0.000173457
6:26144053:A:G	6	26144053	A	G	0.0119415	448437	-0.147139	0.14819	0.49383	0.000849253
6:26144094:A:G	6	26144094	A	G	0.00646022	448437	-0.239192	0.203065	0.621905	0.000381507
6:26144243:G:A	6	26144243	G	A	0.00384781	448437	0.603593	0.214549	2.30949	0.000481703
6:26144331:G:A	6	26144331	G	A	0.0165598	448435	-0.845302	0.166515	6.41497	0.0011549
6:26144444:G:A	6	26144444	G	A	0.00249199	448437	-0.665428	0.339934	1.29855	0.000622112
6:26144492:A:AT	6	26144492	A	AT	0.0119236	448395	-0.718927	0.191745	3.75139	0.0023491
6:26144563:T:G	6	26144563	T	G	0.0109982	448437	-0.687707	0.197976	3.28959	0.00223994
6:26144907:A:C	6	26144907	A	C	0.00384	448438	0.606556	0.214643	2.32651	0.000480066
6:26144930:T:C	6	26144930	T	C	0.220796	448364	-0.775707	0.0431509	71.5272	0.0129872
6:26144989:C:T	6	26144989	C	T	0.220321	448371	-0.771949	0.0431898	70.7212	0.0129652
6:26145265:T:TA	6	26145265	T	TA	0.0062586	444988	-0.206393	0.205963	0.499898	0.000486754
6:26145265:TA:T	6	26145265	TA	T	0.00438664	444988	0.58586	0.202323	2.42209	0.000382453
6:26145513:TA:T	6	26145513	TA	T	0.00387407	448366	0.600169	0.21444	2.2899	0.000478714
6:26145514:A:AT	6	26145514	A	AT	0.010054	446985	-0.219716	0.166171	0.73027	0.000624207
6:26145514:AT:A	6	26145514	AT	A	0.00103583	446985	-1.0054	0.544722	1.18752	0.000514546
6:26145515:T:TA	6	26145515	T	TA	0.00103963	444871	-1.01146	0.512294	1.3157	6.64007e-05
6:26145516:T:A	6	26145516	T	A	0.00457422	447727	-0.528989	0.24597	1.5016	0.0005027
6:26145754:G:A	6	26145754	G	A	0.00104609	446425	-0.137621	0.539425	0.0976566	9.40955e-06
6:26145834:T:TTTTA	6	26145834	T	TTTTA	0.0218575	444241	0.0474926	0.113196	0.170822	0.00103821
6:26145834:TTTTA:T	6	26145834	TTTTA	T	0.494455	444241	0.606997	0.031133	83.9334	0.0359742
6:26145834:TTTTATTTA:T	6	26145834	TTTTATTTA	T	0.104667	444241	-0.641775	0.0617852	24.5473	0.00774519
6:26145834:TTTTATTTATTTA:T	6	26145834	TTTTATTTATTTA	T	0.0262403	444241	-0.397571	0.114722	3.27634	0.0016092
6:26145834:TTTTATTTATTTATTTA:T	6	26145834	TTTTATTTATTTATTTA	T	0.00460336	444241	-0.592238	0.245993	1.79425	0.000293784
6:26145834:TTTTATTTATTTATTTATTTA:T	6	26145834	TTTTATTTATTTATTTATTTA	T	0.184878	444241	-0.69611	0.0470987	48.7041	0.00904244
6:26145834:TTTTATTTATTTATTTATTTATTTATTTA:T	6	26145834	TTTTATTTATTTATTTATTTATTTATTTA	T	0.00811947	444241	-1.46252	0.283476	6.60566	0.000600152
6:26146001:T:C	6	26146001	T	C	0.0187051	428359	-0.645395	0.150255	4.7584	0.000911154
6:26146074:G:T	6	26146074	G	T	0.00103525	415842	-0.719685	0.539967	0.73853	1.45774e-06
6:26146105:C:T	6	26146105	C	T	0.0011776	440726	-0.507146	0.504834	0.501553	0.000113727
6:26146370:T:C	6	26146370	T	C	0.00249657	448416	-0.666753	0.340428	1.29962	0.000627838
6:26146412:C:T	6	26146412	C	T	0.00678691	448437	-1.4961	0.303382	6.08807	0.000391923
6:26146871:G:A	6	26146871	G	A	0.0011016	448438	-0.743727	0.516611	0.823988	6.22178e-05
6:26147139:C:T	6	26147139	C	T	0.0110105	448435	-0.689552	0.197902	3.30681	0.00224066
6:26147168:G:A	6	26147168	G	A	0.0153757	448435	-0.675893	0.167267	4.27354	0.00140667
6:26147258:C:T	6	26147258	C	T	0.00337171	448437	-0.477023	0.277106	1.06971	0.000120805
6:26147429:A:C	6	26147429	A	C	0.0012878	448438	-0.0558837	0.488955	0.0414331	0.000116219
6:26147852:C:T	6	26147852	C	T	0.00397602	448438	-0.595993	0.246544	1.80598	0.000219604
6:26148083:T:G	6	26148083	T	G	0.0110005	448433	-0.686982	0.198007	3.28277	0.00224727
6:26148098:A:G	6	26148098	A	G	0.388113	448371	-0.745801	0.0332261	110.856	0.0318324
6:26148149:C:G	6	26148149	C	G	0.00179736	448436	-0.519778	0.404384	0.701874	8.10135e-05
6:26148723:G:C	6	26148723	G	C	0.0150976	448417	-0.222422	0.135363	0.99848	0.00104554
6:26148772:T:C	6	26148772	T	C	0.042265	448018	-0.928402	0.106419	17.5712	0.00431092
6:26148887:GTGTTTTGCAT:G	6	26148887	GTGTTTTGCAT	G	0.00216803	447641	-0.882816	0.363017	1.82331	0.000569135
6:26149123:G:A	6	26149123	G	A	0.0017222	434619	-0.223453	0.400112	0.239186	8.58629e-05
6:26149318:T:C	6	26149318	T	C	0.00149422	436013	-0.601858	0.459419	0.720833	0.000250066
6:26149857:TA:T	6	26149857	TA	T	0.00985318	448434	-0.968016	0.222771	4.85679	0.000460061
6:26149981:G:A	6	26149981	G	A	0.0038077	448434	-0.0933852	0.266168	0.139242	0.000258757
6:26150133:C:A	6	26150133	C	A	0.00489478	448437	-0.611531	0.241093	1.9509	0.000633137
6:26150355:A:AT	6	26150355	A	AT	0.00677642	448393	-0.0255292	0.195627	0.0476089	0.000309215
6:26150388:C:T	6	26150388	C	T	0.0782991	448415	-0.867424	0.0759465	29.4861	0.00806658
6:26150513:A:AT	6	26150513	A	AT	0.00135474	447319	-0.222898	0.444637	0.210307	1.19628e-05
6:26150513:AT:A	6	26150513	AT	A	0.00258876	447319	-0.115496	0.317327	0.145157	0.000308666
6:26150550:A:C	6	26150550	A	C	0.00174054	448423	-0.737503	0.374184	1.31222	0.00044412
6:26150578:T:G	6	26150578	T	G	0.0154166	448413	-0.200734	0.134166	0.870913	0.00109047
6:26150581:C:G	6	26150581	C	G	0.0850059	448363	-0.32098	0.0634178	6.3806	0.0061554
6:26150793:A:AT	6	26150793	A	AT	0.0276287	435887	-0.0327252	0.101711	0.126305	0.000673698
6:26150793:AT:A	6	26150793	AT	A	0.186558	435887	-0.741554	0.0475161	54.1814	0.0107462
6:26151226:A:G	6	26151226	A	G	0.00118912	448231	-0.487214	0.417798	0.613403	5.83923e-05
6:26151307:G:T	6	26151307	G	T	0.077696	448408	-0.875772	0.0763655	29.7198	0.0080221
6:26152055:C:G	6	26152055	C	G	0.00199247	448438	-0.42201	0.384252	0.565288	0.000131294
6:26152627:G:T	6	26152627	G	T	0.0028923	448432	-1.86793	0.524568	3.43227	0.00011302
6:26152630:GA:G	6	26152630	GA	G	0.00175944	448438	-0.68542	0.402763	1.05162	0.000146374
6:26153107:C:A	6	26153107	C	A	0.22479	448403	-0.735379	0.042655	65.8772	0.0119008
6:26153202:C:T	6	26153202	C	T	0.00249984	448428	-0.669084	0.339276	1.31337	0.000627268
6:26153317:G:C	6	26153317	G	C	0.184723	448372	-0.742978	0.047126	55.2715	0.00927194
6:26153552:A:G	6	26153552	A	G	0.0174107	448430	-0.669603	0.158934	4.59877	0.000992741
6:26153752:C:CTAT	6	26153752	C	CTAT	0.325916	446610	-0.656795	0.0358684	74.1718	0.0264088
6:26153752:C:CTATTAT	6	26153752	C	CTATTAT	0.0792056	446610	-0.362173	0.066455	7.29757	0.00469601
6:26153752:C:CTATTATTAT	6	26153752	C	CTATTATTAT	0.0165334	446610	-0.687294	0.16098	4.70784	0.00154003
6:26153752:C:CTATTATTATTAT	6	26153752	C	CTATTATTATTAT	0.00100759	446610	-0.463285	0.524029	0.424061	0.00013428
6:26153752:CTAT:C	6	26153752	CTAT	C	0.0126934	446610	-0.289306	0.146071	1.32205	0.000585122
6:26153752:CTATTAT:C	6	26153752	CTATTAT	C	0.0084145	446610	-0.705323	0.221218	2.84441	0.00116597
6:26153752:CTATTATTAT:C	6	26153752	CTATTATTAT	C	0.00230178	446610	-0.697242	0.325457	1.49261	0.000460894
6:26153752:CTATTATTATTATTATTAT:C	6	26153752	CTATTATTATTATTATTAT	C	0.00146548	446610	-0.595195	0.457343	0.714184	0.000250407
6:26154689:C:CT	6	26154689	C	CT	0.00243928	447264	-0.546715	0.341631	0.960467	0.000579734
6:26155933:A:C	6	26155933	A	C	0.00279526	448438	-0.202974	0.31816	0.281085	0.000134586
6:26156358:C:T	6	26156358	C	T	0.00130231	448434	-0.77245	0.487513	0.946587	8.25447e-05
6:26156530:C:T	6	26156530	C	T	0.00169143	448437	-0.270578	0.430262	0.276187	0.000122989
6:26156615:G:A	6	26156615	G	A	0.00352446	448437	-0.419024	0.291462	0.822378	0.000313841
6:26156845:A:G	6	26156845	A	G	0.00967922	448435	-0.346576	0.170711	1.37328	0.000523095
6:26157175:A:C	6	26157175	A	C	0.0850126	448422	-0.300607	0.0630484	5.73008	0.00600999
6:26157237:G:A	6	26157237	G	A	0.00240397	448424	-0.53375	0.345868	0.910879	0.000507722
6:26157248:G:C	6	26157248	G	C	0.00139266	448424	-0.658065	0.419254	0.93365	0.000193349
6:26157253:A:T	6	26157253	A	T	0.077651	448423	-0.875393	0.0763782	29.6852	0.00803598
6:26157317:G:A	6	26157317	G	A	0.00118303	448425	-0.204711	0.40395	0.213026	3.90613e-06
6:26157332:G:C	6	26157332	G	C	0.0134041	448407	-0.89653	0.188337	5.71362	0.000686647
6:26157534:C:T	6	26157534	C	T	0.150351	448375	-0.535052	0.0503032	25.6958	0.00923724
6:26157550:G:A	6	26157550	G	A	0.0025257	446213	-0.673874	0.338728	1.33111	0.00062838
6:26157612:A:G	6	26157612	A	G	0.00153636	446184	-0.645464	0.428751	0.878741	9.76388e-05
6:26157681:A:G	6	26157681	A	G	0.00127884	445716	0.64427	0.487063	0.73069	6.2909e-05
6:26157713:T:TG	6	26157713	T	TG	0.0088303	445738	-0.370006	0.180236	1.39705	0.000296976
6:26157713:TG:T	6	26157713	TG	T	0.560399	445738	-0.841557	0.0293706	179.833	0.0765216
6:26157717:G:C	6	26157717	G	C	0.00245825	447473	-0.547282	0.341527	0.962356	0.000524345
6:26157718:G:C	6	26157718	G	C	0.001322	447806	-0.342503	0.472013	0.329689	0.000110784
6:26157741:G:C	6	26157741	G	C	0.00119777	448333	-0.359942	0.466642	0.356052	6.75096e-05
6:26157851:A:C	6	26157851	A	C	0.14945	448392	-0.52967	0.0503818	25.124	0.00887611
6:26157922:G:A	6	26157922	G	A	0.00109492	448433	-0.780889	0.480182	0.983385	0.000105455
6:26158019:G:A	6	26158019	G	A	0.0263362	448433	-0.649191	0.122803	6.90406	0.00194399
6:26158607:A:T	6	26158607	A	T	0.00177395	448435	-0.384365	0.396873	0.477813	7.55522e-05
6:26158765:T:C	6	26158765	T	C	0.37833	448392	-0.73955	0.033559	106.898	0.0284959
6:26159128:G:A	6	26159128	G	A	0.226808	445009	-0.733296	0.0426521	65.5196	0.0121242
6:26159577:AGGAG:A	6	26159577	AGGAG	A	0.00283319	448435	-0.64521	0.302827	1.47991	0.00016942
6:26160162:C:T	6	26160162	C	T	0.00181522	448430	-0.382489	0.395611	0.476737	0.000131772
6:26160416:T:C	6	26160416	T	C	0.00382794	448152	0.607581	0.214685	2.33225	0.000520636
6:26160643:C:T	6	26160643	C	T	0.00393956	442435	0.195422	0.252891	0.356874	0.000161611
6:26160785:C:T	6	26160785	C	T	0.0357058	443625	-0.823323	0.109816	13.1862	0.00254679
6:26160787:T:A	6	26160787	T	A	0.00332037	440463	-0.457622	0.307718	0.863357	0.00020321
6:26160868:C:CA	6	26160868	C	CA	0.0277909	446657	-0.4342	0.112839	3.92409	0.00189286
6:26160868:CA:C	6	26160868	CA	C	0.2172	446657	-0.757137	0.0435887	66.8564	0.0117882
6:26160868:CAA:C	6	26160868	CAA	C	0.00391911	446657	0.226136	0.248604	0.440068	0.000228426
6:26160883:A:C	6	26160883	A	C	0.185836	447707	-0.746983	0.0470487	56.0373	0.00934505
6:26161171:G:A	6	26161171	G	A	0.224848	448412	-0.7354	0.0426492	65.8985	0.0118909
6:26161791:T:A	6	26161791	T	A	0.150304	448384	-0.539367	0.0503603	26.04	0.00923415
6:26162065:GAATT:G	6	26162065	GAATT	G	0.00434508	448438	-0.342342	0.246552	0.78257	0.00024075
6:26162225:T:TCTAG	6	26162225	T	TCTAG	0.00239833	448437	-0.532883	0.346164	0.907604	0.000487214
6:26162261:AAT:A	6	26162261	AAT	A	0.0310844	448424	-0.797982	0.115774	11.2612	0.00222933
6:26162354:A:C	6	26162354	A	C	0.00330269	448422	-0.440391	0.286045	0.907765	0.000245301
6:26162451:G:A	6	26162451	G	A	0.0154382	448434	-0.201623	0.134091	0.877202	0.00114425
6:26162940:T:C	6	26162940	T	C	0.00382662	448438	0.607385	0.214676	2.33117	0.000518532
6:26163117:A:AT	6	26163117	A	AT	0.392194	447803	-0.732253	0.0331143	107.624	0.0300523
6:26163393:G:A	6	26163393	G	A	0.00311972	448438	-0.732043	0.305192	1.78366	0.000317136
6:26163744:C:T	6	26163744	C	T	0.00436293	448437	-0.363089	0.255593	0.808437	0.000211464
6:26163936:C:A	6	26163936	C	A	0.006206	448437	0.158497	0.208655	0.34922	0.000326041
6:26164596:T:TTA	6	26164596	T	TTA	0.274675	447890	-0.77621	0.0388871	87.9165	0.019202
6:26164596:T:TTATA	6	26164596	T	TTATA	0.00127487	447890	-0.797636	0.466676	1.05841	0.0002167
6:26165204:G:C	6	26165204	G	C	0.00828883	448435	-0.772164	0.233606	3.02302	0.00141832
6:26165257:G:C	6	26165257	G	C	0.00311751	448435	-0.721972	0.309751	1.70414	0.000198538
6:26165320:A:G	6	26165320	A	G	0.0123608	448433	-0.107378	0.149423	0.325714	0.000363798
6:26165870:T:C	6	26165870	T	C	0.00495722	448437	-0.847212	0.308614	2.21845	0.000625846
6:26166225:C:A	6	26166225	C	A	0.00251095	448435	-0.669994	0.338817	1.31884	0.000627535
6:26166331:C:G	6	26166331	C	G	0.00680164	448421	-0.459197	0.199834	1.66619	0.00029188
6:26166472:C:G	6	26166472	C	G	0.00150347	448297	-1.0088	0.449487	1.60536	0.0005348
6:26167385:C:G	6	26167385	C	G	0.183109	437167	-0.883458	0.0487333	72.7209	0.0126023
6:26167482:G:T	6	26167482	G	T	0.222588	443928	-0.840395	0.0434332	82.6836	0.0163404
6:26167723:C:G	6	26167723	C	G	0.36995	448313	-0.784999	0.033758	118.884	0.0316132
6:26168015:G:C	6	26168015	G	C	0.00809708	448433	-0.170532	0.177698	0.472085	0.000477917
6:26168275:A:G	6	26168275	A	G	0.00315652	448437	-1.2534	0.411642	2.63308	0.000166423
6:26168460:T:A	6	26168460	T	A	0.0321053	448368	-0.922662	0.121086	13.5954	0.00219363
6:26168461:A:T	6	26168461	A	T	0.00105834	448343	0.323308	0.516944	0.274337	0.000130931
6:26168469:A:T	6	26168469	A	T	0.00969483	448435	-0.192514	0.168908	0.594504	0.000458571
6:26168675:A:G	6	26168675	A	G	0.227675	448379	-0.740235	0.0424217	67.459	0.0128937
6:26169042:A:G	6	26169042	A	G	0.0353521	448432	-0.807164	0.109326	12.8107	0.00255329
6:26169051:T:C	6	26169051	T	C	0.00217536	448432	-0.717981	0.384189	1.21008	0.000160041
6:26169160:T:C	6	26169160	T	C	0.00674793	448434	-0.756116	0.254138	2.53347	0.000376773
6:26169404:C:T	6	26169404	C	T	0.0153311	448434	-0.197336	0.134442	0.84724	0.00106236
6:26169979:T:C	6	26169979	T	C	0.0010938	448438	-1.01243	0.484031	1.43808	7.84996e-05
6:26170650:T:C	6	26170650	T	C	0.00260683	448438	-0.0992857	0.316989	0.122561	0.000205596
6:26171022:T:C	6	26171022	T	C	0.377362	448385	-0.737724	0.0335937	106.16	0.0276229
6:26171389:C:T	6	26171389	C	T	0.00354788	448437	-1.29746	0.4065	2.84957	0.000309669
6:26171803:C:G	6	26171803	C	G	0.00209393	448438	-0.810459	0.322502	1.92191	8.70192e-05
6:26171991:C:T	6	26171991	C	T	0.217761	448386	-0.8344	0.0436289	80.8054	0.015207
6:26172061:C:T	6	26172061	C	T	0.002114	448438	-0.457315	0.372252	0.659049	0.000143549
6:26172489:C:CA	6	26172489	C	CA	0.0114221	448428	-0.727543	0.196214	3.67988	0.00219419
6:26172811:G:A	6	26172811	G	A	0.00174272	448437	-0.737894	0.373909	1.31477	0.000444405
6:26172843:T:A	6	26172843	T	A	0.05537	448411	-0.456234	0.0802325	7.88692	0.00292581
6:26172843:T:TA	6	26172843	T	TA	0.00258803	448411	-0.0894879	0.318684	0.10854	0.000191227
6:26172844:A:T	6	26172844	A	T	0.00148994	448004	-1.01249	0.440223	1.66855	0.000132874
6:26172886:A:G	6	26172886	A	G	0.00174394	448411	-0.738127	0.373784	1.31608	0.000444405
6:26173024:A:AT	6	26173024	A	AT	0.00203754	445145	-0.153526	0.378378	0.164354	9.6882e-05
6:26173024:AT:A	6	26173024	AT	A	0.384375	445145	-0.756493	0.0333734	113.029	0.0292794
6:26173246:C:T	6	26173246	C	T	0.0025148	447152	-0.669578	0.338917	1.31699	0.000639841
6:26173250:T:G	6	26173250	T	G	0.149615	448310	-0.527249	0.0503466	24.9367	0.00856177
6:26173407:G:T	6	26173407	G	T	0.00137504	448349	-0.00134979	0.411181	0.00113901	3.21662e-05
6:26173539:T:C	6	26173539	T	C	0.225028	448409	-0.739896	0.0426392	66.7237	0.0118817
6:26173706:A:ATC	6	26173706	A	ATC	0.376242	448405	-0.737186	0.0336292	105.786	0.0281437
6:26173711:T:TC	6	26173711	T	TC	0.00218204	446829	-0.719744	0.384221	1.21443	0.000160362
6:26173718:TTTTA:T	6	26173718	TTTTA	T	0.00264121	448279	-0.659776	0.342245	1.26856	0.000164246
6:26173873:C:G	6	26173873	C	G	0.00266705	448436	-0.689352	0.329306	1.43988	0.000846349
6:26174268:CTCTT:C	6	26174268	CTCTT	C	0.00146734	448431	0.197564	0.448693	0.180645	0.000139722
6:26174549:G:GA	6	26174549	G	GA	0.00159804	428963	0.0450457	0.419262	0.038845	6.87923e-06
6:26174549:GA:G	6	26174549	GA	G	0.0155748	428963	-0.43454	0.154636	2.30513	0.00062441
6:26174549:GAAAAAA:G	6	26174549	GAAAAAA	G	0.0805664	428963	-0.855621	0.0763271	28.4383	0.00836519
6:26175604:C:T	6	26175604	C	T	0.0848853	448417	-0.311307	0.063282	6.06134	0.00619953
6:26175624:C:A	6	26175624	C	A	0.304482	448370	-0.731603	0.0369399	86.5712	0.0262575
6:26175638:A:C	6	26175638	A	C	0.103581	448407	-0.869959	0.0639877	41.3721	0.00659304
6:26175782:T:C	6	26175782	T	C	0.0354437	448430	-0.770342	0.107766	12.0561	0.00235565
6:26175825:T:A	6	26175825	T	A	0.0110339	448437	-0.689312	0.197905	3.30476	0.00222792
6:26175865:A:AG	6	26175865	A	AG	0.00251207	448435	-0.67	0.338816	1.31887	0.000647259
6:26176009:G:GT	6	26176009	G	GT	0.00157234	448057	1.07053	0.416699	1.99153	6.56274e-05
6:26176193:T:C	6	26176193	T	C	0.0851907	448400	-0.314112	0.0632616	6.16368	0.00624936
6:26176289:G:A	6	26176289	G	A	0.142662	448404	-0.910002	0.0548032	61.1923	0.00923137
6:26176590:T:TTTA	6	26176590	T	TTTA	0.00639085	448297	-0.124432	0.206066	0.262851	0.000413293
6:26176590:TTTA:T	6	26176590	TTTA	T	0.0904702	448297	-0.342455	0.0617179	7.54095	0.00656591
6:26176761:CT:C	6	26176761	CT	C	0.0849494	448308	-0.311683	0.0632971	6.07194	0.00620619
6:26177105:A:T	6	26177105	A	T	0.0849277	448393	-0.311353	0.0632936	6.06095	0.00621092
6:26177540:C:T	6	26177540	C	T	0.0848943	448375	-0.310927	0.0632913	6.04642	0.00617258
6:26177654:C:T	6	26177654	C	T	0.0154028	448425	-0.200045	0.134237	0.865939	0.00108079
6:26178985:G:A	6	26178985	G	A	0.0153439	448420	-0.197438	0.134438	0.84791	0.00107923
6:26179535:T:G	6	26179535	T	G	0.0123473	448438	-0.106644	0.149481	0.322778	0.000373631
6:26179884:G:GT	6	26179884	G	GT	0.00150787	448314	-0.150728	0.378673	0.160774	4.53458e-05
6:26180104:A:G	6	26180104	A	G	0.129208	448405	-0.406374	0.053452	13.5372	0.0096392
6:26180258:G:GT	6	26180258	G	GT	0.00435303	446700	-0.577662	0.250754	1.67286	0.000547038
6:26180258:G:GTT	6	26180258	G	GTT	0.0780434	446700	-0.277707	0.0654075	4.66191	0.00559751
6:26180265:G:GT	6	26180265	G	GT	0.0164451	446121	-0.159933	0.130475	0.657019	0.000858203
6:26180265:G:T	6	26180265	G	T	0.0848985	446121	-0.321072	0.0635593	6.35826	0.00641176
6:26180406:G:C	6	26180406	G	C	0.270107	429907	-0.852061	0.0401595	99.176	0.0192759
6:26180455:G:T	6	26180455	G	T	0.0853248	448375	-0.3196	0.0632979	6.35281	0.00637358
6:26180489:C:T	6	26180489	C	T	0.00210847	448430	-0.455907	0.37273	0.655076	0.000147652
6:26180845:T:TA	6	26180845	T	TA	0.00109046	448436	-0.642261	0.428457	0.873313	7.69823e-05
6:26181187:C:T	6	26181187	C	T	0.00815728	448434	-1.46157	0.281211	6.69449	0.000607055
6:26181360:T:G	6	26181360	T	G	0.0408485	448425	-0.508046	0.0971746	6.76652	0.00196423
6:26181419:G:GT	6	26181419	G	GT	0.0329517	448353	0.256143	0.0830419	2.6906	0.000732735
6:26181445:C:G	6	26181445	C	G	0.0111278	448427	-0.650456	0.194718	3.07766	0.0022352
6:26181489:T:C	6	26181489	T	C	0.0853724	448418	-0.316547	0.0632365	6.2546	0.0063677
6:26181495:G:A	6	26181495	G	A	0.00233924	448436	-0.495551	0.359361	0.774946	0.000196947
6:26181821:T:C	6	26181821	T	C	0.0853685	448415	-0.316531	0.0632359	6.25415	0.00637111
6:26181833:A:G	6	26181833	A	G	0.0852718	448413	-0.315407	0.0632555	6.21065	0.00611268
6:26181863:C:T	6	26181863	C	T	0.0853519	448420	-0.31639	0.063236	6.24909	0.00630525
6:26182004:CT:C	6	26182004	CT	C	0.0853416	447947	-0.319263	0.0633026	6.33985	0.00642976
6:26182253:C:G	6	26182253	C	G	0.0118382	444407	-0.153045	0.15	0.512033	0.000823542
6:26182312:C:CT	6	26182312	C	CT	0.0578061	433034	-0.00635999	0.0716054	0.0318791	0.00205907
6:26182312:CT:C	6	26182312	CT	C	0.00171811	433034	-0.684333	0.405447	1.03886	0.000189276
6:26182312:CTT:C	6	26182312	CTT	C	0.041633	433034	-0.514077	0.0981303	6.79131	0.00192695
6:26182398:C:A	6	26182398	C	A	0.0854078	447389	-0.317105	0.0633115	6.26109	0.00610241
6:26182405:C:A	6	26182405	C	A	0.0854172	447404	-0.317142	0.0633103	6.26264	0.00610417
6:26182644:G:A	6	26182644	G	A	0.0149197	447796	-0.17668	0.136111	0.711604	0.00096423
6:26182732:T:C	6	26182732	T	C	0.00977421	448425	-0.741449	0.20652	3.48094	0.000553028
6:26183161:TAAG:T	6	26183161	TAAG	T	0.00226565	448436	-2.42313	0.733651	3.01903	0.000240428
6:26183233:TTTG:T	6	26183233	TTTG	T	0.00146621	448436	-0.593907	0.457205	0.71232	0.000345977
6:26183339:A:G	6	26183339	A	G	0.0145327	448436	-1.06357	0.179603	8.49688	0.000881054
6:26183482:C:T	6	26183482	C	T	0.0411959	448431	-0.521705	0.0968831	7.13973	0.00195665
6:26183588:G:A	6	26183588	G	A	0.0411922	448434	-0.521749	0.0968795	7.14131	0.0019573
6:26183669:C:A	6	26183669	C	A	0.00171039	448437	-0.654457	0.423154	0.913799	0.000587529
6:26183813:A:G	6	26183813	A	G	0.0847618	448392	-0.319898	0.0635684	6.3147	0.00609469
6:26183814:TC:T	6	26183814	TC	T	0.00273521	448411	-0.289102	0.321513	0.433503	0.000138857
6:26183854:C:G	6	26183854	C	G	0.00275526	448415	-0.699592	0.324242	1.50924	0.000842353
6:26183874:G:A	6	26183874	G	A	0.259275	448403	-0.819286	0.0399484	92.7439	0.0193342
6:26184297:C:A	6	26184297	C	A	0.0017115	448438	-0.654627	0.423052	0.914465	0.000591285
6:26184385:A:G	6	26184385	A	G	0.0117276	448430	-0.147571	0.150002	0.487828	0.000823627
6:26184389:T:C	6	26184389	T	C	0.203782	448396	-0.305598	0.0427584	12.0524	0.0142414
6:26184412:C:G	6	26184412	C	G	0.126491	448402	-0.397924	0.0538835	12.8165	0.00858762
6:26184505:C:T	6	26184505	C	T	0.00257005	448435	-0.0858431	0.319299	0.103448	0.000200094
6:26184572:T:C	6	26184572	T	C	0.0411853	448425	-0.521306	0.0968944	7.12828	0.00195601
6:26184630:G:C	6	26184630	G	C	0.0847448	448411	-0.319675	0.0635754	6.3055	0.00608363
6:26184651:C:T	6	26184651	C	T	0.0180474	448431	-0.686395	0.155809	4.97628	0.00102382
6:26184712:C:T	6	26184712	C	T	0.0100862	448433	-0.756514	0.205784	3.62582	0.0007283
6:26184714:C:T	6	26184714	C	T	0.125948	448419	-0.399385	0.0540124	12.8473	0.00846586
6:26184998:A:G	6	26184998	A	G	0.126439	448422	-0.400537	0.0539216	12.958	0.00858978
6:26185159:T:C	6	26185159	T	C	0.0411811	448422	-0.521671	0.0968861	7.13849	0.00198831
6:26185175:T:G	6	26185175	T	G	0.0515649	448425	-0.858602	0.0924278	19.8094	0.00264194
6:26185529:T:C	6	26185529	T	C	0.00268378	448435	-0.69116	0.328383	1.45205	0.000668408
6:26185692:G:A	6	26185692	G	A	0.00382891	448430	0.607822	0.21469	2.33367	0.000519751
6:26185847:A:G	6	26185847	A	G	0.1259	448368	-0.398922	0.0540205	12.8157	0.00845086
6:26185957:C:CA	6	26185957	C	CA	0.00189052	446174	-0.429889	0.379827	0.588856	0.000370433
6:26185957:CAA:C	6	26185957	CAA	C	0.0410938	446174	-0.525071	0.0973154	7.16551	0.0019541
6:26185972:A:G	6	26185972	A	G	0.295149	446990	-0.827528	0.0376127	106.553	0.023622
6:26186013:C:G	6	26186013	C	G	0.00105049	446933	-0.760871	0.502045	0.887278	0.000379263
6:26186268:A:AT	6	26186268	A	AT	0.0570628	433750	-0.484426	0.082805	8.30895	0.00221095
6:26186268:A:ATT	6	26186268	A	ATT	0.0309683	433750	0.310763	0.0857778	3.53561	0.000394397
6:26186268:A:ATTT	6	26186268	A	ATTT	0.00184899	433750	-0.437769	0.378791	0.605893	0.000309435
6:26186268:AT:A	6	26186268	AT	A	0.00959193	433750	-0.905303	0.225082	4.23899	0.00125241
6:26186268:ATT:A	6	26186268	ATT	A	0.00253833	433750	-0.656856	0.341442	1.26454	0.000736743
6:26186268:ATTTT:A	6	26186268	ATTTT	A	0.00426859	433750	-0.159286	0.256448	0.272039	0.000196847
6:26186268:ATTTTT:A	6	26186268	ATTTTT	A	0.081147	433750	-0.320828	0.0661243	5.9126	0.0057458
6:26186268:ATTTTTT:A	6	26186268	ATTTTTT	A	0.00569452	433750	-0.538525	0.228403	1.73555	0.000474324
6:26186268:ATTTTTTT:A	6	26186268	ATTTTTTT	A	0.257266	433750	-0.821354	0.0407583	89.586	0.0183961
6:26186406:A:G	6	26186406	A	G	0.997053	448409	0.717136	0.314453	1.64641	0.00019617
6:26186430:T:C	6	26186430	T	C	0.125898	448363	-0.39894	0.0540194	12.8173	0.00846133
6:26186664:C:CT	6	26186664	C	CT	0.0566582	448249	-0.532348	0.0825354	9.95116	0.00361712
6:26186664:C:CTT	6	26186664	C	CTT	0.0805724	448249	-0.330113	0.0652847	6.36959	0.00574448
6:26186748:T:A	6	26186748	T	A	0.0847253	448402	-0.315136	0.0635047	6.15723	0.00609201
6:26186897:C:T	6	26186897	C	T	0.176121	448394	-0.28284	0.0453054	9.36722	0.0122909
6:26187106:G:T	6	26187106	G	T	0.0847271	448416	-0.319586	0.0635738	6.30262	0.00608934
6:26187555:C:A	6	26187555	C	A	0.461431	447965	-0.706626	0.0314764	110.887	0.0522295
6:26187670:C:G	6	26187670	C	G	0.0027174	420806	-0.446111	0.345419	0.706574	0.000194962
6:26187721:C:CTTTTTTTTTTTTTTTTTTTTTTTTTTTTTTTTTT	6	26187721	C	CTTTTTTTTTTTTTTTTTTTTTTTTTTTTTTTTTT	0.00101114	423780	-1.0359	0.540821	1.25618	0.000167165
6:26188028:TC:T	6	26188028	TC	T	0.00258248	435627	-0.680672	0.338736	1.35174	0.000636705
6:26188088:T:TGGTA	6	26188088	T	TGGTA	0.0411868	448432	-0.521385	0.0968901	7.13082	0.00194968
6:26188132:C:T	6	26188132	C	T	0.00275958	448438	-0.699966	0.324026	1.51207	0.000881248
6:26188199:TAC:T	6	26188199	TAC	T	0.00112613	448437	-0.775362	0.486649	0.954286	0.000268028
6:26188499:G:A	6	26188499	G	A	0.0414551	448425	-0.517159	0.0964531	7.08401	0.00198107
6:26188544:C:T	6	26188544	C	T	0.0042124	448438	1.02268	0.182641	7.6674	0.00480601
6:26188580:T:A	6	26188580	T	A	0.00955657	448435	-0.55229	0.20359	2.1757	0.000626746
6:26188636:A:G	6	26188636	A	G	0.128706	448424	-0.411384	0.0536102	13.7767	0.00940286
6:26188651:C:G	6	26188651	C	G	0.00275624	448437	-0.699614	0.324211	1.50954	0.000880071
6:26188707:G:GGA	6	26188707	G	GGA	0.00321785	448436	-0.291389	0.300828	0.477905	0.000200832
6:26188752:T:C	6	26188752	T	C	0.00183192	448437	-0.254344	0.389794	0.288975	0.000144054
6:26189077:C:T	6	26189077	C	T	0.00985607	448404	-0.266473	0.167314	0.953747	0.000661996
6:26189084:C:G	6	26189084	C	G	0.129586	448367	-0.415179	0.053493	14.0756	0.00965878
6:26189085:C:G	6	26189085	C	G	0.041173	448388	-0.52116	0.0969017	7.12366	0.00195688
6:26189099:C:G	6	26189099	C	G	0.00256355	448401	-0.768852	0.347758	1.56793	0.000159323
6:26189128:G:C	6	26189128	G	C	0.103644	448342	-0.856345	0.0638046	40.3437	0.00660967
6:26189193:G:A	6	26189193	G	A	0.0153109	446218	-0.712917	0.16949	4.58564	0.00130818
6:26189296:G:C	6	26189296	G	C	0.129269	446104	-0.415893	0.0536953	14.0211	0.00941068
6:26189301:G:GTA	6	26189301	G	GTA	0.00486221	445991	-0.441542	0.23961	1.18465	0.000686643
6:26189301:GTA:G	6	26189301	GTA	G	0.129476	445991	-0.420019	0.0537144	14.2754	0.00941567
6:26189387:A:G	6	26189387	A	G	0.465315	445616	-0.721709	0.0314785	115.603	0.0521081
6:26189647:C:CG	6	26189647	C	CG	0.00100917	411726	0.0416326	0.465467	0.0321105	2.29666e-05
6:26189971:C:T	6	26189971	C	T	0.129346	447784	-0.414308	0.0535537	13.9899	0.00952148
6:26190102:T:C	6	26190102	T	C	0.00275995	447834	-0.700997	0.324212	1.51419	0.000880375
6:26190218:TGTAA:T	6	26190218	TGTAA	T	0.0111383	448407	-0.651507	0.194666	3.08752	0.00222677
6:26190381:C:G	6	26190381	C	G	0.129168	448399	-0.412343	0.0535266	13.8782	0.00952588
6:26190519:G:A	6	26190519	G	A	0.0875078	448417	-0.337677	0.0629175	7.09654	0.00701339
6:26190548:G:A	6	26190548	G	A	0.00152002	448348	-0.820488	0.438752	1.21129	0.000319871
6:26190646:G:GA	6	26190646	G	GA	0.046087	445570	-0.536534	0.0920411	8.25443	0.00266991
6:26190653:A:AAG	6	26190653	A	AAG	0.0847408	448397	-0.319508	0.0635776	6.29913	0.00609188
6:26190911:T:A	6	26190911	T	A	0.0031699	448437	0.0273929	0.294186	0.0334768	0.000240969
6:26191078:C:G	6	26191078	C	G	0.0847552	448421	-0.323389	0.0636302	6.42847	0.00608512
6:26191104:C:CA	6	26191104	C	CA	0.00385762	448204	-1.10985	0.374961	2.51183	0.00100435
6:26191174:T:A	6	26191174	T	A	0.014586	448340	-0.160494	0.137319	0.615297	0.000860389
6:26191190:G:A	6	26191190	G	A	0.0847659	448435	-0.319836	0.0635712	6.31196	0.00609114
6:26191329:C:T	6	26191329	C	T	0.0412064	448425	-0.521931	0.0968777	7.1461	0.0019545
6:26191450:A:T	6	26191450	A	T	0.128715	448369	-0.410656	0.053608	13.7318	0.00941076
6:26191603:C:G	6	26191603	C	G	0.00691521	448432	-0.740573	0.24487	2.60351	0.000488716
6:26191615:C:T	6	26191615	C	T	0.12919	448428	-0.41248	0.0535247	13.8878	0.00956179
6:26191715:G:GC	6	26191715	G	GC	0.128687	448394	-0.411182	0.0536154	13.7614	0.00940792
6:26191730:C:T	6	26191730	C	T	0.128682	448400	-0.411161	0.0536163	13.7597	0.00940985
6:26191865:C:T	6	26191865	C	T	0.0875038	448415	-0.337674	0.0629197	7.096	0.00701257
6:26192274:C:A	6	26192274	C	A	0.128698	448410	-0.411238	0.053615	13.7652	0.00941005
6:26192718:C:G	6	26192718	C	G	0.128662	448420	-0.41107	0.053619	13.7526	0.00920191
6:26193113:CAG:C	6	26193113	CAG	C	0.00174495	448438	-0.3616	0.403739	0.431269	0.000109867
6:26193686:A:C	6	26193686	A	C	0.00275623	448438	-0.699609	0.324211	1.50952	0.00088037
6:26193796:G:A	6	26193796	G	A	0.00637992	448438	-0.919025	0.269577	3.18596	0.000401137
6:26193864:T:C	6	26193864	T	C	0.0875221	448418	-0.337911	0.0629161	7.10581	0.00700448
6:26193885:T:C	6	26193885	T	C	0.0111556	448428	-0.652848	0.194589	3.10039	0.00222666
6:26193893:C:T	6	26193893	C	T	0.128748	448412	-0.414155	0.0536334	13.941	0.00940756
6:26194125:G:A	6	26194125	G	A	0.0875254	448424	-0.337962	0.0629135	7.10827	0.00700122
6:26194174:A:G	6	26194174	A	G	0.041246	448431	-0.512239	0.0965619	6.94765	0.00195643
6:26194443:C:A	6	26194443	C	A	0.00293243	448434	1.38205	0.194423	11.9306	0.00770878
6:26194641:A:G	6	26194641	A	G	0.128754	448416	-0.411858	0.0536043	13.8096	0.00940874
6:26194671:C:A	6	26194671	C	A	0.0127502	448426	-0.0657629	0.147518	0.183265	0.000469138
6:26194737:T:A	6	26194737	T	A	0.129279	448326	-0.411438	0.0535011	13.8332	0.00963888
6:26194852:G:C	6	26194852	G	C	0.129239	448404	-0.409888	0.0534823	13.7442	0.00951765
6:26195007:G:A	6	26195007	G	A	0.00402623	448434	-0.543271	0.244363	1.58168	0.000219429
6:26195180:G:C	6	26195180	G	C	0.128772	448408	-0.408793	0.0535716	13.632	0.0094123
6:26195203:C:T	6	26195203	C	T	0.00551138	448436	-0.97038	0.299096	2.92919	0.00036965
6:26195274:G:A	6	26195274	G	A	0.12876	448424	-0.411877	0.0536048	13.8105	0.00941197
6:26195635:G:GT	6	26195635	G	GT	0.128718	448380	-0.41379	0.0536405	13.9143	0.00940387
6:26195677:C:T	6	26195677	C	T	0.0111469	448420	-0.651734	0.194527	3.09308	0.00223038
6:26195900:A:AT	6	26195900	A	AT	0.0465958	447884	-0.739402	0.0963149	13.7879	0.00347249
6:26195900:A:ATT	6	26195900	A	ATT	0.00458378	447884	0.53148	0.243996	1.53182	0.000285396
6:26195900:AT:A	6	26195900	AT	A	0.00312916	447884	-0.560166	0.302013	1.19635	0.00105035
6:26195900:ATTT:A	6	26195900	ATTT	A	0.0847005	447884	-0.318328	0.0635944	6.25423	0.00608205
6:26196019:T:G	6	26196019	T	G	0.00255488	448357	0.116238	0.33564	0.13721	9.67243e-05
6:26196091:T:A	6	26196091	T	A	0.048175	448376	-0.261721	0.0819673	2.85137	0.0030093
6:26196175:G:A	6	26196175	G	A	0.00259478	448400	-0.681498	0.333326	1.38828	0.000849558
6:26196202:A:G	6	26196202	A	G	0.128736	448415	-0.411589	0.0536105	13.7895	0.00940958
6:26196284:A:G	6	26196284	A	G	0.0412167	448423	-0.522858	0.09686	7.17161	0.00195875
6:26196339:T:A	6	26196339	T	A	0.0412104	448418	-0.522366	0.0968729	7.1576	0.00196153
6:26196365:A:G	6	26196365	A	G	0.232971	448403	-0.640097	0.0416448	52.5875	0.0185386
6:26197265:C:A	6	26197265	C	A	0.128724	448399	-0.411647	0.0536113	13.7928	0.00941637
6:26197579:G:A	6	26197579	G	A	0.0875021	448412	-0.337648	0.0629196	7.09504	0.00700288
6:26197818:T:A	6	26197818	T	A	0.476919	443354	-0.67997	0.0315529	102.278	0.0505828
6:26197836:A:ACT	6	26197836	A	ACT	0.982	448329	0.655426	0.156771	4.53686	0.00112986
6:26197881:T:TA	6	26197881	T	TA	0.074503	437486	-0.729353	0.0753235	21.4482	0.00571705
6:26197881:T:TAA	6	26197881	T	TAA	0.0115158	437486	-1.05103	0.219047	5.79563	0.00141788
6:26197881:T:TAAA	6	26197881	T	TAAA	0.0433911	437486	-0.538749	0.0946127	7.90689	0.00194589
6:26197881:T:TAAAA	6	26197881	T	TAAAA	0.00138747	437486	-0.593427	0.457418	0.711049	9.79784e-05
6:26197881:T:TAAAAA	6	26197881	T	TAAAAA	0.0732035	437486	-0.325223	0.0694251	5.55187	0.00592138
6:26197881:T:TAAAAAA	6	26197881	T	TAAAAAA	0.0109672	437486	-0.319057	0.159246	1.34564	0.000796393
6:26197881:TA:T	6	26197881	TA	T	0.00313953	437486	-0.670613	0.296001	1.62936	0.000218708
6:26197881:TAAAA:T	6	26197881	TAAAA	T	0.0459729	437486	0.0590865	0.0791252	0.341782	0.00136038
6:26198023:ATAAT:A	6	26198023	ATAAT	A	0.0878788	446359	-0.344389	0.0630374	7.33021	0.00700321
6:26198177:A:G	6	26198177	A	G	0.00165412	446461	-0.837409	0.420117	1.33506	0.000255079
6:26198221:C:G	6	26198221	C	G	0.128768	448403	-0.40892	0.0535736	13.639	0.00941092
6:26198263:AGCCGCTGCATT:A	6	26198263	AGCCGCTGCATT	A	0.00836844	448411	-0.782812	0.23303	3.10708	0.00158158
6:26198266:C:T	6	26198266	C	T	0.129527	445666	-0.416028	0.0536788	14.0378	0.00945461
6:26198496:A:G	6	26198496	A	G	0.00383113	448432	0.606982	0.214663	2.32885	0.000518594
6:26198617:G:C	6	26198617	G	C	0.451233	448397	-0.696879	0.0317267	106.206	0.046464
6:26198688:A:G	6	26198688	A	G	0.0111554	448437	-0.652713	0.194614	3.09862	0.0022338
6:26198715:G:C	6	26198715	G	C	0.0123295	448437	-0.457991	0.171989	2.11087	0.000771532
6:26198752:C:T	6	26198752	C	T	0.0847617	448422	-0.319991	0.0635684	6.31799	0.00608406
6:26198786:G:A	6	26198786	G	A	0.0412424	448434	-0.512225	0.0965654	6.94684	0.00196079
6:26198836:A:G	6	26198836	A	G	0.0110452	448432	-0.617386	0.196056	2.78564	0.000644913
6:26198994:G:A	6	26198994	G	A	0.0875242	448419	-0.337855	0.0629172	7.10344	0.00699288
6:26199096:C:A	6	26199096	C	A	0.00101019	448432	-0.261952	0.500661	0.22125	5.7278e-05
6:26199226:C:T	6	26199226	C	T	0.0412408	448427	-0.512194	0.0965668	6.94588	0.0019607
6:26199296:A:G	6	26199296	A	G	0.968464	448438	0.248117	0.0967509	1.98579	0.000122416
6:26199450:T:C	6	26199450	T	C	0.0412407	448428	-0.512196	0.0965666	6.94597	0.00196047
6:26199594:A:G	6	26199594	A	G	0.12917	448386	-0.409524	0.0534923	13.7163	0.00955854
6:26199675:C:T	6	26199675	C	T	0.103598	448418	-0.852048	0.0637617	40.0024	0.00647496
6:26199822:C:G	6	26199822	C	G	0.0292799	448430	0.326781	0.0857044	3.86216	0.000273461
6:26199852:C:T	6	26199852	C	T	0.0696496	448423	-0.916554	0.0794646	30.0516	0.00449579
6:26199855:A:G	6	26199855	A	G	0.451142	448405	-0.699504	0.0317161	107.069	0.0468561
6:26199947:G:T	6	26199947	G	T	0.00518024	448435	-1.13542	0.336312	3.13359	0.000461698
6:26199997:G:A	6	26199997	G	A	0.00212404	448438	0.213467	0.369084	0.24948	6.04381e-05
6:26200028:C:T	6	26200028	C	T	0.129219	448418	-0.412935	0.0535177	13.9202	0.00956729
6:26200070:G:A	6	26200070	G	A	0.00151972	448438	-0.820299	0.438751	1.21087	0.0003277
6:26200290:G:A	6	26200290	G	A	0.0412415	448432	-0.512207	0.0965622	6.94681	0.0019622
6:26200406:T:A	6	26200406	T	A	0.00312977	448435	-0.941649	0.333226	2.32648	0.0001092
6:26200449:A:G	6	26200449	A	G	0.271477	448381	-0.818145	0.0390879	96.5527	0.0229719
6:26200479:G:A	6	26200479	G	A	0.128756	448414	-0.408741	0.0535706	13.6292	0.00941578
6:26200492:A:G	6	26200492	A	G	0.0453171	448429	-0.195412	0.0787973	1.88138	0.00274166
6:26200586:CT:C	6	26200586	CT	C	0.00844277	448431	-0.423359	0.181972	1.69916	0.000609602
6:26200780:CTG:C	6	26200780	CTG	C	0.00201924	448436	-0.430533	0.381504	0.586529	0.000136356
6:26200924:C:CTT	6	26200924	C	CTT	0.041221	448109	-0.510707	0.0965615	6.90997	0.00196373
6:26200924:C:CTTT	6	26200924	C	CTTT	0.0646506	448109	-0.27455	0.071208	3.93763	0.0045159
6:26200924:C:CTTTT	6	26200924	C	CTTTT	0.019984	448109	-0.423725	0.134428	2.79014	0.00136484
6:26200924:CT:C	6	26200924	CT	C	0.00143827	448109	-0.423682	0.442961	0.470017	0.000222825
6:26201067:C:T	6	26201067	C	T	0.0412133	448411	-0.532667	0.0971273	7.38163	0.00195785
6:26201378:T:C	6	26201378	T	C	0.0127577	448434	-0.855686	0.181651	5.60733	0.000721887
6:26201468:A:G	6	26201468	A	G	0.0302597	448253	0.311482	0.0847342	3.62538	0.000322581
6:26201484:TACA:T	6	26201484	TACA	T	0.0414296	448423	-0.516241	0.0964744	7.05831	0.00196858
6:26201525:T:A	6	26201525	T	A	0.0133487	448433	-0.895255	0.188429	5.6941	0.000684835
6:26201526:G:T	6	26201526	G	T	0.0133498	448434	-0.895308	0.188426	5.69486	0.000684939
6:26201790:G:A	6	26201790	G	A	0.0412122	448423	-0.522384	0.0968689	7.15859	0.00195689
6:26201905:G:A	6	26201905	G	A	0.0145462	448434	-0.158156	0.137481	0.602087	0.000853504
6:26201999:G:C	6	26201999	G	C	0.0847609	448420	-0.319913	0.063566	6.31564	0.00607418
6:26202035:G:C	6	26202035	G	C	0.0412407	448428	-0.512057	0.0965665	6.94254	0.00195786
6:26202109:G:A	6	26202109	G	A	0.129216	448415	-0.412886	0.0535182	13.9169	0.00952667
6:26202136:G:A	6	26202136	G	A	0.0239501	448433	-0.0227301	0.107606	0.0795092	0.0013148
6:26202286:G:A	6	26202286	G	A	0.00269157	448437	-0.5856	0.327516	1.13209	0.000651603
6:26202377:G:A	6	26202377	G	A	0.12876	448421	-0.408809	0.0535709	13.6333	0.0094142
6:26202381:A:G	6	26202381	A	G	0.00287331	448437	-1.86526	0.525126	3.41761	0.000117859
6:26202470:G:A	6	26202470	G	A	0.00146063	448437	-0.591411	0.45853	0.705268	0.000266962
6:26202540:C:T	6	26202540	C	T	0.128764	448407	-0.408838	0.0535713	13.6349	0.00941066
6:26202671:T:C	6	26202671	T	C	0.0145539	448161	-0.158691	0.13749	0.604812	0.000853927
6:26202703:TA:T	6	26202703	TA	T	0.202104	448262	-0.308355	0.0429537	12.1528	0.0159394
6:26202703:TAA:T	6	26202703	TAA	T	0.261412	448262	-0.819727	0.0397817	93.612	0.0199169
6:26203682:T:G	6	26203682	T	G	0.12977	448418	-0.407479	0.0533644	13.6489	0.00972773
6:26203742:G:A	6	26203742	G	A	0.0416711	448428	-0.510984	0.0960769	6.98034	0.00207593
6:26203957:T:C	6	26203957	T	C	0.0463813	448424	0.0606185	0.0779418	0.359795	0.00173022
6:26204018:C:A	6	26204018	C	A	0.00276852	448435	-0.702733	0.322698	1.53121	0.000888187
6:26204278:A:G	6	26204278	A	G	0.129687	448418	-0.410096	0.0534032	13.7958	0.00965077
6:26204351:A:C	6	26204351	A	C	0.002114	448438	-0.592633	0.373462	0.94868	0.00014962
6:26204605:T:G	6	26204605	T	G	0.00252432	448438	-0.674209	0.336842	1.34359	0.000644444
6:26204609:C:A	6	26204609	C	A	0.00145879	448317	-0.5909	0.458644	0.70417	0.000249323
6:26204824:G:A	6	26204824	G	A	0.0447901	448425	-0.547432	0.0937329	8.2832	0.00237328
6:26204831:C:T	6	26204831	C	T	0.00231249	448434	-0.774669	0.346849	1.59313	0.000311331
6:26204950:C:A	6	26204950	C	A	0.0120643	448430	-0.94099	0.202495	5.4726	0.000599244
6:26204981:T:A	6	26204981	T	A	0.0159523	448430	-0.658227	0.164774	4.18862	0.000898599
6:26205036:A:G	6	26205036	A	G	0.00448565	448430	-0.58775	0.246972	1.76144	0.000303453
6:26205063:T:C	6	26205063	T	C	0.00332546	448058	-0.513724	0.28958	1.11886	0.000262128
6:26205065:G:A	6	26205065	G	A	0.466081	448383	-0.716162	0.0313529	114.755	0.0532016
6:26205113:C:T	6	26205113	C	T	0.00277086	448417	-0.702945	0.322605	1.53262	0.000887894
6:26205128:T:A	6	26205128	T	A	0.13219	448395	-0.422652	0.0531049	14.7602	0.00989995
6:26205156:G:A	6	26205156	G	A	0.0389601	448420	-0.747288	0.106142	11.7176	0.00282398
6:26205272:C:T	6	26205272	C	T	0.132267	448416	-0.423246	0.0530973	14.8035	0.00991464
6:26205311:A:T	6	26205311	A	T	0.0328126	448425	-1.02352	0.118586	17.2162	0.00103886
6:26205376:C:T	6	26205376	C	T	0.132258	448412	-0.423122	0.0531012	14.7932	0.00990915
6:26205408:C:T	6	26205408	C	T	0.00393936	448423	-0.0495967	0.262661	0.0704633	0.000250724
6:26205490:T:C	6	26205490	T	C	0.132274	448425	-0.42327	0.0530983	14.8046	0.0099071
6:26205711:A:AG	6	26205711	A	AG	0.132736	448389	-0.424218	0.0530154	14.9114	0.0100234
6:26205725:C:A	6	26205725	C	A	0.0463646	448413	0.0607208	0.0779463	0.360538	0.00172916
6:26205836:C:G	6	26205836	C	G	0.0463665	448416	0.0606854	0.0779427	0.360293	0.00173203
6:26205846:C:A	6	26205846	C	A	0.0447714	448411	-0.547239	0.0937474	8.27548	0.00237392
6:26206071:T:A	6	26206071	T	A	0.0846818	448396	-0.318906	0.0635862	6.27621	0.0060512
6:26206466:G:C	6	26206466	G	C	0.132286	448417	-0.423409	0.0530984	14.8137	0.00991001
6:26206640:T:C	6	26206640	T	C	0.982085	448428	0.620719	0.15556	4.18039	0.00115274
6:26206656:A:G	6	26206656	A	G	0.13278	448404	-0.424578	0.0530095	14.9385	0.0100201
6:26206757:T:TA	6	26206757	T	TA	0.00118637	448006	-0.107907	0.474719	0.0860879	0.000278103
6:26206757:TA:T	6	26206757	TA	T	0.0873883	448006	-0.339569	0.0630337	7.14508	0.0069968
6:26206946:A:T	6	26206946	A	T	0.263612	448364	-0.812864	0.0396063	92.8779	0.0199501
6:26206947:C:A	6	26206947	C	A	0.263615	448370	-0.812871	0.0396059	92.8813	0.0199479
6:26206953:C:T	6	26206953	C	T	0.132781	448420	-0.424609	0.0530105	14.9401	0.0100222
6:26207075:G:A	6	26207075	G	A	0.132759	448410	-0.424477	0.0530115	14.9307	0.0100213
6:26207143:C:G	6	26207143	C	G	0.00415111	448434	-1.16297	0.370575	2.76971	0.00031824
6:26207207:A:G	6	26207207	A	G	0.13282	448422	-0.424761	0.0530087	14.9511	0.0100204
6:26207226:T:C	6	26207226	T	C	0.0144805	448431	-0.155186	0.137638	0.58581	0.000904721
6:26207318:A:C	6	26207318	A	C	0.132302	448384	-0.423407	0.0530984	14.8136	0.00989925
6:26207700:G:A	6	26207700	G	A	0.132296	448369	-0.423364	0.053101	14.8093	0.00990113
6:26207750:C:T	6	26207750	C	T	0.0340097	448313	-0.791601	0.114063	11.4067	0.00245318
6:26208041:G:A	6	26208041	G	A	0.075091	448136	-0.285624	0.0665912	4.7464	0.00530091
6:26208096:T:TAGACACACACACACACAC	6	26208096	T	TAGACACACACACACACAC	0.0745649	447617	-0.300842	0.0671337	5.12953	0.00521693
6:26208138:T:TA	6	26208138	T	TA	0.288828	407434	-0.795849	0.0400496	87.1444	0.0203302
6:26208138:T:TATA	6	26208138	T	TATA	0.00346559	407434	-2.99631	0.726221	4.43263	0.000313929
6:26208138:T:TATATA	6	26208138	T	TATATA	0.00115847	407434	-0.786517	0.496789	0.945481	0.000362997
6:26208140:T:A	6	26208140	T	A	0.0576198	405833	-0.767808	0.0914474	16.336	0.00474648
6:26208142:T:A	6	26208142	T	A	0.0386817	409263	-0.695711	0.109748	9.63639	0.00267562
6:26208144:T:A	6	26208144	T	A	0.0380286	417015	-0.727121	0.110567	10.3168	0.00272231
6:26208146:T:A	6	26208146	T	A	0.0348895	417748	-0.727205	0.115163	9.56724	0.00248493
6:26208295:C:T	6	26208295	C	T	0.0752527	448117	-0.282369	0.0664657	4.66685	0.00532226
6:26208362:T:C	6	26208362	T	C	0.00277114	448371	-0.703093	0.322605	1.53313	0.000888187
6:26208413:C:G	6	26208413	C	G	0.0779941	448361	-0.303729	0.0657282	5.41802	0.00608496
6:26208689:A:G	6	26208689	A	G	0.0779347	448369	-0.307602	0.0658195	5.52837	0.00621894
6:26208728:G:A	6	26208728	G	A	0.0779392	448375	-0.307687	0.0658182	5.53131	0.00621856
6:26208734:A:G	6	26208734	A	G	0.122759	448417	-0.406851	0.0547277	12.9777	0.0090565
6:26208815:T:G	6	26208815	T	G	0.0448072	448421	-0.548315	0.0937232	8.30937	0.00235988
6:26209036:G:A	6	26209036	G	A	0.00413547	448438	-0.661244	0.264824	1.90213	0.000270151
6:26209083:ATTTC:A	6	26209083	ATTTC	A	0.04499	448433	-0.117227	0.0791857	0.857724	0.00293841
6:26209274:TCA:T	6	26209274	TCA	T	0.00252655	448438	-0.674567	0.336665	1.34577	0.000645868
6:26209526:C:CTA	6	26209526	C	CTA	0.001968	448425	-0.572871	0.382621	0.871815	0.000122609
6:26209556:A:T	6	26209556	A	T	0.12276	448419	-0.40677	0.0547259	12.9736	0.00906036
6:26209580:C:T	6	26209580	C	T	0.0024931	448437	-0.692673	0.327465	1.46334	0.000227377
6:26209773:A:G	6	26209773	A	G	0.0448195	448432	-0.548495	0.093718	8.31523	0.00235991
6:26209816:C:T	6	26209816	C	T	0.0389924	448433	-0.748503	0.106116	11.7586	0.00282706
6:26210029:G:C	6	26210029	G	C	0.0448122	448427	-0.548361	0.0937214	8.31094	0.00235933
6:26210121:T:C	6	26210121	T	C	0.00104597	448389	0.550555	0.510324	0.551817	3.87018e-05
6:26210151:TC:T	6	26210151	TC	T	0.0696101	448383	-0.900788	0.0792075	29.2417	0.0044975
6:26210195:C:T	6	26210195	C	T	0.00277544	448398	-0.703231	0.322488	1.53447	0.000889376
6:26210237:C:G	6	26210237	C	G	0.123187	448427	-0.410503	0.0546756	13.2215	0.00909753
6:26210393:G:T	6	26210393	G	T	0.0783627	448421	-0.31303	0.065733	5.71774	0.00625102
6:26210431:T:C	6	26210431	T	C	0.0464745	448429	0.058012	0.0778632	0.340805	0.00173938
6:26210432:C:G	6	26210432	C	G	0.00383112	448433	0.607278	0.214672	2.33055	0.000518016
6:26210495:T:C	6	26210495	T	C	0.123204	448424	-0.410609	0.0546737	13.2288	0.00909604
6:26210541:C:T	6	26210541	C	T	0.00252432	448437	-0.674218	0.336842	1.34362	0.000644438
6:26210546:G:A	6	26210546	G	A	0.0448166	448428	-0.548456	0.0937196	8.3139	0.00235963
6:26210580:A:C	6	26210580	A	C	0.123698	448421	-0.411896	0.0545806	13.3498	0.00930981
6:26210918:G:T	6	26210918	G	T	0.271336	447628	-0.809092	0.0391252	94.2762	0.020896
6:26211015:T:G	6	26211015	T	G	0.00137401	448324	-0.773667	0.486064	0.95291	9.07969e-05
6:26211140:A:G	6	26211140	A	G	0.123668	448418	-0.411612	0.0545825	13.3316	0.00931309
6:26211167:C:T	6	26211167	C	T	0.0448081	448435	-0.548266	0.0937211	8.30833	0.00236857
6:26211552:G:C	6	26211552	G	C	0.18545	448360	-0.280139	0.0442644	9.60708	0.0131602
6:26211749:GA:G	6	26211749	GA	G	0.00174724	448422	-0.409919	0.347539	0.623053	9.64092e-05
6:26211949:A:AT	6	26211949	A	AT	0.123631	448391	-0.410503	0.0545768	13.2666	0.00920753
6:26212002:C:T	6	26212002	C	T	0.0448085	448219	-0.546629	0.0937051	8.26538	0.00236044
6:26212251:C:G	6	26212251	C	G	0.0473536	447928	0.0412019	0.077274	0.226287	0.00194626
6:26212612:A:G	6	26212612	A	G	0.122567	422671	-0.416452	0.0564837	12.7776	0.00914989
6:26212642:A:G	6	26212642	A	G	0.123518	424081	-0.445489	0.0566785	14.4153	0.00915515
6:26212735:A:C	6	26212735	A	C	0.125968	427574	-0.441932	0.0559834	14.5336	0.00905482
6:26212967:CA:C	6	26212967	CA	C	0.129264	428825	-0.437571	0.0550401	14.7294	0.00921926
6:26213042:A:ATG	6	26213042	A	ATG	0.214435	445844	0.0997357	0.0401193	1.88875	2.42531e-07
6:26213042:A:ATGTG	6	26213042	A	ATGTG	0.0893474	445844	-0.233054	0.0607332	3.90526	0.00452812
6:26213042:A:ATGTGTG	6	26213042	A	ATGTGTG	0.0797106	445844	-0.842764	0.0736618	29.5835	0.00505391
6:26213042:A:ATGTGTGTG	6	26213042	A	ATGTGTGTG	0.0105093	445844	-0.765874	0.210099	3.57337	0.00123261
6:26213042:A:ATGTGTGTGTG	6	26213042	A	ATGTGTGTGTG	0.00477409	445844	-0.941732	0.322473	2.45637	0.00049361
6:26213042:A:ATGTGTGTGTGTG	6	26213042	A	ATGTGTGTGTGTG	0.00472811	445844	-0.407903	0.245508	1.01493	0.000490721
6:26213042:A:ATGTGTGTGTGTGTG	6	26213042	A	ATGTGTGTGTGTGTG	0.00184369	445844	-0.704562	0.387831	1.15947	0.000101404
6:26213042:ATG:A	6	26213042	ATG	A	0.0823831	445844	-0.785985	0.071303	27.5295	0.00535991
6:26213042:ATGTG:A	6	26213042	ATGTG	A	0.0191345	445844	-0.161666	0.120969	0.741333	0.000922279
6:26213042:ATGTGTG:A	6	26213042	ATGTGTG	A	0.0021678	445844	-0.589181	0.32567	1.15224	0.000220148
6:26213042:ATGTGTGTG:A	6	26213042	ATGTGTGTG	A	0.00299993	445844	-0.673021	0.290543	1.6875	0.000183913
6:26213166:G:A	6	26213166	G	A	0.00255383	447955	0.11797	0.335938	0.139385	9.65438e-05
6:26213483:AG:A	6	26213483	AG	A	0.0107092	448307	-0.664346	0.199098	3.07184	0.00214342
6:26213640:A:G	6	26213640	A	G	0.123177	448406	-0.4103	0.0546728	13.2105	0.00909112
6:26213644:C:A	6	26213644	C	A	0.0024285	448425	-0.417951	0.344766	0.647032	0.0004981
6:26213650:C:G	6	26213650	C	G	0.0448013	448424	-0.547793	0.0937301	8.29371	0.00236469
6:26214008:C:T	6	26214008	C	T	0.0302464	448433	0.304482	0.084897	3.47474	0.000326128
6:26214009:G:A	6	26214009	G	A	0.0535559	448429	-0.937432	0.0918986	23.706	0.00326011
6:26214245:T:C	6	26214245	T	C	0.470489	448376	-0.715708	0.0312739	115.185	0.0544728
6:26214545:A:G	6	26214545	A	G	0.00520062	448408	-1.13927	0.336018	3.15635	0.000459109
6:26214780:T:C	6	26214780	T	C	0.00184828	447985	-0.23432	0.393892	0.258123	0.000310045
6:26214792:C:CT	6	26214792	C	CT	0.049454	447911	-0.141453	0.076846	1.1827	0.000325747
6:26214792:C:CTT	6	26214792	C	CTT	0.00232301	447911	-0.773631	0.348021	1.58137	0.000297793
6:26214792:CT:C	6	26214792	CT	C	0.00447522	447911	-1.47593	0.385733	3.8858	0.000829578
6:26214792:CTT:C	6	26214792	CTT	C	0.0742402	447911	-0.271914	0.0667813	4.33096	0.0052785
6:26215080:A:G	6	26215080	A	G	0.00184278	445522	-2.50978	0.749104	3.09312	0.00013549
6:26215574:A:G	6	26215574	A	G	0.0786712	446828	-0.31564	0.0657792	5.79621	0.00624648
6:26215873:CACAGA:C	6	26215873	CACAGA	C	0.0788373	447206	-0.313588	0.065646	5.74965	0.00625525
6:26215885:G:T	6	26215885	G	T	0.0141357	408964	-0.822792	0.193735	4.66425	0.000831271
6:26215937:C:T	6	26215937	C	T	0.078383	448356	-0.313611	0.0657342	5.73656	0.00624417
6:26216032:A:C	6	26216032	A	C	0.00276884	448383	-0.702942	0.322657	1.53223	0.000887907
6:26216204:T:C	6	26216204	T	C	0.00174841	448408	-0.737333	0.37431	1.31108	0.000436231
6:26216356:C:T	6	26216356	C	T	0.044796	448411	-0.547626	0.0937452	8.2866	0.00235846
6:26216428:T:C	6	26216428	T	C	0.0783824	448417	-0.31346	0.0657281	5.73258	0.00623983
6:26216473:G:A	6	26216473	G	A	0.00802344	448436	0.219534	0.185755	0.624765	8.1483e-05
6:26216921:A:G	6	26216921	A	G	0.00113282	448438	-0.258038	0.501631	0.21683	4.57179e-05
6:26216961:G:T	6	26216961	G	T	0.00222327	448438	-0.00910815	0.353535	0.00901936	0.000122643
6:26217500:A:G	6	26217500	A	G	0.123724	448417	-0.412011	0.0545817	13.3563	0.009301
6:26217617:G:A	6	26217617	G	A	0.0757726	447523	-0.295212	0.0665155	5.04241	0.00532717
6:26217624:AG:A	6	26217624	AG	A	0.0448363	448297	-0.547542	0.0937272	8.2872	0.00236467
6:26217641:T:C	6	26217641	T	C	0.00255595	448170	0.116316	0.33564	0.137314	9.61746e-05
6:26217986:G:C	6	26217986	G	C	0.0153746	448045	-0.715568	0.168907	4.64383	0.00131928
6:26218126:C:CA	6	26218126	C	CA	0.00821048	440291	-0.156058	0.185472	0.39781	0.000727588
6:26218126:C:CAA	6	26218126	C	CAA	0.00111176	440291	0.423296	0.536289	0.366599	0.000497254
6:26218126:CA:C	6	26218126	CA	C	0.010342	440291	-0.956604	0.224327	4.69786	0.000714755
6:26218126:CAA:C	6	26218126	CAA	C	0.0439698	440291	-0.544914	0.095541	7.93034	0.0028853
6:26218126:CAAA:C	6	26218126	CAAA	C	0.0758021	440291	-0.293905	0.0670386	4.93383	0.00530177
6:26218141:A:T	6	26218141	A	T	0.0457849	447637	0.0740078	0.0783454	0.462376	0.00138649
6:26218178:G:T	6	26218178	G	T	0.00145904	448240	-0.588191	0.460107	0.696553	0.000265862
6:26218257:T:G	6	26218257	T	G	0.00187389	448266	0.0815501	0.370294	0.0831823	0.000105619
6:26218261:G:C	6	26218261	G	C	0.001875	448267	0.0808191	0.37017	0.0824041	0.000105619
6:26218473:G:A	6	26218473	G	A	0.0448195	448365	-0.547976	0.0937509	8.29541	0.00236677
6:26218559:C:A	6	26218559	C	A	0.0011033	448201	-0.566725	0.47342	0.635876	3.84666e-05
6:26218570:G:A	6	26218570	G	A	0.0153893	448201	-0.716553	0.168903	4.65532	0.00132431
6:26218679:C:CA	6	26218679	C	CA	0.00589972	443750	-0.435718	0.212929	1.39013	0.000317454
6:26218689:AAAG:A	6	26218689	AAAG	A	0.00263879	445469	-0.687285	0.330974	1.42202	0.000868744
6:26218690:AAG:A	6	26218690	AAG	A	0.11922	445688	-0.395005	0.0553972	11.9997	0.00812697
6:26218692:G:A	6	26218692	G	A	0.375531	410730	-0.751712	0.0358319	96.9901	0.0316789
6:26218837:G:GA	6	26218837	G	GA	0.119526	445444	-0.353088	0.0550051	9.86326	0.00782058
6:26218837:G:GAA	6	26218837	G	GAA	0.055695	445444	-0.290966	0.0769502	3.80671	0.00302485
6:26218837:GA:G	6	26218837	GA	G	0.00113931	445444	-0.108221	0.474282	0.0864472	2.84394e-05
6:26218847:A:AAC	6	26218847	A	AAC	0.022229	430766	-0.0474457	0.113415	0.170246	0.00121771
6:26218853:C:A	6	26218853	C	A	0.00176511	447847	-0.854683	0.396292	1.50823	0.000151679
6:26218853:C:CA	6	26218853	C	CA	0.0437482	447847	-0.544015	0.094742	8.02906	0.00230006
6:26218867:C:G	6	26218867	C	G	0.0447355	448291	-0.555723	0.0940229	8.46718	0.00235892
6:26219156:G:A	6	26219156	G	A	0.123191	448392	-0.413512	0.054714	13.387	0.00908084
6:26219187:T:A	6	26219187	T	A	0.00144837	448434	-0.66877	0.414726	0.971264	0.000115534
6:26219516:A:C	6	26219516	A	C	0.12323	448418	-0.410589	0.0546748	13.2271	0.00908712
6:26219881:C:T	6	26219881	C	T	0.123709	448414	-0.4118	0.0545799	13.3443	0.00919212
6:26219974:G:C	6	26219974	G	C	0.0783981	448429	-0.313664	0.0657267	5.7395	0.00624096
6:26220173:T:A	6	26220173	T	A	0.0389955	448423	-0.748035	0.106136	11.7407	0.00283569
6:26220174:C:A	6	26220174	C	A	0.0389955	448423	-0.748045	0.106136	11.7411	0.00283569
6:26220672:C:G	6	26220672	C	G	0.010531	448437	-0.287328	0.16201	1.11837	0.000725295
6:26220945:G:A	6	26220945	G	A	0.0783995	448421	-0.313631	0.0657197	5.73952	0.00624158
6:26221153:G:A	6	26221153	G	A	0.0447662	448430	-0.546992	0.093756	8.26724	0.00235689
6:26221311:TTG:T	6	26221311	TTG	T	0.120147	448261	-0.397627	0.055158	12.2486	0.00812571
6:26221338:A:T	6	26221338	A	T	0.123482	448202	-0.409761	0.054616	13.2036	0.00918809
6:26221469:C:T	6	26221469	C	T	0.012337	447799	-0.105766	0.149492	0.319436	0.000366531
6:26221598:C:T	6	26221598	C	T	0.123697	448423	-0.411765	0.0545828	13.3408	0.00928722
6:26221658:GTAAA:G	6	26221658	GTAAA	G	0.00195791	448437	-0.722849	0.381391	1.23617	0.00025954
6:26221709:A:C	6	26221709	A	C	0.1232	448421	-0.410383	0.0546795	13.2125	0.00907784
6:26221751:A:G	6	26221751	A	G	0.0756373	448410	-0.292931	0.0664636	4.98038	0.00532732
6:26221798:T:A	6	26221798	T	A	0.0756278	448400	-0.292774	0.0664686	4.97497	0.00532858
6:26222030:G:A	6	26222030	G	A	0.00103366	448405	-0.736608	0.521199	0.802529	8.37391e-05
6:26222105:C:CA	6	26222105	C	CA	0.0439783	448244	-0.527337	0.0942359	7.65867	0.0023325
6:26222105:CA:C	6	26222105	CA	C	0.0783379	448244	-0.317022	0.0658147	5.83619	0.00622987
6:26222116:T:A	6	26222116	T	A	0.0447347	448377	-0.545942	0.0937894	8.2327	0.00235558
6:26222118:A:AT	6	26222118	A	AT	0.00105925	448430	-1.01363	0.482882	1.44604	6.37181e-05
6:26222595:G:A	6	26222595	G	A	0.0755621	448419	-0.295787	0.0665432	5.05613	0.00531457
6:26222660:C:A	6	26222660	C	A	0.119123	448100	-0.467345	0.0562461	16.0152	0.0101368
6:26222816:CA:C	6	26222816	CA	C	0.123131	448279	-0.40908	0.0546826	13.1322	0.00912341
6:26222926:T:C	6	26222926	T	C	0.00277073	448437	-0.70291	0.322605	1.5325	0.000890861
6:26223037:C:A	6	26223037	C	A	0.0448164	448430	-0.548457	0.0937295	8.31231	0.00239001
6:26223084:T:C	6	26223084	T	C	0.00288112	448437	-0.440898	0.307874	0.817805	0.000620856
6:26223354:G:A	6	26223354	G	A	0.159325	448417	-0.536471	0.0492225	26.933	0.0108592
6:26223380:G:C	6	26223380	G	C	0.00242733	448435	-0.41654	0.345165	0.64299	0.000507109
6:26223466:C:G	6	26223466	C	G	0.078402	448426	-0.313607	0.0657262	5.7377	0.00624419
6:26223861:A:G	6	26223861	A	G	0.123211	448406	-0.413125	0.0547024	13.3687	0.00912824
6:26223870:A:G	6	26223870	A	G	0.0238164	448431	-0.637362	0.132548	5.81807	0.00175978
6:26224003:C:G	6	26224003	C	G	0.00252321	448436	-0.674147	0.336874	1.34321	0.000644142
6:26224115:C:G	6	26224115	C	G	0.0783979	448424	-0.313519	0.0657285	5.73446	0.0062435
6:26224149:A:G	6	26224149	A	G	0.0784005	448422	-0.313617	0.0657263	5.73801	0.00624188
6:26224175:T:G	6	26224175	T	G	0.0756227	448417	-0.292616	0.0664651	4.97068	0.00532932
6:26224198:T:A	6	26224198	T	A	0.00199585	448431	-0.717865	0.384645	1.20762	0.000448215
6:26224206:T:C	6	26224206	T	C	0.12322	448424	-0.410671	0.0546758	13.2315	0.00912834
6:26224354:C:T	6	26224354	C	T	0.00163791	448438	-0.520729	0.404594	0.703158	0.000152234
6:26224401:T:C	6	26224401	T	C	0.0144826	448436	-0.1554	0.137566	0.587325	0.000831667
6:26224433:C:G	6	26224433	C	G	0.0292803	448424	0.319299	0.0858814	3.69706	0.000272704
6:26224501:T:C	6	26224501	T	C	0.0448251	448432	-0.548515	0.0937261	8.31446	0.00239315
6:26224747:A:G	6	26224747	A	G	0.123222	448416	-0.410629	0.054677	13.2285	0.00912703
6:26224797:G:GA	6	26224797	G	GA	0.042808	448421	-0.526359	0.0952137	7.49003	0.00196272
6:26224883:A:G	6	26224883	A	G	0.00252432	448438	-0.674209	0.336842	1.34359	0.000643856
6:26225140:C:T	6	26225140	C	T	0.00314315	448436	-0.5551	0.301964	1.18033	0.000136843
6:26225146:AG:A	6	26225146	AG	A	0.00130676	448437	-0.336745	0.47416	0.32095	0.000107421
6:26225484:G:A	6	26225484	G	A	0.0025076	448437	-0.0696678	0.322048	0.0815857	0.000189392
6:26225653:C:A	6	26225653	C	A	0.0783813	448423	-0.318071	0.0658079	5.87202	0.00624711
6:26225804:C:G	6	26225804	C	G	0.282469	448389	-0.800778	0.0383291	96.1997	0.0241038
6:26225997:G:A	6	26225997	G	A	0.00252432	448438	-0.674209	0.336842	1.34359	0.000644428
6:26226017:C:T	6	26226017	C	T	0.0447908	448429	-0.547719	0.0937436	8.28945	0.00236269
6:26226225:T:C	6	26226225	T	C	0.00174719	448435	-0.737314	0.374278	1.3112	0.00043448
6:26226361:C:CTTAT	6	26226361	C	CTTAT	0.0282037	447317	-0.315527	0.108835	2.42689	0.00159836
6:26226361:CTTAT:C	6	26226361	CTTAT	C	0.26811	447317	1.00616	0.0285396	271.54	0.145105
6:26226361:CTTATTTAT:C	6	26226361	CTTATTTAT	C	0.271758	447317	-0.694646	0.0391719	69.6344	0.0209699
6:26226361:CTTATTTATTTAT:C	6	26226361	CTTATTTATTTAT	C	0.0584328	447317	-0.0954712	0.0700314	0.762456	0.00258727
6:26226361:CTTATTTATTTATTTAT:C	6	26226361	CTTATTTATTTATTTAT	C	0.0059488	447317	-0.252424	0.217395	0.609792	0.000494187
6:26226361:CTTATTTATTTATTTATTTATTTAT:C	6	26226361	CTTATTTATTTATTTATTTATTTAT	C	0.0785114	447317	-0.319606	0.0658686	5.91323	0.00625688
6:26226393:T:C	6	26226393	T	C	0.00212103	446010	-0.59448	0.374133	0.95051	0.000144684
6:26226479:C:T	6	26226479	C	T	0.0101079	447324	-0.803013	0.209776	3.88868	0.000283949
6:26226768:A:C	6	26226768	A	C	0.12332	448423	-0.414682	0.0546971	13.4663	0.00913859
6:26226876:C:T	6	26226876	C	T	0.0447943	448428	-0.547846	0.0937402	8.29354	0.00239509
6:26226970:G:A	6	26226970	G	A	0.00229464	448437	-0.165095	0.347883	0.197162	6.18061e-07
6:26227089:C:T	6	26227089	C	T	0.00187317	448438	0.0813717	0.37021	0.0830052	0.0001054
6:26227630:G:A	6	26227630	G	A	0.00122982	448438	-0.528329	0.490655	0.550403	5.11991e-05
6:26227670:A:T	6	26227670	A	T	0.00277073	448438	-0.702909	0.322605	1.5325	0.000890861
6:26227678:C:T	6	26227678	C	T	0.00276962	448437	-0.702824	0.322648	1.53189	0.000890861
6:26227780:G:A	6	26227780	G	A	0.0389656	448434	-0.747693	0.106151	11.7276	0.00283151
6:26227815:A:T	6	26227815	A	T	0.0447854	448427	-0.547532	0.0937303	8.2864	0.00239113
6:26227978:G:A	6	26227978	G	A	0.00429379	448438	1.00254	0.182125	7.43206	0.00464422
6:26228263:G:C	6	26228263	G	C	0.0427928	448428	-0.525723	0.0952109	7.47393	0.0019576
6:26228920:G:A	6	26228920	G	A	0.123273	448412	-0.414197	0.0547052	13.4328	0.0091268
6:26228933:C:A	6	26228933	C	A	0.469153	448351	-0.708082	0.0313236	112.417	0.0536139
6:26229080:C:T	6	26229080	C	T	0.0163919	448424	-0.83478	0.163916	6.4523	0.00110927
6:26229177:G:GAC	6	26229177	G	GAC	0.0244467	448343	-0.498789	0.123706	4.25733	0.00114326
6:26229177:G:GACAC	6	26229177	G	GACAC	0.00407389	448343	-0.608379	0.242698	1.91417	0.000228458
6:26229183:C:T	6	26229183	C	T	0.0783784	448395	-0.317864	0.0658048	5.86566	0.00618755
6:26229201:C:T	6	26229201	C	T	0.00562071	448431	-0.515713	0.223836	1.67317	0.000362993
6:26229349:T:G	6	26229349	T	G	0.0447661	448420	-0.546827	0.0937618	8.2617	0.00239139
6:26229454:A:AAAT	6	26229454	A	AAAT	0.00423068	447091	-0.609704	0.261402	1.70603	0.000979395
6:26229454:A:T	6	26229454	A	T	0.00685766	447091	-0.482295	0.203749	1.74646	0.000440697
6:26229456:A:ATAC	6	26229456	A	ATAC	0.00518916	446604	0.42563	0.231411	1.18129	6.94657e-06
6:26229459:A:C	6	26229459	A	C	0.0389541	447039	-0.740102	0.106121	11.5117	0.00281744
6:26229479:AAAGAAG:A	6	26229479	AAAGAAG	A	0.049587	439107	-0.0022561	0.0762718	0.0103712	0.00210847
6:26229479:AAAGAAGAAG:A	6	26229479	AAAGAAGAAG	A	0.0100192	439107	-1.01012	0.216154	5.5278	0.000596085
6:26229480:A:AT	6	26229480	A	AT	0.0400619	436649	-0.757305	0.106325	11.9749	0.002838
6:26229481:A:T	6	26229481	A	T	0.00101663	436738	-0.436418	0.53799	0.379603	0.000130426
6:26229481:AGAAG:A	6	26229481	AGAAG	A	0.0400561	436738	-0.756406	0.106331	11.9471	0.00282624
6:26229482:G:A	6	26229482	G	A	0.00120336	427136	-0.280103	0.499958	0.2401	4.53357e-05
6:26229891:C:T	6	26229891	C	T	0.0015376	448426	-0.609812	0.448411	0.759828	0.000253924
6:26229894:G:A	6	26229894	G	A	0.00794285	448328	0.232783	0.186777	0.672334	7.6466e-05
6:26229944:A:AAAAT	6	26229944	A	AAAAT	0.172874	444971	-0.530489	0.0472995	28.4659	0.0110981
6:26229944:A:AAAATAAAT	6	26229944	A	AAAATAAAT	0.0170393	444971	-0.146214	0.127795	0.597619	0.00121049
6:26229944:A:AAAATAAATAAAT	6	26229944	A	AAAATAAATAAAT	0.001481	444971	-0.268426	0.431099	0.272856	0.00013122
6:26229944:AAAAT:A	6	26229944	AAAAT	A	0.130032	444971	-0.453403	0.0536789	16.5229	0.00843209
6:26229944:AAAATAAATAAATAAATAAAT:A	6	26229944	AAAATAAATAAATAAATAAAT	A	0.00200238	444971	-0.717641	0.385511	1.20295	0.000442709
6:26229948:T:TA	6	26229948	T	TA	0.0807785	414275	-0.377961	0.0686371	7.43686	0.00545531
6:26230257:G:A	6	26230257	G	A	0.123137	448408	-0.41295	0.0547224	13.3488	0.00909888
6:26231012:C:T	6	26231012	C	T	0.00277186	448435	-0.702863	0.322631	1.53215	0.000881154
6:26231045:G:A	6	26231045	G	A	0.0337145	448427	-0.780425	0.114415	11.0437	0.00245404
6:26231215:T:C	6	26231215	T	C	0.123247	448391	-0.41403	0.0547059	13.4223	0.00912334
6:26231380:G:A	6	26231380	G	A	0.0784789	448407	-0.319328	0.0657885	5.91693	0.00623981
6:26231528:C:T	6	26231528	C	T	0.00381104	448434	0.614152	0.214895	2.37015	0.000527323
6:26231771:G:C	6	26231771	G	C	0.00277073	448438	-0.702909	0.322605	1.5325	0.000883578
6:26232085:G:A	6	26232085	G	A	0.0337031	448430	-0.780001	0.114436	11.0288	0.002454
6:26232123:G:A	6	26232123	G	A	0.0757129	448411	-0.302439	0.066602	5.25189	0.00533794
6:26232139:T:C	6	26232139	T	C	0.00129004	448436	-0.13275	0.468184	0.109712	3.32243e-05
6:26232257:T:C	6	26232257	T	C	0.0054077	448435	-0.404839	0.225778	1.13692	0.000289904
6:26232837:A:AG	6	26232837	A	AG	0.0823296	447919	-0.253684	0.0632743	4.21533	0.00526023
6:26232848:GA:G	6	26232848	GA	G	0.123237	448361	-0.413808	0.0547113	13.4062	0.00911625
6:26233136:G:C	6	26233136	G	C	0.00153198	448438	-0.163534	0.411456	0.1605	0.000104599
6:26233159:A:G	6	26233159	A	G	0.272256	448047	-0.799519	0.0390116	92.6169	0.0208066
6:26233175:C:CT	6	26233175	C	CT	0.0466709	448341	0.0451647	0.0776281	0.251273	0.00175432
6:26233382:T:C	6	26233382	T	C	0.123242	448418	-0.413977	0.0547049	13.4195	0.00911399
6:26233520:A:AT	6	26233520	A	AT	0.0126066	448415	-0.884522	0.19414	5.28306	0.000518632
6:26233521:T:A	6	26233521	T	A	0.00312523	446367	-0.696711	0.284853	1.84012	0.000174124
6:26233590:C:T	6	26233590	C	T	0.00269158	448436	-0.620926	0.314214	1.31749	0.00022712
6:26233591:C:G	6	26233591	C	G	0.123728	448415	-0.415168	0.0546129	13.5353	0.00923109
6:26233654:C:G	6	26233654	C	G	0.0795505	448426	-0.232518	0.0638857	3.56374	0.0044163
6:26233899:T:C	6	26233899	T	C	0.123239	448413	-0.413958	0.0547057	13.418	0.009114
6:26233953:CG:C	6	26233953	CG	C	0.00506877	448432	-1.19889	0.330173	3.54942	0.000254616
6:26234118:G:C	6	26234118	G	C	0.00106147	448434	-0.124763	0.543676	0.0869835	8.07697e-05
6:26234223:G:T	6	26234223	G	T	0.00310977	448425	-0.692642	0.284803	1.82346	0.000176004
6:26234224:A:T	6	26234224	A	T	0.00311092	448420	-0.69268	0.284792	1.82373	0.000175784
6:26234248:A:C	6	26234248	A	C	0.0409266	448425	-0.762193	0.104063	12.6196	0.00330606
6:26234377:GCTT:G	6	26234377	GCTT	G	0.00561516	448429	-0.517748	0.223415	1.68866	0.000411768
6:26234498:C:G	6	26234498	C	G	0.00416902	448427	-0.541311	0.230819	1.72083	0.000194719
6:26234545:C:CTAG	6	26234545	C	CTAG	0.00106818	448427	-0.744647	0.517236	0.82402	0.000181315
6:26234655:A:G	6	26234655	A	G	0.123252	448417	-0.414124	0.0547042	13.4288	0.00912675
6:26234724:A:G	6	26234724	A	G	0.123259	448427	-0.414201	0.0547035	13.4338	0.00912511
6:26234813:C:T	6	26234813	C	T	0.00462719	448436	-0.540664	0.243814	1.57533	0.000389561
6:26235072:A:G	6	26235072	A	G	0.0823209	448422	-0.249139	0.0631749	4.09554	0.00527684
6:26235471:C:A	6	26235471	C	A	0.123117	448416	-0.413086	0.0547195	13.3584	0.00910723
6:26235509:G:A	6	26235509	G	A	0.123108	448415	-0.413048	0.0547206	13.3556	0.00910641
6:26235558:TA:T	6	26235558	TA	T	0.0540149	448321	-0.739762	0.0899888	15.6936	0.0049475
6:26235558:TAA:T	6	26235558	TAA	T	0.0795758	448321	-0.237199	0.0639581	3.68119	0.0044204
6:26235719:G:C	6	26235719	G	C	0.00103026	448431	-1.00821	0.458329	1.55558	7.58234e-05
6:26235738:T:C	6	26235738	T	C	0.123123	448397	-0.409922	0.0546831	13.1828	0.00904761
6:26235864:T:TGTCC	6	26235864	T	TGTCC	0.00263471	448437	-0.688947	0.32954	1.43698	0.000672844
6:26236334:A:T	6	26236334	A	T	0.00383109	448436	0.607216	0.214669	2.33021	0.000520971
6:26236561:C:T	6	26236561	C	T	0.0055738	448437	-0.366097	0.23244	0.93835	0.000328374
6:26236692:G:A	6	26236692	G	A	0.0755464	448413	-0.296301	0.0665533	5.07038	0.00531984
6:26236835:C:CAA	6	26236835	C	CAA	0.122672	448413	-0.409036	0.0547737	13.0884	0.0090655
6:26236840:A:G	6	26236840	A	G	0.272085	448388	-0.797732	0.0389963	92.2802	0.0207727
6:26236927:C:T	6	26236927	C	T	0.123434	448423	-0.412412	0.0546486	13.35	0.00913212
6:26237058:C:G	6	26237058	C	G	0.00105812	448438	-0.742671	0.519689	0.815353	0.000180935
6:26237104:T:G	6	26237104	T	G	0.00365937	448438	-0.560008	0.275256	1.37777	0.000287871
6:26237229:G:A	6	26237229	G	A	0.0413218	448432	-0.758618	0.103436	12.6516	0.00327802
6:26237355:G:A	6	26237355	G	A	0.0413378	448427	-0.758878	0.103422	12.6629	0.00328852
6:26237854:C:CA	6	26237854	C	CA	0.00537896	448042	-0.417803	0.233811	1.13106	0.000953388
6:26239176:A:G	6	26239176	A	G	0.259471	448376	-0.781034	0.0398437	84.8317	0.018429
6:26239225:T:G	6	26239225	T	G	0.135823	448391	-0.445838	0.0525968	16.6344	0.00995042
6:26239274:A:G	6	26239274	A	G	0.0581346	448408	-0.309159	0.0758938	4.33445	0.00349934
6:26239425:G:A	6	26239425	G	A	0.0025813	448418	0.08906	0.331378	0.103409	9.55827e-05
6:26239799:G:C	6	26239799	G	C	0.0943279	448372	-0.306171	0.06016	6.44439	0.00564444
6:26239866:C:T	6	26239866	C	T	0.003741	448410	-0.959233	0.323615	2.51777	0.000152849
6:26240155:G:T	6	26240155	G	T	0.0127187	448433	-0.82087	0.186805	4.95409	0.000840683
6:26240184:G:A	6	26240184	G	A	0.0386406	448427	-0.750359	0.106867	11.6584	0.00296392
6:26240246:C:T	6	26240246	C	T	0.0859371	448421	-0.353377	0.0635573	7.56895	0.00590198
6:26240369:G:A	6	26240369	G	A	0.0177769	448420	-0.820866	0.161419	6.43531	0.00200634
6:26240394:CAAA:C	6	26240394	CAAA	C	0.00659768	448415	-1.47258	0.305366	5.84809	0.000388387
6:26240396:A:G	6	26240396	A	G	0.159885	443470	-0.238535	0.0471136	6.38432	0.00952807
6:26240399:G:A	6	26240399	G	A	0.00246201	448415	-0.549064	0.338028	0.981681	0.000197365
6:26240399:GTT:G	6	26240399	GTT	G	0.00661441	448415	-1.47515	0.305116	5.87505	0.000389184
6:26240421:C:T	6	26240421	C	T	0.126103	448432	-0.126436	0.0492405	1.98983	0.00631465
6:26240524:C:T	6	26240524	C	T	0.0386513	448433	-0.750566	0.106855	11.6667	0.00296356
6:26240860:T:C	6	26240860	T	C	0.00228587	447750	-0.0373598	0.348505	0.0387546	0.000126809
6:26240865:C:CT	6	26240865	C	CT	0.0386343	448410	-0.750439	0.106867	11.6606	0.00296223
6:26241125:T:C	6	26241125	T	C	0.0386329	448426	-0.750674	0.10689	11.6628	0.00298857
6:26241133:C:G	6	26241133	C	G	0.126051	448409	-0.136763	0.0504644	2.17221	0.00636997
6:26241166:T:C	6	26241166	T	C	0.00926221	448435	-0.72852	0.207435	3.35196	0.000528199
6:26241189:C:G	6	26241189	C	G	0.0385046	448427	-0.747797	0.106977	11.5616	0.00294517
6:26241620:A:G	6	26241620	A	G	0.0031956	448429	-0.737192	0.302468	1.82976	0.000299851
6:26241763:G:GA	6	26241763	G	GA	0.00164272	448342	-0.204475	0.402083	0.213905	6.88363e-05
6:26241765:G:C	6	26241765	G	C	0.123606	448094	-0.123723	0.0496566	1.89559	0.00569653
6:26241775:C:CA	6	26241775	C	CA	0.00907133	446682	-0.186508	0.178941	0.526839	0.00065741
6:26241775:C:CAA	6	26241775	C	CAA	0.0356305	446682	-0.719261	0.110557	10.1119	0.00244202
6:26241775:CA:C	6	26241775	CA	C	0.00233499	446682	0.452543	0.335993	0.749537	0.000175596
6:26241775:CAA:C	6	26241775	CAA	C	0.124234	446682	-0.141098	0.0509584	2.2499	0.0062449
6:26242025:G:A	6	26242025	G	A	0.00331624	448400	-0.511061	0.290289	1.10613	0.000255227
6:26242106:G:GA	6	26242106	G	GA	0.0376122	448245	-0.742144	0.107989	11.1998	0.00310444
6:26242522:G:A	6	26242522	G	A	0.00140601	448433	-0.660382	0.418401	0.941248	0.000186344
6:26242549:G:C	6	26242549	G	C	0.165019	448387	-0.272235	0.0464175	8.34745	0.0102217
6:26242702:G:A	6	26242702	G	A	0.126098	448418	-0.139288	0.0504927	2.23617	0.00636875
6:26243006:TG:T	6	26243006	TG	T	0.0387238	448419	-0.752574	0.106817	11.7332	0.00317965
6:26243082:A:G	6	26243082	A	G	0.00258569	448429	-0.674649	0.336411	1.34759	0.000699142
6:26243220:A:T	6	26243220	A	T	0.0020761	448437	-2.44072	0.760547	2.87576	0.000134858
6:26243339:G:A	6	26243339	G	A	0.0387342	448428	-0.752582	0.10681	11.7349	0.00317923
6:26243686:T:C	6	26243686	T	C	0.0386232	448435	-0.750223	0.106894	11.6489	0.00313577
6:26243923:G:C	6	26243923	G	C	0.00644905	448438	0.235457	0.207908	0.589356	4.2355e-05
6:26243934:T:C	6	26243934	T	C	0.0150869	448435	-0.218835	0.132812	1.00255	0.00105589
6:26244314:T:TATGAA	6	26244314	T	TATGAA	0.00215534	448421	-0.326101	0.33855	0.474393	7.37436e-05
6:26244352:G:A	6	26244352	G	A	0.0387767	448349	-0.753564	0.106794	11.7668	0.00316407
6:26244519:C:CA	6	26244519	C	CA	0.00956639	412695	-0.827502	0.224171	3.65162	0.000514995
6:26244519:C:CAA	6	26244519	C	CAA	0.00119701	412695	-0.761017	0.506223	0.876948	0.000326346
6:26244519:C:CAAA	6	26244519	C	CAAA	0.0341099	412695	-0.816529	0.121091	10.8095	0.00213015
6:26244519:C:CAAAA	6	26244519	C	CAAAA	0.00323968	412695	-0.198217	0.301432	0.291744	0.00026755
6:26244519:CA:C	6	26244519	CA	C	0.29444	412695	-0.822507	0.0393249	96.414	0.0290429
6:26244519:CAA:C	6	26244519	CAA	C	0.00497341	412695	0.525943	0.201394	2.04506	0.000108587
6:26244784:G:T	6	26244784	G	T	0.0149295	448307	-0.163859	0.135418	0.645375	0.000864275
6:26245008:A:T	6	26245008	A	T	0.00258524	448314	-0.674891	0.336461	1.34802	0.000703751
6:26245017:A:G	6	26245017	A	G	0.0387683	448433	-0.753358	0.106792	11.7612	0.00317093
6:26245109:T:A	6	26245109	T	A	0.0176403	448433	-0.783892	0.160059	6.01295	0.00184219
6:26245323:C:T	6	26245323	C	T	0.00128892	448438	-0.512023	0.499253	0.515572	0.000239739
6:26245338:C:A	6	26245338	C	A	0.0426712	448417	-0.530458	0.0956338	7.53609	0.00240177
6:26245660:G:A	6	26245660	G	A	0.038736	448433	-0.752795	0.106804	11.7423	0.00317431
6:26245832:T:A	6	26245832	T	A	0.00379655	448434	-0.490624	0.273946	1.13489	0.000593972
6:26245883:T:A	6	26245883	T	A	0.00103136	448437	-1.00822	0.457954	1.55759	7.60626e-05
6:26245911:G:A	6	26245911	G	A	0.038733	448429	-0.752664	0.106813	11.7366	0.00324903
6:26246369:C:A	6	26246369	C	A	0.014933	448436	-0.163569	0.135412	0.643837	0.000862023
6:26246427:C:G	6	26246427	C	G	0.00263136	448437	-0.436558	0.339151	0.703287	0.000190439
6:26246436:C:T	6	26246436	C	T	0.0451712	448427	-0.55273	0.0936061	8.45227	0.0029841
6:26246556:G:C	6	26246556	G	C	0.00379875	448437	-0.48985	0.274138	1.13102	0.000593423
6:26246671:C:T	6	26246671	C	T	0.00377311	448437	-0.635824	0.275132	1.68123	0.000280377
6:26246970:A:G	6	26246970	A	G	0.122829	448416	-0.120371	0.049865	1.80186	0.0057056
6:26247279:G:A	6	26247279	G	A	0.0149374	448437	-0.164438	0.135347	0.648998	0.000862759
6:26247325:C:G	6	26247325	C	G	0.0176391	448435	-0.783823	0.160063	6.0118	0.001803
6:26247331:A:G	6	26247331	A	G	0.00692851	448437	0.858548	0.144544	8.54437	0.00431077
6:26247564:AG:A	6	26247564	AG	A	0.00385452	448435	0.600502	0.214452	2.29178	0.000418061
6:26247568:T:A	6	26247568	T	A	0.00385342	448433	0.600814	0.214463	2.29355	0.000418056
6:26247609:T:C	6	26247609	T	C	0.00166578	448438	-0.826669	0.421507	1.30231	0.000294564
6:26247720:C:G	6	26247720	C	G	0.0014807	448438	-0.789606	0.47048	1.03017	9.19473e-05
6:26247820:G:C	6	26247820	G	C	0.0571516	448421	-0.317824	0.0769433	4.44155	0.00350006
6:26247827:G:C	6	26247827	G	C	0.00586147	448437	-0.427098	0.212925	1.34803	0.000317394
6:26247848:A:T	6	26247848	A	T	0.00245967	448435	-0.785046	0.335918	1.71134	0.000244445
6:26247862:C:T	6	26247862	C	T	0.00568752	448438	-0.513717	0.224515	1.655	0.000624066
6:26247959:A:C	6	26247959	A	C	0.00173157	448437	-0.270067	0.352178	0.353428	9.23764e-05
6:26248122:C:T	6	26248122	C	T	0.00185422	448437	-0.792009	0.336561	1.73024	8.31973e-05
6:26248147:A:T	6	26248147	A	T	0.0120976	448435	-0.690628	0.188547	3.60314	0.00242396
6:26248475:C:T	6	26248475	C	T	0.00385454	448432	0.60131	0.214479	2.29638	0.00041855
6:26248612:A:G	6	26248612	A	G	0.118862	448385	-0.160099	0.0521509	2.66934	0.00630231
6:26249276:G:A	6	26249276	G	A	0.0420467	411316	-0.807918	0.108515	13.0142	0.00313226
6:26249387:C:T	6	26249387	C	T	0.137729	407097	-0.214373	0.0521788	4.39971	0.00647645
6:26249389:T:TA	6	26249389	T	TA	0.346229	443328	-0.793062	0.0351012	112.3	0.0331671
6:26249389:T:TC	6	26249389	T	TC	0.00564255	443328	0.296856	0.220299	0.750036	1.37306e-05
6:26249389:T:TCA	6	26249389	T	TCA	0.00106467	443328	-0.0849836	0.555347	0.0563194	0.000209262
6:26249389:T:TCAA	6	26249389	T	TCAA	0.119567	443328	-0.162696	0.0523572	2.72415	0.00643578
6:26249801:C:T	6	26249801	C	T	0.122834	448391	-0.120187	0.0498662	1.79741	0.0056946
6:26249805:A:T	6	26249805	A	T	0.122615	448388	-0.118617	0.0499011	1.75816	0.00568372
6:26250026:C:G	6	26250026	C	G	0.165008	448417	-0.271339	0.0464148	8.29783	0.0103668
6:26250207:T:C	6	26250207	T	C	0.00197017	448438	-0.411539	0.387332	0.540592	0.000118515
6:26250801:T:C	6	26250801	T	C	0.0013759	448434	-0.823236	0.431393	1.24911	0.000107096
6:26250851:A:G	6	26250851	A	G	0.00113171	448438	-0.781361	0.480892	0.982125	0.000392829
6:26251044:A:G	6	26251044	A	G	0.0361909	448428	-0.736077	0.10995	10.6651	0.00249125
6:26251373:T:C	6	26251373	T	C	0.119764	448421	-0.154453	0.0518226	2.54082	0.00647624
6:26251449:G:A	6	26251449	G	A	0.00161784	448438	-0.859617	0.393234	1.54039	5.18069e-05
6:26251487:A:T	6	26251487	A	T	0.00385561	448437	0.600513	0.214453	2.29184	0.000418061
6:26251920:C:T	6	26251920	C	T	0.00258676	448438	-0.674788	0.336331	1.34851	0.000698854
6:26252157:A:G	6	26252157	A	G	0.00354344	448434	-0.575033	0.294798	1.29154	0.000229235
6:26252216:TTA:T	6	26252216	TTA	T	0.00385451	448436	0.600682	0.214459	2.2928	0.000418061
6:26252247:GGCTGGTCTTAAACTCAAGC:G	6	26252247	GGCTGGTCTTAAACTCAAGC	G	0.039057	448422	-0.761254	0.106556	12.0432	0.00326978
6:26252671:G:C	6	26252671	G	C	0.00258231	448436	-0.674462	0.336494	1.3465	0.000672431
6:26252770:T:A	6	26252770	T	A	0.128819	448411	-0.146343	0.0501584	2.45257	0.00714455
6:26253471:G:A	6	26253471	G	A	0.00655613	448435	0.214652	0.206187	0.526003	7.35421e-05
6:26253824:T:G	6	26253824	T	G	0.00160447	448435	-0.681944	0.407064	1.02743	0.000366993
6:26253932:G:T	6	26253932	G	T	0.164186	446412	-0.277144	0.0469149	8.45895	0.0101178
6:26253966:T:C	6	26253966	T	C	0.00165423	419228	0.0392557	0.416264	0.0339207	7.73212e-06
6:26254043:A:G	6	26254043	A	G	0.580098	447446	-0.85225	0.0291882	186.693	0.0822213
6:26254139:C:CA	6	26254139	C	CA	0.275209	437542	-0.796968	0.0392598	90.8895	0.0226529
6:26254325:G:T	6	26254325	G	T	0.00385651	448203	0.600161	0.214473	2.28927	0.000419037
6:26254485:G:GTA	6	26254485	G	GTA	0.00140526	448316	0.366402	0.44347	0.388614	4.33382e-06
6:26254767:G:T	6	26254767	G	T	0.0185502	448431	-0.683956	0.151172	5.21764	0.000493844
6:26255223:A:G	6	26255223	A	G	0.576384	448401	-0.85448	0.0291167	188.58	0.0812521
6:26255239:T:C	6	26255239	T	C	0.00385121	448431	0.600884	0.214466	2.29394	0.000426927
6:26255282:C:G	6	26255282	C	G	0.0094797	448432	-0.412464	0.173551	1.75765	0.000609954
6:26255312:C:T	6	26255312	C	T	0.00141828	448432	-0.662411	0.417188	0.949498	0.000189279
6:26255511:G:A	6	26255511	G	A	0.121435	448412	-0.162716	0.0516247	2.78992	0.00666358
6:26255701:G:C	6	26255701	G	C	0.00114183	448403	-0.79902	0.455932	1.09861	4.4783e-05
6:26255739:C:CA	6	26255739	C	CA	0.0229434	446883	-0.342676	0.123599	2.2547	0.00099953
6:26255759:T:G	6	26255759	T	G	0.00261491	443227	-0.677594	0.336548	1.3558	0.000704038
6:26255762:AC:A	6	26255762	AC	A	0.0163175	448414	-0.716124	0.162747	4.96603	0.00137751
6:26255825:A:G	6	26255825	A	G	0.00218761	448435	-0.339616	0.365432	0.452587	0.000194401
6:26255921:G:T	6	26255921	G	T	0.00331151	448436	-0.510629	0.290355	1.10436	0.000240998
6:26256096:T:A	6	26256096	T	A	0.128059	448394	-0.142877	0.0502173	2.35275	0.00675191
6:26256298:C:G	6	26256298	C	G	0.576079	448375	-0.85418	0.0291193	188.416	0.0811722
6:26256664:C:T	6	26256664	C	T	0.00261463	448438	-0.678701	0.334423	1.37252	0.000720475
6:26256849:G:C	6	26256849	G	C	0.00258564	448438	-0.674749	0.33635	1.34827	0.000705479
6:26257043:A:G	6	26257043	A	G	0.00399499	448437	-0.980712	0.349926	2.29509	0.000346742
6:26257327:A:G	6	26257327	A	G	0.00311749	448437	-0.29455	0.299755	0.487066	0.000169063
6:26257369:G:A	6	26257369	G	A	0.00258789	448435	-0.674952	0.336251	1.34951	0.000706636
6:26257466:A:G	6	26257466	A	G	0.00381212	448438	-0.493111	0.273306	1.14756	0.000595772
6:26257648:G:A	6	26257648	G	A	0.00260348	448438	-0.676957	0.33527	1.36179	0.000706875
6:26257653:T:A	6	26257653	T	A	0.00387233	448438	0.597563	0.214355	2.27508	0.00041855
6:26257689:A:G	6	26257689	A	G	0.00691962	448435	-0.341864	0.205458	1.01714	0.000466526
6:26257722:C:T	6	26257722	C	T	0.121412	448411	-0.166114	0.0516666	2.88475	0.00664465
6:26258383:T:C	6	26258383	T	C	0.00260125	448438	-0.677009	0.335251	1.36207	0.000767074
6:26258710:T:G	6	26258710	T	G	0.00124098	448437	-0.547186	0.48175	0.591713	0.000102121
6:26258897:A:ACTGAAACAC	6	26258897	A	ACTGAAACAC	0.0038768	448437	0.597189	0.214343	2.27295	0.000408851
6:26259201:C:T	6	26259201	C	T	0.0173906	448431	-0.767834	0.160735	5.74978	0.0018288
6:26259338:G:A	6	26259338	G	A	0.00265812	448437	-0.685398	0.331102	1.41513	0.000685063
6:26259350:A:T	6	26259350	A	T	0.12727	448397	-0.201088	0.051107	4.07924	0.00719492
6:26259381:G:A	6	26259381	G	A	0.0227942	448426	-0.567378	0.128955	4.9652	0.00152207
6:26259443:C:T	6	26259443	C	T	0.00238834	448428	-0.722867	0.312224	1.68611	0.000176781
6:26259520:A:G	6	26259520	A	G	0.0628822	448418	-0.42505	0.0764834	7.56255	0.0039362
6:26259579:G:A	6	26259579	G	A	0.28772	448394	-0.779555	0.0379646	92.9684	0.0250896
6:26259623:G:A	6	26259623	G	A	0.0155842	448435	-0.58457	0.15688	3.71138	0.000760995
6:26259837:G:C	6	26259837	G	C	0.00150634	448438	-0.594019	0.456843	0.7133	0.000377411
6:26259842:G:C	6	26259842	G	C	0.0132729	448432	-0.459112	0.164589	2.27737	0.00159185
6:26260194:G:A	6	26260194	G	A	0.00126996	448438	-0.176601	0.457735	0.155129	5.68539e-05
6:26260401:C:G	6	26260401	C	G	0.00670996	448438	-0.514192	0.205212	1.91285	0.00124952
6:26260467:G:A	6	26260467	G	A	0.013148	448434	-0.0754001	0.14851	0.213493	0.000755327
6:26260647:A:G	6	26260647	A	G	0.13968	448396	-0.214243	0.0491856	4.87754	0.00786257
6:26260669:C:T	6	26260669	C	T	0.139644	448386	-0.214007	0.0491933	4.86666	0.00786017
6:26260679:G:A	6	26260679	G	A	0.00838392	445913	-0.703353	0.224359	2.76477	0.00118794
6:26260784:CA:C	6	26260784	CA	C	0.488611	447203	-0.719274	0.0309148	119.012	0.0476184
6:26260820:TA:T	6	26260820	TA	T	0.139609	448351	-0.215594	0.0492133	4.92723	0.00786344
6:26261299:C:T	6	26261299	C	T	0.0295519	448431	0.299236	0.086198	3.28602	0.000280134
6:26261835:G:T	6	26261835	G	T	0.307571	448370	-0.789262	0.0367403	101.641	0.0216063
6:26262078:T:G	6	26262078	T	G	0.139788	448403	-0.210124	0.0491287	4.72258	0.00778542
6:26262415:T:C	6	26262415	T	C	0.139824	448421	-0.212761	0.0491564	4.82305	0.00788136
6:26262688:T:C	6	26262688	T	C	0.51272	448396	-0.74344	0.0303753	131.566	0.0527991
6:26262982:A:G	6	26262982	A	G	0.00337955	448433	-0.60267	0.287815	1.44051	0.000256494
6:26263342:T:G	6	26263342	T	G	0.0268428	448425	-0.73832	0.125103	8.44396	0.00217269
6:26263398:A:T	6	26263398	A	T	0.139753	448363	-0.214667	0.0491879	4.89422	0.00789697
6:26263423:G:A	6	26263423	G	A	0.00124327	448416	-0.810314	0.448207	1.15106	9.04901e-05
6:26263684:C:T	6	26263684	C	T	0.139868	448392	-0.215547	0.0491806	4.93112	0.00809948
6:26263772:G:A	6	26263772	G	A	0.139785	448339	-0.215041	0.049185	4.90988	0.00789667
6:26263802:C:A	6	26263802	C	A	0.0126576	444792	-0.382709	0.14887	1.99364	0.00083273
6:26263887:T:TA	6	26263887	T	TA	0.00176305	443832	-0.340585	0.410419	0.390805	5.50704e-05
6:26263953:G:A	6	26263953	G	A	0.00259698	443784	0.479345	0.339557	0.80122	8.32522e-05
6:26264052:C:CA	6	26264052	C	CA	0.0333034	420618	-0.648363	0.113626	7.93707	0.00359032
6:26264052:CA:C	6	26264052	CA	C	0.00815705	420618	-0.46276	0.190041	1.82712	0.000987882
6:26264128:G:T	6	26264128	G	T	0.00161244	443427	-0.830424	0.429778	1.27301	0.000511387
6:26264221:A:G	6	26264221	A	G	0.012246	443779	-0.539378	0.179495	2.57577	0.000789559
6:26264266:A:G	6	26264266	A	G	0.00101204	443657	-1.01447	0.54849	1.19129	6.67791e-05
6:26264360:CA:C	6	26264360	CA	C	0.512542	448043	-0.742973	0.0303814	131.35	0.0527115
6:26264443:G:A	6	26264443	G	A	0.014786	448432	-0.645832	0.171357	3.78528	0.000564257
6:26264817:TG:T	6	26264817	TG	T	0.0092433	448433	-0.224194	0.174711	0.700246	0.000554807
6:26264855:G:C	6	26264855	G	C	0.00832268	448413	-0.69405	0.224082	2.70931	0.00113812
6:26264940:A:AT	6	26264940	A	AT	0.00568247	447517	-0.34184	0.219998	0.92001	5.50466e-06
6:26264940:AT:A	6	26264940	AT	A	0.139332	447517	-0.212123	0.0492559	4.78038	0.00791193
6:26264940:ATT:A	6	26264940	ATT	A	0.00182004	447517	-0.55661	0.390504	0.812333	0.000358114
6:26264947:T:A	6	26264947	T	A	0.0272585	442265	-0.750384	0.125421	8.65924	0.00216787
6:26264972:G:A	6	26264972	G	A	0.338418	447297	-0.760552	0.0353093	102.18	0.0236969
6:26264993:C:T	6	26264993	C	T	0.139773	448344	-0.212361	0.0491611	4.80617	0.00788619
6:26265141:A:C	6	26265141	A	C	0.00110961	448355	0.0785577	0.521803	0.0553543	0.000117474
6:26265511:C:T	6	26265511	C	T	0.0029977	448343	-0.607565	0.31781	1.2525	0.000158347
6:26265781:C:CA	6	26265781	C	CA	0.0027718	447182	-0.0818849	0.321417	0.0975039	0.00014908
6:26265781:CA:C	6	26265781	CA	C	0.0562288	447182	-0.0692894	0.0707973	0.484487	0.00207776
6:26266056:C:CA	6	26266056	C	CA	0.136202	429427	-0.234454	0.0506717	5.43046	0.00792361
6:26266056:CA:C	6	26266056	CA	C	0.0688813	429427	-0.482305	0.0750609	9.88134	0.00572717
6:26266083:A:C	6	26266083	A	C	0.110819	422325	-0.906604	0.0640136	44.8071	0.00651796
6:26266604:C:CAAA	6	26266604	C	CAAA	0.144718	435076	-0.234719	0.0486844	5.84567	0.00808612
6:26266604:C:CAAAAAAAA	6	26266604	C	CAAAAAAAA	0.00804917	435076	-0.729724	0.233591	2.74848	0.00110327
6:26266604:C:CAAAAAAAAA	6	26266604	C	CAAAAAAAAA	0.00404527	435076	-1.1594	0.379299	2.65015	0.000311104
6:26266604:C:CAAAAAAAAAA	6	26266604	C	CAAAAAAAAAA	0.307437	435076	-0.737139	0.0369799	87.6807	0.0215494
6:26266604:C:CAAAAAAAAAAA	6	26266604	C	CAAAAAAAAAAA	0.0220789	435076	-0.533007	0.130954	4.32812	0.00175192
6:26266604:C:CAAAAAAAAAAAA	6	26266604	C	CAAAAAAAAAAAA	0.00172499	435076	-0.847026	0.42246	1.34713	0.000484024
6:26266604:CA:C	6	26266604	CA	C	0.00414985	435076	-0.457683	0.262911	1.0877	0.000611401
6:26266780:C:CT	6	26266780	C	CT	0.151344	439050	-0.262027	0.0482038	7.26322	0.0083693
6:26266780:CT:C	6	26266780	CT	C	0.0339187	439050	-0.912632	0.115078	14.6613	0.00105139
6:26266810:T:TC	6	26266810	T	TC	0.139438	447649	-0.214469	0.0492504	4.87528	0.00788532
6:26267138:G:A	6	26267138	G	A	0.00162286	447666	-0.0528731	0.400306	0.048216	0.00010123
6:26267214:A:C	6	26267214	A	C	0.00741755	447722	-1.29407	0.275168	5.59084	0.000484959
6:26267300:C:G	6	26267300	C	G	0.00126641	447724	-0.525229	0.493389	0.541986	8.47681e-05
6:26267340:C:T	6	26267340	C	T	0.512599	448392	-0.743243	0.0303793	131.462	0.052541
6:26267351:G:A	6	26267351	G	A	0.139716	448414	-0.214586	0.0491878	4.891	0.00789493
6:26267451:T:C	6	26267451	T	C	0.139711	448403	-0.214599	0.0491867	4.89171	0.00789759
6:26267527:A:G	6	26267527	A	G	0.494324	448362	-0.890664	0.0298919	194.358	0.0564452
6:26267572:C:T	6	26267572	C	T	0.148016	448404	-0.242322	0.048269	6.28729	0.00920031
6:26267608:C:G	6	26267608	C	G	0.0247932	448430	-0.710945	0.128695	7.48034	0.00161036
6:26267698:T:G	6	26267698	T	G	0.0301087	448425	-0.199265	0.0973067	1.39169	0.000851756
6:26267762:AT:A	6	26267762	AT	A	0.00110723	448417	-0.755821	0.505555	0.86997	6.95677e-05
6:26267912:T:C	6	26267912	T	C	0.139713	448424	-0.214519	0.0491875	4.88832	0.00780481
6:26268144:A:T	6	26268144	A	T	0.00832006	448434	-0.694187	0.224065	2.71055	0.00113861
6:26268759:G:T	6	26268759	G	T	0.147909	448363	-0.241508	0.048274	6.24806	0.00917775
6:26268917:GA:G	6	26268917	GA	G	0.139632	448264	-0.213981	0.0491906	4.86611	0.00788434
6:26269463:CAAAT:C	6	26269463	CAAAT	C	0.00832116	448435	-0.694164	0.224067	2.71037	0.00113634
6:26269602:C:T	6	26269602	C	T	0.00169589	448438	-0.469557	0.423512	0.572594	0.00010826
6:26270302:T:C	6	26270302	T	C	0.0125002	448434	-0.11651	0.148532	0.363711	0.000369154
6:26270381:G:A	6	26270381	G	A	0.0353451	448421	-0.66314	0.106918	9.2546	0.00274506
6:26270387:C:T	6	26270387	C	T	0.00174306	447201	-0.734473	0.376277	1.29291	0.000449677
6:26270455:A:AACTATCAGCC	6	26270455	A	AACTATCAGCC	0.148058	448404	-0.240345	0.0482396	6.20183	0.00916161
6:26270733:T:C	6	26270733	T	C	0.139751	448412	-0.212634	0.0491527	4.81856	0.00786397
6:26271004:G:C	6	26271004	G	C	0.00168363	448436	-0.489693	0.416987	0.619335	0.000122676
6:26271013:G:A	6	26271013	G	A	0.0543212	448425	-0.936374	0.0912955	23.9561	0.00320592
6:26271485:A:T	6	26271485	A	T	0.512424	448389	-0.741256	0.0303925	130.655	0.0526988
6:26271559:A:T	6	26271559	A	T	0.0260584	448435	-0.706229	0.126076	7.67293	0.00209866
6:26271811:A:G	6	26271811	A	G	0.148038	448392	-0.240289	0.0482397	6.19923	0.0091612
6:26272320:G:T	6	26272320	G	T	0.21012	448371	-0.73605	0.0438654	62.4642	0.0096695
6:26272601:T:C	6	26272601	T	C	0.364503	448353	-0.775853	0.0340912	113.924	0.0280319
6:26272712:T:TA	6	26272712	T	TA	0.431508	440291	-0.889162	0.0314869	174.712	0.0422307
6:26272712:T:TAA	6	26272712	T	TAA	0.0109246	440291	-0.590464	0.19332	2.64673	0.000803682
6:26272712:TA:T	6	26272712	TA	T	0.0109132	440291	-0.176324	0.158006	0.577655	0.000649047
6:26272712:TAAAAAAAAA:T	6	26272712	TAAAAAAAAA	T	0.142458	440291	-0.222023	0.0493332	5.16877	0.00805997
6:26272712:TAAAAAAAAAA:T	6	26272712	TAAAAAAAAAA	T	0.00714755	440291	-0.702305	0.240899	2.44942	0.00086589
6:26273425:A:T	6	26273425	A	T	0.00176502	448438	-0.12436	0.384859	0.126914	7.85779e-05
6:26273470:T:C	6	26273470	T	C	0.00175275	448438	-0.544047	0.395596	0.771983	0.000347249
6:26273696:G:A	6	26273696	G	A	0.0260088	448406	-0.704863	0.126118	7.64109	0.00208226
6:26273723:A:G	6	26273723	A	G	0.00814057	448433	-0.723744	0.22061	2.98478	0.000475244
6:26273727:G:T	6	26273727	G	T	0.0107585	448435	-0.384045	0.161457	1.76	0.00123162
6:26273804:A:C	6	26273804	A	C	0.00833344	448434	-0.69573	0.223989	2.72221	0.00111859
6:26273833:A:G	6	26273833	A	G	0.00282982	448438	-0.0793167	0.322039	0.0939596	0.000147525
6:26273850:G:A	6	26273850	G	A	0.00251986	448438	-0.668827	0.338324	1.31826	0.000136294
6:26273909:G:T	6	26273909	G	T	0.00129003	448438	-0.51197	0.499275	0.51547	0.000234249
6:26274024:G:T	6	26274024	G	T	0.00795877	448436	-0.379912	0.183581	1.41449	0.0004772
6:26274082:T:G	6	26274082	T	G	0.0299191	448426	-0.19411	0.0975923	1.33066	0.00083897
6:26274190:C:T	6	26274190	C	T	0.00833566	448435	-0.69594	0.223978	2.72382	0.00111864
6:26274270:C:T	6	26274270	C	T	0.148057	448416	-0.240184	0.048239	6.19453	0.009165
6:26274338:A:G	6	26274338	A	G	0.139718	448408	-0.212221	0.049155	4.80167	0.00788114
6:26274754:C:T	6	26274754	C	T	0.0146733	448433	-0.638196	0.171634	3.69782	0.000552943
6:26275172:C:T	6	26275172	C	T	0.026116	448422	-0.708612	0.125995	7.72947	0.00209625
6:26275421:T:C	6	26275421	T	C	0.308383	448413	-0.789204	0.0366925	101.888	0.0215799
6:26275445:A:G	6	26275445	A	G	0.00125547	448437	-0.559166	0.476375	0.618925	8.15092e-05
6:26275496:CTGAT:C	6	26275496	CTGAT	C	0.00157281	448243	-0.26023	0.432484	0.261721	0.000112769
6:26275757:A:G	6	26275757	A	G	0.148034	448413	-0.240161	0.0482382	6.1936	0.0091577
6:26275986:A:G	6	26275986	A	G	0.148036	448418	-0.240138	0.0482387	6.19246	0.00915419
6:26276018:T:C	6	26276018	T	C	0.00392919	448438	0.581077	0.21372	2.18372	0.000483338
6:26276061:T:G	6	26276061	T	G	0.0299018	448434	-0.193682	0.0976165	1.32566	0.000837253
6:26276174:T:A	6	26276174	T	A	0.0138973	448434	-0.758721	0.170595	5.06111	0.000887257
6:26276422:A:G	6	26276422	A	G	0.526603	448373	-0.758904	0.0301275	139.285	0.0611276
6:26276572:T:C	6	26276572	T	C	0.00886421	420737	-0.770395	0.229182	3.11058	0.00114245
6:26276814:C:A	6	26276814	C	A	0.00187379	446954	-0.409006	0.389544	0.532043	7.6382e-05
6:26276905:C:T	6	26276905	C	T	0.504169	448392	-0.731077	0.0305439	125.881	0.0494857
6:26277040:G:A	6	26277040	G	A	0.504168	448406	-0.731917	0.0305409	126.192	0.0494998
6:26277180:C:A	6	26277180	C	A	0.504179	448314	-0.731061	0.0305429	125.884	0.0494804
6:26277183:C:A	6	26277183	C	A	0.139832	448374	-0.212807	0.0491536	4.82536	0.00787011
6:26277891:G:A	6	26277891	G	A	0.00833677	448435	-0.695989	0.223975	2.72419	0.00113987
6:26278126:A:C	6	26278126	A	C	0.00176613	448438	-0.737318	0.374218	1.31153	0.000445811
6:26278129:A:G	6	26278129	A	G	0.00165575	448436	-0.891333	0.355969	1.91076	8.41154e-05
6:26278131:A:T	6	26278131	A	T	0.00176502	448437	-0.737201	0.3743	1.31077	0.000445816
6:26278208:C:T	6	26278208	C	T	0.504083	448407	-0.730964	0.0305468	125.819	0.049437
6:26278224:G:A	6	26278224	G	A	0.00176613	448438	-0.737318	0.374218	1.31153	0.000445241
6:26278319:T:C	6	26278319	T	C	0.00176391	448435	-0.737046	0.374402	1.30981	0.000445515
6:26278574:G:GC	6	26278574	G	GC	0.0123886	448437	-0.972362	0.201062	5.87815	0.000526819
6:26278621:T:C	6	26278621	T	C	0.0701165	448432	-0.454603	0.0713041	9.7392	0.000809695
6:26279007:G:C	6	26279007	G	C	0.512557	448400	-0.741595	0.0303911	130.785	0.0526949
6:26279068:T:C	6	26279068	T	C	0.504229	448377	-0.731178	0.0305417	125.933	0.0494544
6:26279108:CTAAGTA:C	6	26279108	CTAAGTA	C	0.00265258	448432	-0.0145823	0.314553	0.0163627	0.000225676
6:26279121:C:G	6	26279121	C	G	0.00364826	448433	-1.53638	0.449978	3.19424	0.000195745
6:26279301:A:G	6	26279301	A	G	0.00134245	448435	-0.104402	0.476289	0.0827595	4.3789e-05
6:26279325:T:C	6	26279325	T	C	0.0255112	448431	-0.416231	0.118618	3.34697	0.00141227
6:26279339:C:G	6	26279339	C	G	0.024081	448424	-0.67869	0.129664	6.78069	0.00154166
6:26279395:C:CT	6	26279395	C	CT	0.00116448	448270	0.693513	0.493359	0.796383	2.76811e-05
6:26279679:A:G	6	26279679	A	G	0.512423	448352	-0.741343	0.030395	130.664	0.052625
6:26279693:A:AT	6	26279693	A	AT	0.165632	446857	-0.291537	0.0463675	9.49138	0.0104697
6:26279693:AT:A	6	26279693	AT	A	0.00115473	446857	-0.513722	0.497402	0.520436	0.000145574
6:26280067:C:A	6	26280067	C	A	0.00284989	448438	-0.248632	0.299402	0.391157	0.000195274
6:26280337:ATT:A	6	26280337	ATT	A	0.0260985	448436	-0.707846	0.126002	7.71334	0.00209163
6:26280854:C:CAA	6	26280854	C	CAA	0.0261264	448436	-0.708645	0.12598	7.73181	0.00210282
6:26280894:C:T	6	26280894	C	T	0.00152864	448437	-0.352447	0.407613	0.412037	9.09663e-05
6:26281243:T:C	6	26281243	T	C	0.00207944	448438	0.0569676	0.345182	0.0610226	0.000251548
6:26281272:G:A	6	26281272	G	A	0.00129115	448438	-0.512341	0.499089	0.516225	0.000259863
6:26281392:T:C	6	26281392	T	C	0.00129115	448438	-0.512341	0.499089	0.516225	0.000259861
6:26282094:T:C	6	26282094	T	C	0.512507	448377	-0.742235	0.030387	131.044	0.0527981
6:26282141:T:G	6	26282141	T	G	0.0485254	448425	-0.903671	0.0958331	20.3856	0.00273959
6:26282192:C:T	6	26282192	C	T	0.00748713	448436	-1.22466	0.280735	4.89052	0.000491676
6:26282318:TTTTC:T	6	26282318	TTTTC	T	0.00833675	448436	-0.695768	0.223987	2.7225	0.00114476
6:26282650:GCTCGCCTCCATTTGCCTTTCAGACCTCATCTCCTTTCCTCTGCACCCTT:G	6	26282650	GCTCGCCTCCATTTGCCTTTCAGACCTCATCTCCTTTCCTCTGCACCCTT	G	0.00513699	448220	-0.433157	0.221121	1.29996	0.000282894
6:26282838:T:C	6	26282838	T	C	0.00249371	446925	-1.73915	0.555779	2.75627	0.00022309
6:26282911:G:A	6	26282911	G	A	0.00101134	446930	-0.45591	0.528435	0.410864	7.25257e-05
6:26282957:G:A	6	26282957	G	A	0.364416	448385	-0.776671	0.0340912	114.161	0.0281134
6:26283175:A:C	6	26283175	A	C	0.00389686	448438	-0.648695	0.270362	1.78452	0.000262715
6:26283616:T:C	6	26283616	T	C	0.00871269	446590	-1.00925	0.24043	4.56919	0.00027909
6:26283638:CAT:C	6	26283638	CAT	C	0.504155	448373	-0.731848	0.0305398	126.177	0.0495707
6:26283926:A:T	6	26283926	A	T	0.139713	448351	-0.212171	0.0491587	4.799	0.00785518
6:26283939:A:C	6	26283939	A	C	0.00618342	448134	-1.25998	0.298875	4.60385	0.000376411
6:26284050:A:AT	6	26284050	A	AT	0.00749683	448123	-1.22551	0.280761	4.89568	0.000492608
6:26284189:T:C	6	26284189	T	C	0.504229	448335	-0.73202	0.0305377	126.253	0.0495991
6:26284217:G:A	6	26284217	G	A	0.00833623	448404	-0.695942	0.223996	2.72346	0.00114526
6:26284228:G:T	6	26284228	G	T	0.00304847	448421	-0.551012	0.304734	1.15132	0.00022611
6:26284243:ACCAGC:A	6	26284243	ACCAGC	A	0.00472768	448423	0.0722913	0.239147	0.117798	0.000288634
6:26284442:A:G	6	26284442	A	G	0.139756	448422	-0.212462	0.0491546	4.81135	0.0078506
6:26284803:T:C	6	26284803	T	C	0.00104262	448390	0.759034	0.502175	0.883847	8.18015e-05
6:26285007:G:A	6	26285007	G	A	0.00125993	448436	-0.554373	0.478712	0.607578	6.25094e-05
6:26285105:T:C	6	26285105	T	C	0.0302767	448430	-0.178635	0.0990168	1.14741	0.00011325
6:26285275:C:T	6	26285275	C	T	0.139708	448391	-0.212006	0.0491585	4.79244	0.0078433
6:26285332:A:G	6	26285332	A	G	0.513389	448377	-0.74454	0.0303556	132.121	0.0534556
6:26285437:C:T	6	26285437	C	T	0.00175277	448432	-0.0110613	0.407608	0.00950558	0.000153411
6:26285455:T:C	6	26285455	T	C	0.528987	448404	-0.759814	0.0301024	139.847	0.0626653
6:26285516:A:G	6	26285516	A	G	0.0270469	448425	-0.745287	0.124835	8.62527	0.0023923
6:26285520:C:A	6	26285520	C	A	0.0129364	448423	-0.683515	0.180498	3.81648	0.000877122
6:26285531:A:G	6	26285531	A	G	0.139693	448408	-0.211914	0.0491594	4.78861	0.00784167
6:26285609:G:C	6	26285609	G	C	0.00106817	448430	-0.750023	0.510623	0.848089	4.19091e-05
6:26285639:C:T	6	26285639	C	T	0.529052	448405	-0.759919	0.0301006	139.902	0.0626721
6:26285680:C:T	6	26285680	C	T	0.0270141	448432	-0.744078	0.124871	8.59489	0.00239228
6:26285921:G:T	6	26285921	G	T	0.513382	448374	-0.744046	0.0303616	131.896	0.0535471
6:26285940:A:G	6	26285940	A	G	0.00284057	448325	-0.52811	0.312126	1.04263	0.000179626
6:26286212:G:GT	6	26286212	G	GT	0.503661	447843	-0.730935	0.0305454	125.821	0.0493087
6:26286212:G:T	6	26286212	G	T	0.00227535	447843	-1.68569	0.558693	2.59325	0.000353768
6:26286240:T:C	6	26286240	T	C	0.308404	448268	-0.791167	0.0366936	102.383	0.0218252
6:26286406:A:G	6	26286406	A	G	0.00834094	448331	-0.694902	0.223943	2.71772	0.00114507
6:26286498:T:A	6	26286498	T	A	0.139698	448337	-0.214511	0.049184	4.88863	0.00783976
6:26286508:C:G	6	26286508	C	G	0.00836964	448227	-0.699954	0.223852	2.7528	0.0011537
6:26286509:C:G	6	26286509	C	G	0.0106587	448225	-0.554857	0.191244	2.4299	0.00129847
6:26286510:G:A	6	26286510	G	A	0.00141014	448181	-0.500126	0.414683	0.642446	7.96467e-05
6:26286513:T:C	6	26286513	T	C	0.00204832	448172	0.260951	0.376223	0.311643	7.21188e-05
6:26286516:C:T	6	26286516	C	T	0.365141	448076	-0.776728	0.0340783	114.263	0.0281754
6:26286520:C:T	6	26286520	C	T	0.141805	441918	-0.213624	0.0492546	4.8406	0.00789757
6:26286522:G:C	6	26286522	G	C	0.0342693	438848	-0.967755	0.118046	15.6122	0.00205664
6:26286642:CT:C	6	26286642	CT	C	0.514571	440508	-0.736294	0.0308992	124.776	0.0506663
6:26286730:G:A	6	26286730	G	A	0.00848227	440743	-0.675971	0.22267	2.6199	0.0011453
6:26286815:G:T	6	26286815	G	T	0.522199	440777	-0.746068	0.0307768	129.087	0.0535205
6:26287028:C:T	6	26287028	C	T	0.506075	446645	-0.739735	0.0305843	128.513	0.0495682
6:26287164:G:A	6	26287164	G	A	0.0135726	448367	-0.710066	0.175452	4.28515	0.000866521
6:26287228:G:A	6	26287228	G	A	0.00203961	448371	-0.87517	0.368743	1.75385	0.000144721
6:26287272:C:G	6	26287272	C	G	0.00834017	448372	-0.695351	0.223914	2.72125	0.0011453
6:26287388:G:T	6	26287388	G	T	0.00805925	448429	-0.670336	0.23857	2.30477	0.000530483
6:26287430:C:T	6	26287430	C	T	0.00150188	448438	-0.464159	0.427293	0.556963	0.000210944
6:26287606:T:C	6	26287606	T	C	0.0298963	448434	-0.193366	0.0976345	1.32197	0.000838018
6:26287634:C:T	6	26287634	C	T	0.504171	448372	-0.731814	0.0305386	126.176	0.0495584
6:26287645:C:T	6	26287645	C	T	0.0240672	448431	-0.67877	0.129678	6.78084	0.00153659
6:26287700:G:T	6	26287700	G	T	0.00100237	448436	-1.01304	0.496839	1.38245	0.000533343
6:26287827:G:A	6	26287827	G	A	0.308381	448410	-0.7905	0.0366902	102.232	0.0218206
6:26288176:G:A	6	26288176	G	A	0.00939384	448432	-0.98483	0.230651	4.7085	0.000326862
6:26288381:C:G	6	26288381	C	G	0.512815	448366	-0.742654	0.0303778	131.269	0.0528642
6:26288425:G:T	6	26288425	G	T	0.0083346	448432	-0.695587	0.223988	2.72129	0.00114508
6:26288455:C:T	6	26288455	C	T	0.139734	448420	-0.212215	0.0491568	4.80109	0.00775503
6:26288463:G:A	6	26288463	G	A	0.00105143	448438	-0.470863	0.519965	0.43751	0.000133973
6:26288894:A:T	6	26288894	A	T	0.504173	448385	-0.731823	0.0305387	126.178	0.0495653
6:26288975:T:C	6	26288975	T	C	0.51304	448388	-0.743239	0.0303694	131.546	0.0534207
6:26288991:C:A	6	26288991	C	A	0.139727	448384	-0.21208	0.0491595	4.79522	0.00783944
6:26289082:T:C	6	26289082	T	C	0.364413	448387	-0.776686	0.0340916	114.163	0.0280971
6:26289107:C:G	6	26289107	C	G	0.00116406	448432	-0.40538	0.450602	0.433785	0.000173936
6:26289207:A:G	6	26289207	A	G	0.512519	448382	-0.742215	0.0303869	131.038	0.0528011
6:26289332:G:A	6	26289332	G	A	0.00235932	448434	-0.271555	0.351843	0.356322	0.000157747
6:26289377:A:G	6	26289377	A	G	0.512519	448382	-0.742181	0.0303867	131.027	0.0528122
6:26289597:C:T	6	26289597	C	T	0.00176613	448437	-0.737319	0.374218	1.31153	0.000446096
6:26290074:G:A	6	26290074	G	A	0.00162119	448436	-0.889628	0.358437	1.88386	7.72943e-05
6:26290119:G:A	6	26290119	G	A	0.0013391	448436	1.38361	0.27992	6.11365	0.00379901
6:26290149:G:A	6	26290149	G	A	0.503964	448407	-0.731169	0.0305423	125.926	0.049492
6:26290445:G:T	6	26290445	G	T	0.00825424	448436	-0.690076	0.224276	2.67953	0.000942173
6:26290504:A:C	6	26290504	A	C	0.00391135	448438	-0.0222595	0.257368	0.0310141	0.000223727
6:26290803:ATGAT:A	6	26290803	ATGAT	A	0.00833562	448437	-0.695883	0.223981	2.72339	0.00114993
6:26291032:C:G	6	26291032	C	G	0.00992447	448437	-0.993501	0.213707	5.47661	0.000591586
6:26291215:G:T	6	26291215	G	T	0.0296257	448428	0.302209	0.0859924	3.35576	0.000281402
6:26291299:G:A	6	26291299	G	A	0.364451	448404	-0.776747	0.0340905	114.188	0.028103
6:26291363:T:C	6	26291363	T	C	0.364413	448396	-0.776982	0.0340918	114.248	0.0281019
6:26291373:C:T	6	26291373	C	T	0.308325	448396	-0.790421	0.0366958	102.18	0.0216411
6:26291750:G:A	6	26291750	G	A	0.0089567	448435	-0.822751	0.215722	3.86401	0.000531112
6:26291801:C:T	6	26291801	C	T	0.364406	448401	-0.776665	0.0340933	114.146	0.0280995
6:26291891:TA:T	6	26291891	TA	T	0.00816597	448079	-0.434622	0.185818	1.71361	0.00159698
6:26292227:A:G	6	26292227	A	G	0.00176613	448438	-0.737318	0.374218	1.31153	0.000411126
6:26292383:A:C	6	26292383	A	C	0.00940939	448435	-0.985635	0.230573	4.7181	0.000305604
6:26292494:A:G	6	26292494	A	G	0.00111611	448431	-0.851374	0.408682	1.42909	6.23487e-05
6:26292616:T:TA	6	26292616	T	TA	0.00841672	448393	-0.585379	0.215852	2.17465	0.000990308
6:26292627:C:A	6	26292627	C	A	0.514251	448307	-0.745741	0.0303469	132.619	0.0539436
6:26292678:G:A	6	26292678	G	A	0.00100908	448428	-0.718831	0.541918	0.733561	9.14571e-05
6:26292698:A:G	6	26292698	A	G	0.0511381	448423	-0.750972	0.092462	15.3385	0.0039884
6:26292784:A:G	6	26292784	A	G	0.0115158	448428	-0.587987	0.188051	2.75264	0.000785475
6:26292786:A:T	6	26292786	A	T	0.372736	448356	-0.782799	0.0337729	118.123	0.0302368
6:26292884:T:C	6	26292884	T	C	0.00225895	448438	-0.769692	0.349192	1.56051	0.000117773
6:26293047:A:G	6	26293047	A	G	0.00833787	448436	-0.69609	0.22397	2.72496	0.00114299
6:26293110:C:A	6	26293110	C	A	0.514282	448397	-0.745828	0.0303459	132.659	0.0540086
6:26293242:C:T	6	26293242	C	T	0.512504	448394	-0.742113	0.0303865	131.005	0.0527848
6:26293613:C:T	6	26293613	C	T	0.364474	448389	-0.774657	0.0340954	113.549	0.0280445
6:26293717:G:T	6	26293717	G	T	0.139689	448391	-0.211874	0.0491603	4.78688	0.00774377
6:26293870:G:A	6	26293870	G	A	0.00147401	448438	-0.828082	0.430613	1.26379	8.42788e-05
6:26294064:A:C	6	26294064	A	C	0.0261308	448436	-0.708696	0.125996	7.73102	0.00209576
6:26294339:C:T	6	26294339	C	T	0.0261107	448436	-0.708232	0.126005	7.72074	0.00209167
6:26294449:C:T	6	26294449	C	T	0.0114699	448436	-0.640068	0.19062	3.10479	0.00232071
6:26294842:C:T	6	26294842	C	T	0.00657729	448437	-1.30864	0.294551	5.05163	0.000421288
6:26294894:G:A	6	26294894	G	A	0.00207164	448437	-0.568809	0.383987	0.858487	0.000165967
6:26294972:T:C	6	26294972	T	C	0.139753	448403	-0.217643	0.0492121	5.0108	0.00781981
6:26295019:C:CT	6	26295019	C	CT	0.0229288	447450	-0.849739	0.141134	8.76052	0.00170623
6:26295111:G:A	6	26295111	G	A	0.00824975	448377	-0.689307	0.22434	2.67324	0.000944118
6:26295113:G:A	6	26295113	G	A	0.00137828	448384	-0.00325191	0.410874	0.00275121	2.80186e-05
6:26295238:T:C	6	26295238	T	C	0.00819149	448392	-1.3565	0.270169	6.28887	0.000508409
6:26295458:G:A	6	26295458	G	A	0.33842	448384	-0.760241	0.0352478	102.45	0.023939
6:26295698:G:A	6	26295698	G	A	0.25576	448375	-0.758649	0.0399925	79.5184	0.0150982
6:26296123:T:C	6	26296123	T	C	0.00150299	448438	-0.22804	0.4424	0.217361	8.72461e-05
6:26296614:T:A	6	26296614	T	A	0.0261075	448435	-0.708032	0.126012	7.71598	0.00210374
6:26297081:T:G	6	26297081	T	G	0.0298799	448428	-0.192929	0.0976603	1.31686	0.000836098
6:26297164:G:A	6	26297164	G	A	0.338346	448357	-0.760357	0.035253	102.451	0.0239212
6:26297280:T:G	6	26297280	T	G	0.0261191	448427	-0.709062	0.125978	7.74037	0.0020767
6:26297306:A:T	6	26297306	A	T	0.00536197	448436	-0.80054	0.292769	2.20413	0.000599822
6:26297829:A:G	6	26297829	A	G	0.00380323	448435	-0.000159274	0.260201	0.000212161	0.000204878
6:26298310:G:A	6	26298310	G	A	0.338392	448315	-0.761737	0.0352513	102.828	0.0239362
6:26298314:G:T	6	26298314	G	T	0.00111641	446968	-0.779863	0.484284	0.969305	0.000255634
6:26298408:GC:G	6	26298408	GC	G	0.338317	448203	-0.761658	0.0352571	102.774	0.0239413
6:26298412:A:T	6	26298412	A	T	0.338332	448225	-0.761706	0.0352557	102.794	0.0239441
6:26298439:A:AAAT	6	26298439	A	AAAT	0.0611335	447684	-0.413432	0.0762315	7.23297	0.00144643
6:26298439:A:AAATAAT	6	26298439	A	AAATAAT	0.0286329	447684	-0.785349	0.124706	9.51956	0.00157811
6:26298439:A:AAATAATAAT	6	26298439	A	AAATAATAAT	0.108468	447684	-0.838111	0.0621701	40.6935	0.00710571
6:26298439:A:AAATAATAATAAT	6	26298439	A	AAATAATAATAAT	0.00611704	447684	-1.01537	0.277753	3.59089	0.000351789
6:26298439:AAAT:A	6	26298439	AAAT	A	0.031291	447684	-0.810682	0.120089	10.8323	0.00290842
6:26298439:AAATAAT:A	6	26298439	AAATAAT	A	0.142408	447684	-0.155075	0.0482237	2.8857	0.00708755
6:26298725:A:G	6	26298725	A	G	0.00831562	448433	-0.693819	0.224088	2.7077	0.000971327
6:26299672:C:T	6	26299672	C	T	0.512713	447810	-0.743712	0.0303992	131.456	0.0521036
6:26299674:G:A	6	26299674	G	A	0.00192148	448093	-0.167125	0.374913	0.183253	0.000128847
6:26299987:A:G	6	26299987	A	G	0.0261113	448389	-0.708252	0.126016	7.71988	0.00210464
6:26300076:A:G	6	26300076	A	G	0.00128899	448412	-1.01038	0.490784	1.40316	0.000108166
6:26300210:T:C	6	26300210	T	C	0.0114699	448435	-0.639434	0.190646	3.09886	0.0023169
6:26300597:A:G	6	26300597	A	G	0.0054099	448437	-0.404434	0.225806	1.135	0.000279379
6:26301031:C:A	6	26301031	C	A	0.0261087	448433	-0.708091	0.12601	7.71732	0.00210481
6:26301125:C:T	6	26301125	C	T	0.00102581	448424	0.333977	0.518698	0.284284	6.56135e-05
6:26301548:T:C	6	26301548	T	C	0.00834012	448435	-0.695952	0.223982	2.72381	0.000972659
6:26301691:A:T	6	26301691	A	T	0.338574	448379	-0.755806	0.0352537	101.238	0.0235641
6:26301744:T:C	6	26301744	T	C	0.00582805	448435	-1.21178	0.302776	4.20241	0.000349279
6:26301938:T:C	6	26301938	T	C	0.165788	448391	-0.295996	0.0463618	9.76454	0.010486
6:26302113:G:A	6	26302113	G	A	0.00249759	448433	-0.417361	0.343527	0.648991	0.000144368
6:26302179:A:G	6	26302179	A	G	0.174155	448415	-0.317126	0.0455811	11.4601	0.0117282
6:26302344:A:C	6	26302344	A	C	0.526902	448350	-0.757255	0.0301335	138.631	0.0607563
6:26302345:A:C	6	26302345	A	C	0.526904	448352	-0.757255	0.0301332	138.634	0.0607544
6:26302805:G:A	6	26302805	G	A	0.165762	448390	-0.294205	0.0463512	9.65929	0.0104906
6:26302950:T:G	6	26302950	T	G	0.340208	446118	-0.758856	0.0352918	101.829	0.0235494
6:26303008:A:AAC	6	26303008	A	AAC	0.379839	447841	-0.749786	0.0336383	109.332	0.0267566
6:26303008:A:AACAC	6	26303008	A	AACAC	0.00855214	447841	-0.225793	0.181577	0.670237	0.00146922
6:26303008:A:AACACAC	6	26303008	A	AACACAC	0.00338513	447841	-0.510831	0.288659	1.11474	0.000250523
6:26303008:A:AACACACAC	6	26303008	A	AACACACAC	0.0312901	447841	0.258229	0.0851986	2.61293	0.000350407
6:26303008:A:AACACACACAC	6	26303008	A	AACACACACAC	0.0885136	447841	-0.361729	0.0631453	7.99432	0.00586025
6:26303008:A:AACACACACACAC	6	26303008	A	AACACACACACAC	0.0030848	447841	-0.390252	0.298155	0.719943	0.000275107
6:26303008:A:AACACACACACACAC	6	26303008	A	AACACACACACACAC	0.0156495	447841	-0.457835	0.150435	2.63093	0.00110574
6:26303038:A:C	6	26303038	A	C	0.0267095	426870	-0.715752	0.127951	7.65375	0.0019599
6:26303091:T:C	6	26303091	T	C	0.485622	448378	-0.742338	0.0307829	127.762	0.0497342
6:26303256:A:T	6	26303256	A	T	0.0261124	448427	-0.707765	0.126023	7.70946	0.00210309
6:26303286:T:C	6	26303286	T	C	0.0261036	448424	-0.70792	0.126017	7.71322	0.00209532
6:26303330:A:G	6	26303330	A	G	0.139692	448430	-0.214449	0.0491908	4.88494	0.00782837
6:26303553:G:C	6	26303553	G	C	0.00228126	448437	0.08113	0.348933	0.0882337	0.00053406
6:26303664:C:A	6	26303664	C	A	0.00423024	448438	-0.337394	0.259815	0.712009	0.000875435
6:26303698:A:G	6	26303698	A	G	0.165787	448415	-0.294208	0.0463513	9.65945	0.0104908
6:26303874:A:G	6	26303874	A	G	0.931258	448424	0.905479	0.0798651	29.0683	0.0042565
6:26303979:C:A	6	26303979	C	A	0.0261045	448429	-0.70789	0.126009	7.71347	0.00210854
6:26304442:T:TA	6	26304442	T	TA	0.00418573	447712	0.526262	0.211939	1.88521	0.000376969
6:26304442:TA:T	6	26304442	TA	T	0.139692	447712	-0.215134	0.0492312	4.90545	0.00783542
6:26304451:AAAAAG:A	6	26304451	AAAAAG	A	0.0260922	448334	-0.707423	0.126065	7.69794	0.00210887
6:26304573:A:G	6	26304573	A	G	0.165809	448420	-0.294484	0.0463491	9.67713	0.010504
6:26304684:T:G	6	26304684	T	G	0.0260982	448039	-0.707221	0.126065	7.69392	0.00209555
6:26304707:CTTTTGT:C	6	26304707	CTTTTGT	C	0.62802	448124	-0.906252	0.0284802	221.471	0.0926346
6:26304959:G:C	6	26304959	G	C	0.139653	448398	-0.214007	0.0491971	4.866	0.00773939
6:26305179:G:C	6	26305179	G	C	0.459777	448395	-0.861884	0.0307494	172.146	0.0472091
6:26305275:T:C	6	26305275	T	C	0.33844	448398	-0.761498	0.035247	102.789	0.023926
6:26305282:A:T	6	26305282	A	T	0.165799	448401	-0.294387	0.0463498	9.67093	0.0104975
6:26305395:C:T	6	26305395	C	T	0.308525	448383	-0.791027	0.0366875	102.381	0.0216723
6:26305415:A:G	6	26305415	A	G	0.00732034	408519	-0.852457	0.264827	2.89051	0.00123942
6:26305479:G:T	6	26305479	G	T	0.00252578	405617	0.0136439	0.347128	0.0138344	0.000413495
6:26305573:C:G	6	26305573	C	G	0.625701	448060	-0.90272	0.0285316	218.973	0.0923666
6:26305957:C:G	6	26305957	C	G	0.0371108	448414	-0.16377	0.0880731	1.20094	0.00232716
6:26306054:T:C	6	26306054	T	C	0.338414	448380	-0.76141	0.0352486	102.757	0.0239108
6:26306264:G:T	6	26306264	G	T	0.0260552	448432	-0.707006	0.126044	7.69196	0.00198106
6:26306456:C:A	6	26306456	C	A	0.165789	448411	-0.294335	0.0463514	9.66715	0.0105023
6:26306663:T:G	6	26306663	T	G	0.00824534	448435	-0.688702	0.224346	2.6692	0.00094243
6:26307009:A:G	6	26307009	A	G	0.139746	448417	-0.214774	0.0491893	4.89831	0.00797177
6:26307423:T:C	6	26307423	T	C	0.62564	448374	-0.902966	0.028531	219.1	0.09244
6:26307606:C:T	6	26307606	C	T	0.0256623	448031	-0.713817	0.127214	7.69685	0.00190424
6:26307627:C:CA	6	26307627	C	CA	0.201675	447646	-0.279804	0.0425941	10.2956	0.0140556
6:26307742:C:T	6	26307742	C	T	0.165814	448396	-0.296018	0.0463632	9.76534	0.0105032
6:26308044:T:A	6	26308044	T	A	0.139727	448402	-0.214517	0.0491937	4.88715	0.00797325
6:26308059:T:C	6	26308059	T	C	0.165823	448404	-0.29458	0.0463459	9.6842	0.0105054
6:26308089:T:G	6	26308089	T	G	0.139736	448402	-0.214544	0.0491901	4.88887	0.00796332
6:26308369:G:A	6	26308369	G	A	0.165827	448416	-0.292385	0.0463295	9.55711	0.0105054
6:26308730:T:C	6	26308730	T	C	0.0257062	448432	-0.71554	0.127121	7.74127	0.00202313
6:26308946:G:T	6	26308946	G	T	0.00824205	448432	-0.68855	0.224355	2.66804	0.000949146
6:26309152:G:A	6	26309152	G	A	0.459658	448372	-0.861803	0.0307549	172.053	0.0471448
6:26309293:T:C	6	26309293	T	C	0.625618	448394	-0.903449	0.0285276	219.385	0.0924579
6:26309310:G:A	6	26309310	G	A	0.165831	448404	-0.294718	0.0463484	9.69166	0.0105058
6:26309680:G:A	6	26309680	G	A	0.107164	448407	-0.827261	0.0623589	39.4391	0.0070688
6:26309981:A:G	6	26309981	A	G	0.00173157	448438	-0.832411	0.415747	1.34426	0.000304155
6:26310005:C:CAGCAA	6	26310005	C	CAGCAA	0.00161115	448438	-0.65128	0.424745	0.902428	0.000185181
6:26310042:T:A	6	26310042	T	A	0.00136476	448429	-0.773344	0.487489	0.94826	8.8939e-05
6:26310042:T:G	6	26310042	T	G	0.0181199	448429	-0.902233	0.158572	7.89541	0.0014499
6:26310146:TC:T	6	26310146	TC	T	0.00291361	448413	-0.36995	0.303739	0.651249	0.00019367
6:26310502:C:T	6	26310502	C	T	0.00100126	448437	-0.757409	0.503391	0.878037	9.41242e-05
6:26310897:G:T	6	26310897	G	T	0.139809	448409	-0.215172	0.0491852	4.91512	0.00796605
6:26310966:T:G	6	26310966	T	G	0.16591	448402	-0.295279	0.0463412	9.72872	0.0104916
6:26311013:C:G	6	26311013	C	G	0.165917	448407	-0.29529	0.0463415	9.72922	0.0104924
6:26311093:T:A	6	26311093	T	A	0.165867	448348	-0.294877	0.0463426	9.70361	0.0104936
6:26311139:T:C	6	26311139	T	C	0.165904	448387	-0.295139	0.0463414	9.72007	0.0104943
6:26311188:A:C	6	26311188	A	C	0.0361677	448079	-0.91591	0.109891	16.1096	0.00114538
6:26311189:GCAGGA:G	6	26311189	GCAGGA	G	0.0240962	448411	-0.679433	0.129649	6.79559	0.00154577
6:26311223:C:T	6	26311223	C	T	0.00116144	446429	-0.480392	0.516112	0.453505	6.19281e-05
6:26311275:G:A	6	26311275	G	A	0.165894	448361	-0.294951	0.0463436	9.70773	0.0104955
6:26311282:A:C	6	26311282	A	C	0.139927	447300	-0.215191	0.04923	4.90797	0.0079302
6:26311322:T:C	6	26311322	T	C	0.165883	448381	-0.296539	0.0463552	9.8004	0.0104942
6:26311555:G:T	6	26311555	G	T	0.00123875	448436	-0.811056	0.442703	1.17429	4.92531e-05
6:26311692:G:C	6	26311692	G	C	0.0260703	448423	-0.707054	0.126041	7.69327	0.00198425
6:26311736:A:G	6	26311736	A	G	0.00558623	448424	-0.452626	0.226613	1.33926	0.000369321
6:26311778:G:A	6	26311778	G	A	0.00181077	448429	0.299258	0.362606	0.388061	0.000102882
6:26311917:G:T	6	26311917	G	T	0.00823544	448428	-0.688037	0.224382	2.66418	0.000949096
6:26311942:G:C	6	26311942	G	C	0.121351	448401	-0.826324	0.0586245	44.3909	0.0105369
6:26312580:A:AG	6	26312580	A	AG	0.00536753	448437	-0.801573	0.2927	2.20963	0.000602317
6:26313077:T:C	6	26313077	T	C	0.625599	448363	-0.903741	0.0285268	219.539	0.0924905
6:26313112:T:C	6	26313112	T	C	0.0011888	447930	-0.253633	0.501915	0.212308	0.000165316
6:26313120:C:T	6	26313120	C	T	0.121473	447915	-0.827191	0.0586367	44.4639	0.0105341
6:26313191:C:G	6	26313191	C	G	0.00545109	448259	-1.04347	0.316116	3.01603	0.000491654
6:26313209:G:A	6	26313209	G	A	0.00527375	448258	-0.589332	0.231422	1.96342	0.000370779
6:26313261:C:G	6	26313261	C	G	0.00151696	448265	-0.855686	0.398879	1.49574	8.43549e-05
6:26313438:A:G	6	26313438	A	G	0.165903	448425	-0.295152	0.0463421	9.72059	0.0104949
6:26313592:A:T	6	26313592	A	T	0.0260897	448414	-0.707321	0.126031	7.69961	0.00210318
6:26313708:T:C	6	26313708	T	C	0.165903	448420	-0.295202	0.0463421	9.72367	0.0104982
6:26314005:G:C	6	26314005	G	C	0.118726	447860	-0.816271	0.0592335	42.4766	0.00969438
6:26314010:G:C	6	26314010	G	C	0.3393	446529	-0.76409	0.0352896	103.235	0.0238781
6:26314224:G:T	6	26314224	G	T	0.0264302	442657	-0.717953	0.12639	7.8718	0.00210217
6:26314306:C:CT	6	26314306	C	CT	0.0178664	439176	-0.25832	0.125771	1.39809	0.00187234
6:26314306:C:CTT	6	26314306	C	CTT	0.143815	439176	-0.232556	0.049261	5.62926	0.00803978
6:26314306:C:CTTT	6	26314306	C	CTTT	0.00114191	439176	0.00949962	0.506205	0.00655165	0.000201404
6:26314306:CT:C	6	26314306	CT	C	0.267011	439176	-0.753066	0.0396053	79.8864	0.0169427
6:26314306:CTT:C	6	26314306	CTT	C	0.0560481	439176	-0.444743	0.0813751	7.33535	0.00286831
6:26314391:T:C	6	26314391	T	C	0.625663	447256	-0.903032	0.0285237	219.243	0.0924304
6:26314560:ATTACAGGC:A	6	26314560	ATTACAGGC	A	0.00193459	447899	-0.637845	0.35083	1.16084	6.43838e-05
6:26314709:G:C	6	26314709	G	C	0.139823	448371	-0.217227	0.0492005	4.9959	0.00784346
6:26314815:G:A	6	26314815	G	A	0.00380553	448426	-0.852207	0.308935	2.23611	7.62186e-05
6:26314866:G:A	6	26314866	G	A	0.00135918	448432	-1.01297	0.448689	1.62036	7.21709e-05
6:26315130:G:A	6	26315130	G	A	0.0240895	448431	-0.679453	0.129653	6.79561	0.00154386
6:26315221:A:G	6	26315221	A	G	0.0127042	448433	-0.45357	0.169156	2.13477	0.000901726
6:26315254:C:T	6	26315254	C	T	0.0260992	448424	-0.707882	0.126015	7.71262	0.00210194
6:26315494:A:C	6	26315494	A	C	0.0261109	448433	-0.70851	0.125993	7.72757	0.00210167
6:26315807:C:T	6	26315807	C	T	0.139834	448411	-0.215616	0.0491828	4.93356	0.00773913
6:26315890:TTTTCTTTC:T	6	26315890	TTTTCTTTC	T	0.462251	435593	-0.880459	0.0312246	174.204	0.0464153
6:26315951:G:GCTAGAGTGC	6	26315951	G	GCTAGAGTGC	0.345471	438672	-0.775401	0.0354302	105.445	0.0238769
6:26316061:G:A	6	26316061	G	A	0.167062	445400	-0.298951	0.0464091	9.92743	0.0104987
6:26316061:G:C	6	26316061	G	C	0.340416	445400	-0.766593	0.0353084	103.795	0.0238993
6:26316067:G:A	6	26316067	G	A	0.104796	448390	-0.851661	0.0633063	40.5294	0.00636549
6:26316104:C:A	6	26316104	C	A	0.165929	448345	-0.295399	0.0463421	9.73572	0.0104967
6:26316181:C:T	6	26316181	C	T	0.0261137	448424	-0.708436	0.12599	7.72655	0.00210104
6:26316396:C:CT	6	26316396	C	CT	0.00458868	447732	-0.112044	0.245345	0.188491	0.000466037
6:26316396:CT:C	6	26316396	CT	C	0.137539	447732	-0.207427	0.0494819	4.55825	0.00761866
6:26316402:T:A	6	26316402	T	A	0.00249916	448351	0.126482	0.32212	0.158281	0.000154246
6:26316545:C:T	6	26316545	C	T	0.00460781	448369	-0.133503	0.250685	0.225962	0.000171314
6:26316595:T:C	6	26316595	T	C	0.165965	448390	-0.295613	0.0463394	9.74984	0.010502
6:26316754:A:G	6	26316754	A	G	0.147472	448371	-0.814978	0.052981	52.6684	0.0132058
6:26316773:A:G	6	26316773	A	G	0.139861	448416	-0.215678	0.0491808	4.93642	0.00784984
6:26316860:A:G	6	26316860	A	G	0.165976	448415	-0.295728	0.0463377	9.75749	0.0105051
6:26316949:T:TCA	6	26316949	T	TCA	0.165973	448420	-0.295664	0.0463385	9.75334	0.0105028
6:26317156:C:T	6	26317156	C	T	0.338213	448328	-0.761412	0.03526	102.691	0.0238969
6:26317178:C:T	6	26317178	C	T	0.139834	448388	-0.215548	0.0491841	4.93055	0.00784723
6:26317389:G:A	6	26317389	G	A	0.00149853	448438	0.425908	0.423664	0.50203	7.81142e-05
6:26317557:A:G	6	26317557	A	G	0.165876	448294	-0.294344	0.0463342	9.67438	0.0105051
6:26317640:G:A	6	26317640	G	A	0.00129123	448409	-0.512391	0.499089	0.516293	0.000262672
6:26317668:A:G	6	26317668	A	G	0.931295	448413	0.905123	0.0798785	29.0368	0.00424291
6:26317785:A:T	6	26317785	A	T	0.0130312	448425	-0.690313	0.180231	3.89258	0.000887116
6:26317941:G:A	6	26317941	G	A	0.0261063	448417	-0.708308	0.125997	7.72312	0.00209739
6:26317963:C:T	6	26317963	C	T	0.165967	448370	-0.297123	0.0463511	9.83786	0.0105035
6:26318034:C:T	6	26318034	C	T	0.107241	448272	-0.827198	0.0623442	39.4512	0.00710158
6:26318203:T:TA	6	26318203	T	TA	0.130456	443498	-0.833388	0.0566143	48.3219	0.00784038
6:26318203:T:TAA	6	26318203	T	TAA	0.00216686	443498	-0.0942009	0.362738	0.0995785	0.000533507
6:26318203:T:TAAA	6	26318203	T	TAAA	0.0111072	443498	-0.650275	0.195521	3.05479	0.00191479
6:26318203:TA:T	6	26318203	TA	T	0.0244319	443498	-0.273741	0.109203	1.91414	0.00137657
6:26318203:TAAA:T	6	26318203	TAAA	T	0.00336191	443498	-0.420146	0.291364	0.825933	0.000201683
6:26318203:TAAAA:T	6	26318203	TAAAA	T	0.136919	443498	-0.208805	0.0498236	4.55617	0.00740134
6:26318203:TAAAAA:T	6	26318203	TAAAAA	T	0.0267115	443498	-0.687968	0.124428	7.49219	0.00214635
6:26318385:T:C	6	26318385	T	C	0.166076	447973	-0.295867	0.0463463	9.7627	0.0104988
6:26318517:CA:C	6	26318517	CA	C	0.126905	447993	-0.807176	0.0572312	44.4437	0.0108811
6:26318571:C:A	6	26318571	C	A	0.338153	448349	-0.761234	0.0352639	102.621	0.0238753
6:26318588:T:C	6	26318588	T	C	0.00530088	448416	-0.590983	0.230966	1.9786	0.000636001
6:26318675:A:G	6	26318675	A	G	0.625619	448387	-0.903883	0.0285257	219.625	0.0924831
6:26318822:G:A	6	26318822	G	A	0.0012789	448432	1.73292	0.214509	15.1835	0.0139342
6:26318984:G:C	6	26318984	G	C	0.00110701	448054	-0.174963	0.527882	0.130587	3.87911e-05
6:26319010:TA:T	6	26319010	TA	T	0.16593	448359	-0.297671	0.0463616	9.86742	0.0105054
6:26319176:G:A	6	26319176	G	A	0.166017	448348	-0.297422	0.0463526	9.85563	0.0104975
6:26319180:A:AC	6	26319180	A	AC	0.00700232	448423	-0.494146	0.197064	1.91515	0.000695097
6:26319184:T:C	6	26319184	T	C	0.0082734	448425	-0.690775	0.224186	2.68587	0.000949526
6:26319200:G:A	6	26319200	G	A	0.00973964	448425	-0.795798	0.216506	3.6248	0.000648424
6:26319258:C:T	6	26319258	C	T	0.120453	448379	-0.820839	0.0587708	43.6045	0.0101091
6:26319296:A:T	6	26319296	A	T	0.165962	448383	-0.295608	0.0463408	9.74894	0.0104973
6:26319306:T:C	6	26319306	T	C	0.62562	448397	-0.903895	0.0285276	219.601	0.0924734
6:26319360:G:T	6	26319360	G	T	0.633853	448399	-0.916342	0.028455	226.798	0.0972408
6:26319383:A:G	6	26319383	A	G	0.00385566	448432	-0.422242	0.272159	0.917961	0.000583437
6:26319584:C:T	6	26319584	C	T	0.165706	448388	-0.295986	0.046373	9.75956	0.0104891
6:26319740:G:A	6	26319740	G	A	0.00161341	448430	-0.645429	0.428281	0.880068	0.000516238
6:26319853:GGAAAAAGGGAACCCCACACCTAC:G	6	26319853	GGAAAAAGGGAACCCCACACCTAC	G	0.0138031	448415	-0.749817	0.170941	4.93841	0.000872313
6:26319907:G:C	6	26319907	G	C	0.00184004	440752	-0.435845	0.343602	0.68902	4.12892e-05
6:26319936:T:G	6	26319936	T	G	0.141768	442321	-0.225529	0.0493727	5.30745	0.00773664
6:26319956:A:T	6	26319956	A	T	0.00178927	442359	-0.743462	0.374299	1.32788	0.000411409
6:26320059:G:A	6	26320059	G	A	0.00295568	442369	-0.377005	0.303672	0.668723	0.000194133
6:26320136:T:C	6	26320136	T	C	0.168265	442258	-0.307539	0.0465332	10.4124	0.0105133
6:26320339:GA:G	6	26320339	GA	G	0.358788	418735	-0.795745	0.0358587	108.378	0.0238205
6:26320345:AAAAAAG:A	6	26320345	AAAAAAG	A	0.165169	447240	-0.293229	0.0464418	9.5653	0.01051
6:26320529:C:CT	6	26320529	C	CT	0.16591	448276	-0.295109	0.0463474	9.71592	0.0105032
6:26320673:T:G	6	26320673	T	G	0.0261066	448430	-0.708279	0.126004	7.72184	0.00209992
6:26321173:G:A	6	26321173	G	A	0.0240839	448433	-0.678453	0.129684	6.7745	0.00154305
6:26321180:C:A	6	26321180	C	A	0.0261066	448430	-0.707409	0.126031	7.70146	0.00210048
6:26321358:T:A	6	26321358	T	A	0.00389911	448436	-0.42747	0.270986	0.940475	0.000604358
6:26321445:A:G	6	26321445	A	G	0.00418677	448436	-0.272434	0.26001	0.530561	0.000177357
6:26321553:T:TAAA	6	26321553	T	TAAA	0.0265048	448371	-0.725887	0.12549	8.13814	0.00213876
6:26321553:T:TAAAA	6	26321553	T	TAAAA	0.139182	448371	-0.209804	0.0492467	4.68998	0.00776722
6:26321564:C:A	6	26321564	C	A	0.00305198	448398	-0.660017	0.298344	1.56947	0.000403105
6:26321725:C:T	6	26321725	C	T	0.0261089	448429	-0.708316	0.126	7.72302	0.00210214
6:26321887:C:T	6	26321887	C	T	0.121327	448400	-0.830226	0.0586708	44.7323	0.0105194
6:26321925:A:G	6	26321925	A	G	0.121335	448413	-0.830345	0.0586691	44.7473	0.0105206
6:26322245:G:A	6	26322245	G	A	0.308226	448379	-0.790351	0.0367056	102.109	0.0217954
6:26322298:A:G	6	26322298	A	G	0.12142	448152	-0.83147	0.0586768	44.8543	0.0105187
6:26322396:G:T	6	26322396	G	T	0.140076	447771	-0.219529	0.0492291	5.08504	0.00773532
6:26322417:A:AT	6	26322417	A	AT	0.501719	448041	-0.725898	0.0305984	123.684	0.0488243
6:26322417:A:ATT	6	26322417	A	ATT	0.00334456	448041	-0.66848	0.292715	1.64999	0.000403758
6:26322540:C:G	6	26322540	C	G	0.33807	448371	-0.76104	0.035267	102.552	0.0238882
6:26322633:C:T	6	26322633	C	T	0.121365	448407	-0.830475	0.0586651	44.7669	0.0105221
6:26322645:A:AT	6	26322645	A	AT	0.00783874	448414	-0.352636	0.187447	1.2223	0.00139472
6:26322647:T:A	6	26322647	T	A	0.00132574	448429	-0.34022	0.473044	0.32605	0.00010222
6:26322734:A:G	6	26322734	A	G	0.00250541	448429	-0.686482	0.331847	1.41367	0.000228849
6:26322757:T:G	6	26322757	T	G	0.139902	448395	-0.216014	0.0491843	4.94944	0.0078553
6:26322798:A:T	6	26322798	A	T	0.165992	448393	-0.295772	0.0463416	9.75872	0.0105078
6:26322805:A:G	6	26322805	A	G	0.0261323	448430	-0.709087	0.125981	7.7405	0.00210303
6:26322897:A:T	6	26322897	A	T	0.0261091	448426	-0.708307	0.126004	7.72238	0.0021002
6:26322904:C:G	6	26322904	C	G	0.308288	448379	-0.791831	0.0367013	102.511	0.0218129
6:26323009:C:T	6	26323009	C	T	0.166015	448397	-0.297433	0.0463523	9.85641	0.0105137
6:26323040:C:CCT	6	26323040	C	CCT	0.0146633	448433	-0.677285	0.173472	4.02458	0.000602939
6:26323172:C:T	6	26323172	C	T	0.0261099	448431	-0.708409	0.126001	7.72474	0.0021018
6:26323277:A:G	6	26323277	A	G	0.625572	448375	-0.90445	0.028523	219.939	0.0924364
6:26323364:G:C	6	26323364	G	C	0.166009	448403	-0.295933	0.0463395	9.76939	0.01051
6:26323804:G:T	6	26323804	G	T	0.165986	448416	-0.295713	0.0463414	9.75518	0.0105146
6:26323921:A:G	6	26323921	A	G	0.165994	448420	-0.295755	0.0463403	9.75818	0.0105141
6:26323930:C:T	6	26323930	C	T	0.0010832	448209	-0.76645	0.49392	0.91823	2.10783e-05
6:26324199:G:A	6	26324199	G	A	0.139688	446832	-0.216074	0.049167	4.95497	0.00783694
6:26324823:A:G	6	26324823	A	G	0.0261267	448430	-0.669668	0.124608	7.11394	0.00205655
6:26325000:C:T	6	26325000	C	T	0.459474	448395	-0.863102	0.0307526	172.594	0.0471675
6:26325153:C:G	6	26325153	C	G	0.0260789	448428	-0.707177	0.126036	7.69623	0.00210279
6:26325235:T:C	6	26325235	T	C	0.459474	448383	-0.86306	0.0307539	172.562	0.0471673
6:26325615:A:G	6	26325615	A	G	0.459468	448366	-0.86304	0.0307542	172.551	0.0471669
6:26325660:T:C	6	26325660	T	C	0.625671	448365	-0.903415	0.028532	219.302	0.0923165
6:26325754:G:A	6	26325754	G	A	0.0240516	448432	-0.678059	0.129695	6.76634	0.00154707
6:26325805:C:T	6	26325805	C	T	0.338152	448403	-0.76085	0.0352639	102.519	0.0239053
6:26325954:C:T	6	26325954	C	T	0.308225	448366	-0.790398	0.0367068	102.114	0.0216548
6:26326086:G:A	6	26326086	G	A	0.338129	448278	-0.761196	0.0352652	102.604	0.0238957
6:26326086:G:C	6	26326086	G	C	0.104665	448278	-0.859421	0.0634482	41.073	0.00645129
6:26326132:CA:C	6	26326132	CA	C	0.458961	447954	-0.863815	0.0307621	172.771	0.0466967
6:26326498:A:T	6	26326498	A	T	0.0298543	448428	-0.192702	0.0976759	1.31417	0.000836769
6:26326505:C:T	6	26326505	C	T	0.00250648	448437	0.124351	0.321796	0.155412	0.000152318
6:26326853:A:C	6	26326853	A	C	0.459491	448357	-0.863051	0.0307535	172.564	0.0471686
6:26326859:C:A	6	26326859	C	A	0.459493	448370	-0.863052	0.0307534	172.565	0.0471668
6:26327041:A:AT	6	26327041	A	AT	0.139989	448257	-0.222406	0.0492556	5.19919	0.00783442
6:26327057:C:T	6	26327057	C	T	0.139956	448408	-0.21646	0.0491822	4.96795	0.00785177
6:26327166:A:T	6	26327166	A	T	0.459497	448332	-0.863092	0.0307532	172.583	0.0471427
6:26327529:A:C	6	26327529	A	C	0.00350333	448430	0.162907	0.262826	0.271345	0.000183514
6:26327575:G:T	6	26327575	G	T	0.0240615	448434	-0.699203	0.130462	7.07845	0.00153709
6:26327576:G:A	6	26327576	G	A	0.00111055	448428	0.384739	0.527927	0.331483	4.34655e-05
6:26327582:G:C	6	26327582	G	C	0.141735	448405	-0.224493	0.0489677	5.34193	0.00828618
6:26327586:T:C	6	26327586	T	C	0.485637	448409	-0.881256	0.0300958	187.751	0.0535072
6:26327620:C:T	6	26327620	C	T	0.00219765	448434	-0.227492	0.335216	0.303325	6.88292e-05
6:26327628:C:T	6	26327628	C	T	0.00258567	448433	-0.426133	0.313289	0.760026	9.30975e-05
6:26327639:T:A	6	26327639	T	A	0.00149967	448432	-0.819705	0.437076	1.21657	0.000109671
6:26327672:C:T	6	26327672	C	T	0.00924326	448435	-0.432566	0.175015	1.87124	0.000592597
6:26327677:G:C	6	26327677	G	C	0.121408	448418	-0.830834	0.0586539	44.8216	0.0105177
6:26327725:G:A	6	26327725	G	A	0.625473	448399	-0.904994	0.0285227	220.207	0.0924041
6:26327728:T:C	6	26327728	T	C	0.121366	448338	-0.830781	0.0586732	44.7871	0.0105105
6:26327737:T:G	6	26327737	T	G	0.338173	448382	-0.76091	0.0352635	102.537	0.0238808
6:26327856:T:C	6	26327856	T	C	0.00129115	448436	-0.512344	0.499089	0.51623	0.000248101
6:26327869:A:G	6	26327869	A	G	0.0146922	448435	-0.903612	0.170955	6.90226	0.000824971
6:26328123:T:G	6	26328123	T	G	0.0114722	448431	-0.640929	0.190595	3.1126	0.00233359
6:26328125:T:C	6	26328125	T	C	0.104811	448418	-0.85656	0.06336	40.9176	0.00640721
6:26328136:C:T	6	26328136	C	T	0.00101588	448379	-0.27338	0.497024	0.234856	5.5058e-05
6:26328137:A:G	6	26328137	A	G	0.485554	448357	-0.881118	0.0300983	187.662	0.0535095
6:26328138:G:A	6	26328138	G	A	0.121324	448403	-0.830272	0.0586727	44.7344	0.0105088
6:26328189:C:T	6	26328189	C	T	0.00176282	448428	-0.736763	0.374604	1.30796	0.000442372
6:26328221:T:C	6	26328221	T	C	0.00108381	448420	-0.295013	0.487667	0.263433	5.22273e-07
6:26328222:A:T	6	26328222	A	T	0.00102025	448418	0.859359	0.516079	1.01828	8.93196e-05
6:26328226:G:A	6	26328226	G	A	0.00256013	448415	-0.459417	0.331673	0.779874	0.000106799
6:26328232:T:TTA	6	26328232	T	TTA	0.00536206	448428	-0.800872	0.292771	2.2056	0.000602559
6:26328234:G:C	6	26328234	G	C	0.121299	448356	-0.82938	0.0586694	44.6454	0.0105049
6:26328268:ATATACATTT:A	6	26328268	ATATACATTT	A	0.00166376	448381	-2.43892	0.760385	2.87322	2.97102e-05
6:26328382:G:GT	6	26328382	G	GT	0.00679072	445387	-0.998262	0.266222	3.75197	0.0015495
6:26328382:GT:G	6	26328382	GT	G	0.149665	445387	-0.27207	0.048457	7.70567	0.00856005
6:26328394:T:TA	6	26328394	T	TA	0.117317	448233	-0.813986	0.0595862	41.7584	0.00904605
6:26328470:A:AT	6	26328470	A	AT	0.335711	448292	-0.760468	0.035377	101.771	0.0236784
6:26328762:G:A	6	26328762	G	A	0.0260774	448434	-0.726848	0.126752	8.00939	0.0020877
6:26328875:T:A	6	26328875	T	A	0.504184	448390	-0.731721	0.0305431	126.107	0.0492899
6:26328926:C:T	6	26328926	C	T	0.139678	448420	-0.214306	0.0491918	4.87899	0.00773415
6:26329026:C:T	6	26329026	C	T	0.00159332	448436	-0.827428	0.429925	1.26535	0.000512839
6:26329250:T:C	6	26329250	T	C	0.00146286	448437	-0.200807	0.450641	0.183173	5.83781e-05
6:26329264:G:A	6	26329264	G	A	0.139274	448408	-0.210859	0.0492209	4.73608	0.00767692
6:26329293:T:C	6	26329293	T	C	0.00443988	448436	-0.0948625	0.247222	0.154164	0.000389768
6:26329499:A:T	6	26329499	A	T	0.00119526	448438	-0.52132	0.495501	0.533502	8.6203e-05
6:26330264:T:G	6	26330264	T	G	0.364716	448378	-0.775837	0.0340931	113.907	0.0279053
6:26330326:G:C	6	26330326	G	C	0.00248535	448428	-0.340888	0.335177	0.509852	9.05041e-05
6:26330386:G:A	6	26330386	G	A	0.00144623	448406	1.32258	0.276108	5.77802	0.00142022
6:26330451:C:T	6	26330451	C	T	0.0124885	448291	-0.115968	0.148564	0.361468	0.000368911
6:26330455:C:CT	6	26330455	C	CT	0.026004	448219	-0.595104	0.122042	5.966	0.0016587
6:26330580:T:C	6	26330580	T	C	0.0261587	448436	-0.670733	0.124589	7.13652	0.00205638
6:26331265:A:G	6	26331265	A	G	0.0114665	448437	-0.6395	0.190617	3.10021	0.00233421
6:26331288:T:G	6	26331288	T	G	0.139484	448411	-0.211728	0.0492159	4.77148	0.00781149
6:26331741:A:G	6	26331741	A	G	0.365045	448401	-0.773403	0.0340841	113.26	0.0279568
6:26332022:G:A	6	26332022	G	A	0.139369	448407	-0.210614	0.0492216	4.72624	0.00780176
6:26332377:A:C	6	26332377	A	C	0.120165	447278	-0.823889	0.0589021	43.7305	0.0104198
6:26332723:A:G	6	26332723	A	G	0.139468	448392	-0.21146	0.0492175	4.76052	0.0077854
6:26333260:T:C	6	26333260	T	C	0.139462	448403	-0.213343	0.0492378	4.83225	0.00781134
6:26333346:C:G	6	26333346	C	G	0.0122905	448434	-0.457382	0.171989	2.1063	0.000743663
6:26333693:C:T	6	26333693	C	T	0.00738569	448435	-0.684017	0.232359	2.48916	0.0007183
6:26333882:C:CA	6	26333882	C	CA	0.00679031	448065	0.701518	0.162492	4.80139	0.00133521
6:26333882:CA:C	6	26333882	CA	C	0.139177	448065	-0.217372	0.0493432	4.97621	0.00774159
6:26333915:T:TC	6	26333915	T	TC	0.00259125	448433	-2.60537	0.684084	3.85454	0.00128668
6:26334078:A:G	6	26334078	A	G	0.121313	448401	-0.826836	0.0586171	44.4557	0.0104732
6:26334111:G:A	6	26334111	G	A	0.139438	448403	-0.213928	0.049243	4.85481	0.00781124
6:26334702:C:A	6	26334702	C	A	0.139279	448371	-0.214673	0.0492789	4.8785	0.0077931
6:26335048:G:C	6	26335048	G	C	0.258775	448323	-0.762553	0.0397458	81.3126	0.0153167
6:26335118:C:G	6	26335118	C	G	0.634443	448355	-0.916701	0.0284503	227.049	0.0971071
6:26335145:C:T	6	26335145	C	T	0.139343	448396	-0.212962	0.0492495	4.81495	0.00780441
6:26335190:C:CA	6	26335190	C	CA	0.00129823	448301	-0.119131	0.47137	0.096653	0.000141085
6:26335311:A:G	6	26335311	A	G	0.0068148	448436	-1.14373	0.287024	4.17043	0.000424781
6:26335769:G:A	6	26335769	G	A	0.365055	448391	-0.778012	0.0340793	114.631	0.0279917
6:26335996:A:C	6	26335996	A	C	0.504678	448373	-0.731304	0.0305426	125.969	0.0493467
6:26336072:T:C	6	26336072	T	C	0.310757	448389	-0.78941	0.036567	102.633	0.0220614
6:26336344:G:A	6	26336344	G	A	0.106328	448420	-0.849119	0.0628389	40.8804	0.0069284
6:26336404:C:T	6	26336404	C	T	0.139358	448409	-0.213062	0.0492467	4.81946	0.00780905
6:26336468:G:T	6	26336468	G	T	0.504487	448369	-0.733248	0.0305362	126.686	0.0493018
6:26336559:G:A	6	26336559	G	A	0.00135473	448429	-0.536261	0.486722	0.567742	0.000455402
6:26336610:C:A	6	26336610	C	A	0.365111	448353	-0.777174	0.034079	114.389	0.0279611
6:26336670:G:A	6	26336670	G	A	0.0029168	448436	-0.370473	0.303603	0.652927	0.000192534
6:26336733:T:C	6	26336733	T	C	0.13944	448416	-0.211187	0.0492167	4.7498	0.0078141
6:26337036:G:A	6	26337036	G	A	0.309229	448381	-0.789812	0.0366646	102.197	0.021754
6:26337309:A:G	6	26337309	A	G	0.365175	448364	-0.777028	0.034077	114.36	0.0280279
6:26337641:A:AAAT	6	26337641	A	AAAT	0.0486213	448384	-0.880824	0.0952747	19.6289	0.00274372
6:26337828:A:G	6	26337828	A	G	0.365311	448392	-0.777276	0.0340704	114.476	0.02802
6:26337900:T:C	6	26337900	T	C	0.122651	448387	-0.82635	0.0583286	44.8347	0.0106895
6:26338029:A:G	6	26338029	A	G	0.627806	448278	-0.903184	0.0285306	219.211	0.0929886
6:26338039:G:A	6	26338039	G	A	0.00104254	448425	-0.741188	0.518588	0.815496	4.36425e-05
6:26338206:T:G	6	26338206	T	G	0.310679	448394	-0.791659	0.036576	103.162	0.0220424
6:26338310:T:G	6	26338310	T	G	0.310727	448411	-0.791784	0.0365737	103.207	0.0220177
6:26338469:A:G	6	26338469	A	G	0.36564	448385	-0.777345	0.0340572	114.583	0.0280671
6:26338519:C:A	6	26338519	C	A	0.00252209	448437	-0.0766904	0.320896	0.0909177	0.000205271
6:26338544:C:T	6	26338544	C	T	0.00739015	448435	-0.684067	0.232367	2.48932	0.000716566
6:26338903:A:G	6	26338903	A	G	0.107125	448409	-0.85798	0.0627113	41.8824	0.00718628
6:26339099:C:A	6	26339099	C	A	0.0249435	448433	-0.659277	0.127496	6.63283	0.00187382
6:26340043:A:G	6	26340043	A	G	0.0295183	448433	-0.191656	0.0983143	1.29035	0.000868321
6:26340073:A:AT	6	26340073	A	AT	0.0251792	448406	-0.651503	0.126389	6.59519	0.00171404
6:26340134:C:A	6	26340134	C	A	0.00626288	448436	-0.414472	0.208139	1.33306	0.000548364
6:26340455:G:A	6	26340455	G	A	0.00174606	448437	-0.387162	0.395721	0.48427	0.000300635
6:26340557:G:A	6	26340557	G	A	0.136315	448412	-0.823056	0.0551584	49.6231	0.0107004
6:26340640:C:T	6	26340640	C	T	0.109682	448409	-0.189593	0.0546834	3.27895	0.00448248
6:26340644:G:A	6	26340644	G	A	0.50361	448368	0.902408	0.0297054	201.977	0.0525183
6:26340802:C:T	6	26340802	C	T	0.556858	448375	0.812794	0.031268	148.242	0.0392637
6:26340834:G:A	6	26340834	G	A	0.173053	448418	-0.235455	0.0452929	6.69703	0.00915459
6:26341073:T:C	6	26341073	T	C	0.268568	448361	1.00916	0.0284798	274.296	0.133291
6:26341086:T:C	6	26341086	T	C	0.144292	448382	-0.276626	0.0494023	7.66754	0.00667858
6:26341209:T:C	6	26341209	T	C	0.00120307	448436	-0.114626	0.473964	0.092105	3.84584e-05
6:26341332:T:C	6	26341332	T	C	0.0428197	448427	-0.421175	0.0910515	5.42786	0.00263013
6:26341332:T:C	6	26341332	T	C	0.0428197	448427	-0.421175	0.0910515	5.42786	0.00263013
6:26341424:C:G	6	26341424	C	G	0.00346204	448435	-0.587973	0.291918	1.35663	0.000288247
6:26341517:G:T	6	26341517	G	T	0.0015465	448431	-0.233083	0.441208	0.223806	0.00020102
6:26341586:G:T	6	26341586	G	T	0.0492173	448409	-0.683052	0.0891753	13.7295	0.00154077
6:26341657:G:C	6	26341657	G	C	0.00123637	447682	-0.316754	0.480993	0.292268	0.000497661
6:26341750:G:T	6	26341750	G	T	0.00204748	447624	-0.733826	0.374413	1.301	0.000132899
6:26341901:G:GGGAGGGATGGAGAGGAAGAGAGAGAA	6	26341901	G	GGGAGGGATGGAGAGGAAGAGAGAGAA	0.00228342	445385	-0.163776	0.327442	0.209746	0.000148548
6:26341901:GGGAGGGATGGAGAGGAAGAGAGAGAA:G	6	26341901	GGGAGGGATGGAGAGGAAGAGAGAGAA	G	0.00143359	445385	-0.660555	0.422816	0.927297	0.000119869
6:26341935:T:TGGAGAGGAAGAGAGAGAAGGAGGGAG	6	26341935	T	TGGAGAGGAAGAGAGAGAAGGAGGGAG	0.0345811	445634	-0.468319	0.103742	5.19701	0.00253624
6:26341958:G:A	6	26341958	G	A	0.00236031	444857	-0.709297	0.319263	1.57995	3.79456e-05
6:26342083:AAGG:A	6	26342083	AAGG	A	0.176293	448255	-0.571986	0.0469798	33.375	0.00963563
6:26342228:A:G	6	26342228	A	G	0.00827325	448433	-0.61298	0.207028	2.51316	0.000375875
6:26342438:T:G	6	26342438	T	G	0.00134728	447569	0.381269	0.44642	0.405528	4.68549e-06
6:26342457:CAG:C	6	26342457	CAG	C	0.100727	448400	-0.70361	0.0638209	27.5372	0.00439513
6:26342521:T:C	6	26342521	T	C	0.29806	448378	-0.590019	0.0372507	55.7769	0.0186257
6:26342545:C:T	6	26342545	C	T	0.00111615	448417	-1.01182	0.507334	1.33621	0.000141692
6:26342673:G:A	6	26342673	G	A	0.00133914	448421	-0.3473	0.409175	0.402302	5.3397e-05
6:26342702:G:T	6	26342702	G	T	0.035239	448409	-0.107837	0.0896139	0.640468	0.00143546
6:26342829:C:G	6	26342829	C	G	0.176587	448362	-0.576431	0.0469576	33.9118	0.00964261
6:26342842:G:A	6	26342842	G	A	0.100678	448415	-0.698705	0.0637612	27.2167	0.00438388
6:26342870:C:G	6	26342870	C	G	0.00172823	448436	-0.402319	0.390356	0.518979	0.000374263
6:26342912:A:G	6	26342912	A	G	0.00346314	448437	0.173481	0.273045	0.279679	3.29369e-05
6:26343200:G:T	6	26343200	G	T	0.00238384	448437	-0.442536	0.338186	0.719685	0.000131018
6:26343216:C:G	6	26343216	C	G	0.00112167	448437	-0.776763	0.485455	0.960259	0.000228257
6:26343217:T:C	6	26343217	T	C	0.00112167	448438	-0.776761	0.485455	0.960257	0.000227947
6:26343233:G:A	6	26343233	G	A	0.00174829	448438	-0.721225	0.384544	1.21667	7.6065e-05
6:26343598:C:CAAAAT	6	26343598	C	CAAAAT	0.00126743	447362	-0.605371	0.45207	0.743437	0.000198712
6:26343599:C:CTGATAGATTGGTGTATCCCAGTGGTAGTTTTCTGTTGCCACAAA	6	26343599	C	CTGATAGATTGGTGTATCCCAGTGGTAGTTTTCTGTTGCCACAAA	0.00117203	447516	-0.576595	0.468473	0.660749	0.000152576
6:26344105:T:C	6	26344105	T	C	0.0141465	448345	1.35523	0.0875147	53.3634	0.0400113
6:26344590:G:A	6	26344590	G	A	0.00890779	448035	-0.719776	0.218797	2.99872	0.0005461
6:26344603:T:TA	6	26344603	T	TA	0.213847	444310	-0.621997	0.0435305	45.5899	0.0105429
6:26344603:T:TAA	6	26344603	T	TAA	0.00490648	444310	0.596925	0.235298	1.9514	0.00020677
6:26344603:TA:T	6	26344603	TA	T	0.0468862	444310	-0.364387	0.0864705	4.60052	0.00234559
6:26344617:A:AG	6	26344617	A	AG	0.0371967	448144	-0.133584	0.0867718	0.907679	0.00190737
6:26344682:G:C	6	26344682	G	C	0.00938903	448236	-0.316128	0.169256	1.20903	0.0004439
6:26344747:G:C	6	26344747	G	C	0.403353	448347	-0.685322	0.0327534	96.4871	0.0288335
6:26344913:G:A	6	26344913	G	A	0.40325	448329	-0.68506	0.032757	96.393	0.0288237
6:26345191:C:CCCTT	6	26345191	C	CCCTT	0.00220508	448283	-0.629304	0.352276	1.13056	0.00014471
6:26345191:CCCTT:C	6	26345191	CCCTT	C	0.118371	448283	-0.688796	0.0585935	31.1794	0.00546204
6:26346286:C:T	6	26346286	C	T	0.0355008	448412	-0.112719	0.0887596	0.690144	0.00161258
6:26346318:A:T	6	26346318	A	T	0.010537	448419	-0.97148	0.213455	5.27299	0.000599688
6:26346438:A:G	6	26346438	A	G	0.00835383	448417	-0.958041	0.24081	4.15877	0.000384181
6:26346447:A:C	6	26346447	A	C	0.112535	448385	-0.464874	0.0576189	15.1462	0.00476494
6:26347062:T:C	6	26347062	T	C	0.00624755	448416	-1.02019	0.295496	3.25532	0.000566904
6:26347244:C:T	6	26347244	C	T	0.00979896	448415	-0.542438	0.198374	2.20419	0.000232384
6:26347339:C:G	6	26347339	C	G	0.0355278	448409	-0.113554	0.0887162	0.697762	0.00161431
6:26347538:G:A	6	26347538	G	A	0.00312437	448410	-0.284587	0.298816	0.467369	0.000164176
6:26347625:T:C	6	26347625	T	C	0.0256315	448394	0.359633	0.0893337	4.24566	7.18468e-05
6:26347661:C:T	6	26347661	C	T	0.0016514	448408	-0.645899	0.420028	0.906196	9.56168e-05
6:26347747:T:C	6	26347747	T	C	0.117269	448382	-0.391394	0.05565	11.6948	0.0043437
6:26347769:C:T	6	26347769	C	T	0.104561	448381	-0.711252	0.0625635	29.2216	0.00483097
6:26347775:C:T	6	26347775	C	T	0.00487352	448239	0.577346	0.195148	2.50984	1.86006e-05
6:26348229:T:G	6	26348229	T	G	0.117351	448205	-0.392141	0.0556553	11.7345	0.00433676
6:26348698:AAC:A	6	26348698	AAC	A	0.00485185	448180	0.584016	0.195504	2.55049	1.87664e-05
6:26349560:A:C	6	26349560	A	C	0.117117	448177	-0.390222	0.0556957	11.6114	0.00433443
6:26349567:C:T	6	26349567	C	T	0.00554951	448238	-0.433492	0.209256	1.41675	0.00025395
6:26349723:G:A	6	26349723	G	A	0.00116142	447296	-0.497268	0.505247	0.488099	8.12085e-05
6:26349893:T:C	6	26349893	T	C	0.152737	448369	-0.337646	0.0486695	11.399	0.00631224
6:26350267:A:G	6	26350267	A	G	0.403766	448324	-0.686842	0.0327444	96.963	0.0288765
6:26350337:A:G	6	26350337	A	G	0.403761	448307	-0.686912	0.0327436	96.9868	0.0288865
6:26350550:T:C	6	26350550	T	C	0.035534	448401	-0.113512	0.0887166	0.697398	0.00160742
6:26350570:C:G	6	26350570	C	G	0.117193	448377	-0.394361	0.0556932	11.8442	0.00432555
6:26350582:T:A	6	26350582	T	A	0.250932	448322	-0.757378	0.0402192	78.3779	0.0159815
6:26350710:G:A	6	26350710	G	A	0.0354771	448402	-0.112434	0.0887724	0.687568	0.00159792
6:26350946:C:T	6	26350946	C	T	0.00112842	448416	-0.769812	0.481639	0.958718	0.000229267
6:26351027:C:T	6	26351027	C	T	0.0258702	448393	0.357638	0.0889936	4.23269	7.62621e-05
6:26351097:T:C	6	26351097	T	C	0.00170606	448401	-0.338668	0.358153	0.462994	7.06074e-05
6:26351276:CA:C	6	26351276	CA	C	0.402771	448128	-0.684413	0.0327946	95.9955	0.0288787
6:26351365:T:C	6	26351365	T	C	0.111631	447840	-0.474297	0.0582227	15.4256	0.00462908
6:26351369:A:G	6	26351369	A	G	0.111644	447839	-0.467064	0.0581301	15.0281	0.00461164
6:26351393:A:G	6	26351393	A	G	0.0734834	447870	-0.460749	0.0711278	10.0311	0.00170733
6:26351662:T:A	6	26351662	T	A	0.10397	448389	-0.710455	0.0628387	28.9117	0.00472375
6:26351709:A:T	6	26351709	A	T	0.116353	448358	-0.404524	0.0562504	12.1932	0.00425491
6:26351841:TAAG:T	6	26351841	TAAG	T	0.248617	448382	-0.762256	0.0405915	77.948	0.0157745
6:26352025:G:C	6	26352025	G	C	0.116362	448420	-0.405227	0.0562556	12.2309	0.00425551
6:26352059:G:A	6	26352059	G	A	0.00611907	448434	-0.82731	0.275055	2.5798	0.000676816
6:26352068:G:A	6	26352068	G	A	0.0353063	448433	-0.116852	0.0895677	0.716651	0.00159773
6:26352115:G:T	6	26352115	G	T	0.00165353	448435	-0.497122	0.415147	0.636148	9.13407e-05
6:26352277:C:T	6	26352277	C	T	0.035296	448422	-0.116721	0.0895739	0.715451	0.00159793
6:26352279:A:G	6	26352279	A	G	0.0010046	448436	-1.00584	0.544203	1.19003	0.000105616
6:26352292:C:T	6	26352292	C	T	0.00961463	448431	-0.68138	0.198613	3.22037	0.000409589
6:26352296:A:C	6	26352296	A	C	0.00727197	448434	-0.43085	0.192379	1.60002	0.000677302
6:26352311:G:A	6	26352311	G	A	0.00716493	448434	-0.424066	0.193503	1.54647	0.000534091
6:26352338:T:C	6	26352338	T	C	0.407673	448366	-0.695947	0.0328039	99.1618	0.0298195
6:26352620:C:T	6	26352620	C	T	0.00200139	448438	0.169278	0.344106	0.205676	9.89558e-05
6:26353039:CT:C	6	26353039	CT	C	0.00801274	448286	-1.11422	0.271001	4.40547	0.000623438
6:26353305:G:GT	6	26353305	G	GT	0.00194055	441885	-0.328828	0.338652	0.479446	0.000117505
6:26353306:T:G	6	26353306	T	G	0.123779	447556	-0.424445	0.0548649	13.9895	0.00496194
6:26353315:G:GT	6	26353315	G	GT	0.0374995	448073	-0.161353	0.0871645	1.19281	0.00154743
6:26353315:G:GTT	6	26353315	G	GTT	0.00731912	448073	-0.361645	0.191704	1.22745	0.000692316
6:26353315:G:GTTT	6	26353315	G	GTTT	0.110433	448073	-0.485666	0.0586476	15.9135	0.00445468
6:26353323:T:TTTTG	6	26353323	T	TTTTG	0.00508051	447888	0.5871	0.190381	2.68958	4.96381e-05
6:26353535:G:C	6	26353535	G	C	0.00243967	448422	-0.570834	0.333085	1.06264	0.000144915
6:26353699:A:G	6	26353699	A	G	0.115269	448399	-0.696426	0.0594879	30.9306	0.00544545
6:26353872:G:T	6	26353872	G	T	0.132845	448401	-0.751589	0.055376	41.2341	0.00804212
6:26353991:C:G	6	26353991	C	G	0.292007	448367	-0.593987	0.037611	55.4584	0.0180929
6:26354012:G:A	6	26354012	G	A	0.00112507	448416	-0.780021	0.482522	0.974794	0.000226415
6:26354019:G:A	6	26354019	G	A	0.132872	448404	-0.751659	0.0553753	41.2427	0.00806492
6:26354236:G:A	6	26354236	G	A	0.147448	448384	1.32599	0.0295877	437.876	0.268234
6:26354254:G:C	6	26354254	G	C	0.0118781	448430	-0.506302	0.176443	2.38602	0.000797306
6:26354344:G:A	6	26354344	G	A	0.110859	448418	-0.488897	0.0585547	16.1636	0.00446284
6:26354552:A:C	6	26354552	A	C	0.133023	448400	-0.747354	0.0552656	40.9413	0.00805691
6:26354866:G:A	6	26354866	G	A	0.132872	448408	-0.751673	0.0553759	41.2433	0.00808637
6:26355055:A:C	6	26355055	A	C	0.293298	448345	-0.591845	0.0375322	55.2937	0.0182048
6:26355069:G:A	6	26355069	G	A	0.00491937	448431	0.576318	0.195952	2.48541	3.42597e-05
6:26355295:A:ACAGAAGAC	6	26355295	A	ACAGAAGAC	0.00470746	448437	-0.379471	0.240392	0.941429	0.000265089
6:26355530:T:G	6	26355530	T	G	0.293324	448317	-0.591917	0.0375299	55.3133	0.0182325
6:26355586:C:T	6	26355586	C	T	0.0129988	448425	-0.151317	0.145606	0.52476	0.000415689
6:26355641:A:C	6	26355641	A	C	0.00704791	448431	-0.412113	0.195322	1.45761	0.000500869
6:26355810:TTTTC:T	6	26355810	TTTTC	T	0.132756	448373	-0.751132	0.0553981	41.1532	0.00807442
6:26355818:CT:C	6	26355818	CT	C	0.00717139	448170	-0.34552	0.193825	1.127	0.000478544
6:26356001:TC:T	6	26356001	TC	T	0.0013113	448409	-0.650503	0.427602	0.892148	6.69057e-05
6:26356031:T:C	6	26356031	T	C	0.0364225	448391	-0.138964	0.088197	0.938859	0.00180865
6:26356119:C:A	6	26356119	C	A	0.132878	448384	-0.751799	0.0553764	41.2561	0.00808201
6:26356223:C:T	6	26356223	C	T	0.0367372	444495	-0.146087	0.0882512	1.00943	0.0018053
6:26356270:T:C	6	26356270	T	C	0.0358047	440655	-0.482715	0.102577	5.59722	0.00241235
6:26356272:C:T	6	26356272	C	T	0.0358135	440658	-0.482872	0.102571	5.60113	0.00240162
6:26356594:A:G	6	26356594	A	G	0.310053	423361	-0.649912	0.0380499	64.6835	0.0182098
6:26356625:C:T	6	26356625	C	T	0.146097	407721	-0.830251	0.0560719	48.8788	0.00805105
6:26356626:G:A	6	26356626	G	A	0.0114121	408864	-0.769382	0.203235	3.8145	0.000556685
6:26356723:T:C	6	26356723	T	C	0.145495	409316	-0.828987	0.0560625	48.7492	0.00805349
6:26356783:C:T	6	26356783	C	T	0.145274	407788	-0.815317	0.0560946	47.1364	0.0080655
6:26357006:T:C	6	26357006	T	C	0.12683	407166	-0.788975	0.0605617	38.0695	0.00544398
6:26357050:A:G	6	26357050	A	G	0.134562	442598	-0.767216	0.0555333	42.6867	0.00808232
6:26357323:T:G	6	26357323	T	G	0.0367277	444447	-0.143819	0.0882676	0.986153	0.00180659
6:26357407:A:G	6	26357407	A	G	0.134034	443754	-0.764692	0.05554	42.403	0.00808515
6:26357433:C:CT	6	26357433	C	CT	0.152333	438883	-0.291364	0.0484648	8.73662	0.00610585
6:26357433:CT:C	6	26357433	CT	C	0.0520685	438883	-0.690954	0.0888553	14.1264	0.00219096
6:26357433:CTT:C	6	26357433	CTT	C	0.169389	438883	-0.630402	0.0488512	37.3723	0.0101867
6:26357670:C:CT	6	26357670	C	CT	0.132782	447671	-0.754056	0.0554493	41.3916	0.00807735
6:26357680:C:CT	6	26357680	C	CT	0.0100118	447272	-0.198064	0.163171	0.648194	0.000410757
6:26357735:C:A	6	26357735	C	A	0.00330607	447510	-0.990602	0.329428	2.57871	0.000103165
6:26357875:C:T	6	26357875	C	T	0.0130323	447464	-0.152333	0.145606	0.529486	0.000418716
6:26357915:C:T	6	26357915	C	T	0.00790619	446802	-0.949909	0.254708	3.71685	0.00264652
6:26358026:G:A	6	26358026	G	A	0.111737	446323	-0.481966	0.0583601	15.8311	0.00461644
6:26358052:A:AAATAATAAT	6	26358052	A	AAATAATAAT	0.00697731	444369	-0.446246	0.197097	1.62767	0.000581724
6:26358052:A:AAATAATAATAATAAT	6	26358052	A	AAATAATAATAATAAT	0.00528502	444369	0.332132	0.220059	0.88198	8.53797e-05
6:26358052:A:AAATAATAATAATAATAAT	6	26358052	A	AAATAATAATAATAATAAT	0.126801	444369	-0.723791	0.056729	36.5549	0.00770897
6:26358052:A:AAATAATAATAATAATAATAAT	6	26358052	A	AAATAATAATAATAATAATAAT	0.0104148	444369	-0.391108	0.165686	1.73878	0.00079748
6:26358052:A:AAATAATAATAATAATAATAATAAT	6	26358052	A	AAATAATAATAATAATAATAATAAT	0.0336443	444369	-0.547779	0.107573	6.45099	0.00216702
6:26358052:A:AAATAATAATAATAATAATAATAATAAT	6	26358052	A	AAATAATAATAATAATAATAATAATAAT	0.0469801	444369	-0.570965	0.0914078	9.37658	0.0025513
6:26358052:A:AAATAATAATAATAATAATAATAATAATAAT	6	26358052	A	AAATAATAATAATAATAATAATAATAATAAT	0.0189628	444369	-0.0529376	0.121063	0.179198	1.66263e-07
6:26358273:T:G	6	26358273	T	G	0.00473124	413105	-0.240713	0.248607	0.47766	0.000386379
6:26358368:C:A	6	26358368	C	A	0.0912992	414193	-0.725183	0.0701498	24.3222	0.00338397
6:26358571:A:T	6	26358571	A	T	0.00116811	410491	-0.799391	0.498	0.964773	0.0002218
6:26358605:G:A	6	26358605	G	A	0.00512574	426768	0.537617	0.199387	2.15426	3.32182e-05
6:26358637:C:T	6	26358637	C	T	0.00313445	429421	-0.236967	0.296908	0.371813	0.000243263
6:26358683:C:T	6	26358683	C	T	0.00133389	430319	-1.035	0.474661	1.53432	2.32216e-05
6:26358746:T:C	6	26358746	T	C	0.00306856	431798	-1.21333	0.428192	2.33701	0.000158359
6:26359013:A:T	6	26359013	A	T	0.134698	442181	-0.764797	0.0555097	42.4596	0.00807828
6:26359078:T:C	6	26359078	T	C	0.408385	448353	-0.697712	0.0327711	99.8569	0.0297745
6:26359121:A:T	6	26359121	A	T	0.0119798	448131	-0.515403	0.176156	2.46402	0.000791386
6:26359505:C:T	6	26359505	C	T	0.00298841	448231	-0.211156	0.297367	0.320889	0.000240616
6:26359549:TC:T	6	26359549	TC	T	0.0973694	448385	-0.666688	0.0644017	24.3874	0.00449411
6:26359621:C:T	6	26359621	C	T	0.00298494	448417	-1.52681	0.453031	3.12429	0.000149001
6:26359628:C:T	6	26359628	C	T	0.00100242	448417	-0.102552	0.549504	0.0695843	6.97834e-05
6:26359638:G:A	6	26359638	G	A	0.116667	448404	-0.414606	0.0563032	12.7478	0.00423553
6:26360045:A:AT	6	26360045	A	AT	0.0118681	448429	-0.505692	0.176464	2.38081	0.000791567
6:26360083:G:A	6	26360083	G	A	0.132852	448414	-0.751539	0.0553775	41.2267	0.00808212
6:26360096:A:C	6	26360096	A	C	0.0144316	447907	-0.760258	0.177086	4.7541	0.00111001
6:26360192:T:G	6	26360192	T	G	0.00439612	445961	0.604692	0.20345	2.52917	0.000169218
6:26360215:TTTTTC:T	6	26360215	TTTTTC	T	0.131224	447305	-0.746148	0.0556999	40.1943	0.00798076
6:26360258:A:C	6	26360258	A	C	0.40841	448218	-0.698356	0.0327717	100.035	0.0298132
6:26360369:A:G	6	26360369	A	G	0.256736	448370	-0.633279	0.0398655	56.0969	0.0149915
6:26360783:G:A	6	26360783	G	A	0.132878	448423	-0.751937	0.0553701	41.2799	0.00808414
6:26361141:A:G	6	26361141	A	G	0.103324	448419	-0.709618	0.0630136	28.6912	0.00451369
6:26361142:T:C	6	26361142	T	C	0.00425589	448437	-0.413292	0.245622	1.03411	0.000201739
6:26361202:C:T	6	26361202	C	T	0.29197	448407	-0.590136	0.0376103	54.7575	0.0179316
6:26361272:G:A	6	26361272	G	A	0.132855	448411	-0.751644	0.0553721	41.2456	0.0080831
6:26361282:G:C	6	26361282	G	C	0.111801	448381	-0.472172	0.0581152	15.3485	0.00455416
6:26361428:A:AT	6	26361428	A	AT	0.199951	447853	-0.252677	0.0427124	8.48106	0.00788891
6:26361428:A:ATT	6	26361428	A	ATT	0.0011209	447853	-0.762095	0.497272	0.901751	0.00023878
6:26361428:ATTTTTTT:A	6	26361428	ATTTTTTT	A	0.13294	447853	-0.751222	0.0553828	41.185	0.00808259
6:26361718:C:G	6	26361718	C	G	0.291973	448367	-0.590135	0.0376108	54.7558	0.0179301
6:26361757:A:G	6	26361757	A	G	0.13284	448403	-0.751477	0.0553769	41.2209	0.00808181
6:26361830:G:C	6	26361830	G	C	0.0012711	448429	-1.01654	0.439034	1.68632	9.84596e-05
6:26361891:A:T	6	26361891	A	T	0.132823	448378	-0.751443	0.0553798	41.2131	0.00808177
6:26361942:G:C	6	26361942	G	C	0.0352747	448423	-0.116166	0.0895954	0.71045	0.00159952
6:26362176:G:A	6	26362176	G	A	0.0102691	448431	-0.406848	0.159432	1.97	0.000453297
6:26362182:A:C	6	26362182	A	C	0.0102669	448430	-0.406814	0.15946	1.96919	0.000453297
6:26362251:T:C	6	26362251	T	C	0.00106593	448436	-0.765252	0.498098	0.904993	3.5689e-05
6:26362258:T:C	6	26362258	T	C	0.132826	448386	-0.751427	0.0553788	41.2128	0.0080834
6:26362415:T:C	6	26362415	T	C	0.13286	448429	-0.751627	0.055372	41.244	0.00808223
6:26362438:T:A	6	26362438	T	A	0.00713035	448435	-0.417884	0.194464	1.49974	0.000607926
6:26362477:C:T	6	26362477	C	T	0.132856	448420	-0.751607	0.0553718	41.2421	0.00808011
6:26362618:C:T	6	26362618	C	T	0.00492604	448433	0.574986	0.195913	2.47671	3.35858e-05
6:26362626:T:C	6	26362626	T	C	0.132844	448409	-0.751531	0.0553744	41.2303	0.00808136
6:26363127:C:A	6	26363127	C	A	0.00397269	448437	0.655833	0.208425	2.78206	0.000473826
6:26363152:C:T	6	26363152	C	T	0.0352551	448432	-0.107731	0.089614	0.6396	0.00156008
6:26363460:C:T	6	26363460	C	T	0.291961	448392	-0.593492	0.0376145	55.3573	0.0179393
6:26363498:C:T	6	26363498	C	T	0.0352878	448427	-0.116512	0.0895811	0.713578	0.00160279
6:26363527:G:C	6	26363527	G	C	0.132846	448404	-0.751506	0.0553762	41.2249	0.00808241
6:26363621:C:T	6	26363621	C	T	0.00145728	448437	-0.803043	0.45405	1.11375	3.56573e-05
6:26363656:T:C	6	26363656	T	C	0.00610791	448435	-0.825561	0.275162	2.56906	0.000623615
6:26363819:C:A	6	26363819	C	A	0.00193674	448433	-0.868653	0.379288	1.65741	0.000106957
6:26363828:C:T	6	26363828	C	T	0.389411	448376	-0.676626	0.0334133	90.4513	0.0273405
6:26363883:G:GA	6	26363883	G	GA	0.557685	448312	-0.72534	0.030021	128.244	0.0547615
6:26364292:C:T	6	26364292	C	T	0.085535	448419	-0.680083	0.068921	22.24	0.00360178
6:26364400:A:C	6	26364400	A	C	0.132888	448406	-0.751736	0.0553691	41.2599	0.00808568
6:26364702:T:C	6	26364702	T	C	0.1329	448413	-0.752033	0.0553627	41.301	0.00808083
6:26364752:G:T	6	26364752	G	T	0.035268	448423	-0.115934	0.0896076	0.708329	0.00160353
6:26364910:A:T	6	26364910	A	T	0.00704674	448434	-0.412024	0.195384	1.4564	0.000500784
6:26364919:C:T	6	26364919	C	T	0.389426	448378	-0.676724	0.0334115	90.4869	0.0273407
6:26365098:C:G	6	26365098	C	G	0.00713255	448437	-0.417959	0.194452	1.5003	0.000608162
6:26365118:G:C	6	26365118	G	C	0.389457	448392	-0.676897	0.0334107	90.5364	0.0273393
6:26365358:T:C	6	26365358	T	C	0.132894	448380	-0.751162	0.0553567	41.2165	0.00808029
6:26365367:T:C	6	26365367	T	C	0.111748	448218	-0.482278	0.0582665	15.8989	0.00461523
6:26365386:C:T	6	26365386	C	T	0.00438727	446519	0.605879	0.203463	2.53716	0.000166806
6:26365451:T:G	6	26365451	T	G	0.140578	446099	-0.749698	0.0539146	43.2304	0.00885522
6:26365474:C:CTG	6	26365474	C	CTG	0.16782	444167	-0.000668839	0.0438764	0.00531438	0.00134467
6:26365474:C:CTGTG	6	26365474	C	CTGTG	0.191775	444167	0.450585	0.0369353	33.5039	0.0123465
6:26365474:C:CTGTGTG	6	26365474	C	CTGTGTG	0.0908622	444167	1.02623	0.0405758	140.404	0.0788752
6:26365474:C:CTGTGTGTG	6	26365474	C	CTGTGTGTG	0.0179201	444167	-0.182409	0.121929	0.870799	3.7592e-05
6:26365474:C:CTGTGTGTGTG	6	26365474	C	CTGTGTGTGTG	0.00319474	444167	0.683829	0.234785	2.44556	0.000318853
6:26365474:C:CTGTGTGTGTGTG	6	26365474	C	CTGTGTGTGTGTG	0.00112683	444167	0.266683	0.461149	0.249445	7.45802e-05
6:26365474:CTG:C	6	26365474	CTG	C	0.147114	444167	-0.572499	0.052202	27.259	0.00759575
6:26365474:CTGTG:C	6	26365474	CTGTG	C	0.0451238	444167	-0.582015	0.0935769	9.30253	0.00349886
6:26365474:CTGTGTG:C	6	26365474	CTGTGTG	C	0.0847688	444167	-0.348968	0.0648495	7.1308	0.00179006
6:26365474:CTGTGTGTG:C	6	26365474	CTGTGTGTG	C	0.001209	444167	-0.608957	0.445908	0.764352	0.000153716
6:26365474:CTGTGTGTGTG:C	6	26365474	CTGTGTGTGTG	C	0.00460638	444167	-0.37038	0.252609	0.845915	0.000351802
6:26365474:CTGTGTGTGTGTGTG:C	6	26365474	CTGTGTGTGTGTGTG	C	0.00132383	444167	-0.342475	0.468216	0.333009	0.000268641
6:26365474:CTGTGTGTGTGTGTGTGTGTG:C	6	26365474	CTGTGTGTGTGTGTGTGTGTG	C	0.133047	444167	-0.738191	0.0555027	39.6361	0.00794735
6:26365531:T:C	6	26365531	T	C	0.132811	448210	-0.751649	0.0553848	41.2277	0.00806895
6:26365538:T:C	6	26365538	T	C	0.132829	448252	-0.751693	0.0553816	41.2371	0.00807248
6:26365685:G:T	6	26365685	G	T	0.132892	448428	-0.751985	0.0553608	41.2987	0.00807671
6:26365864:C:T	6	26365864	C	T	0.00196684	448436	0.192999	0.347696	0.237441	9.86171e-05
6:26365888:C:A	6	26365888	C	A	0.00228683	448438	-0.513474	0.353334	0.835167	0.000130001
6:26365890:A:G	6	26365890	A	G	0.00431944	448438	-0.207118	0.249279	0.391422	0.000357145
6:26365930:C:T	6	26365930	C	T	0.00137032	448436	-0.20855	0.447658	0.192933	5.46085e-05
6:26366200:G:A	6	26366200	G	A	0.0355653	445491	-0.499874	0.102832	5.93278	0.00243431
6:26366215:C:CTCTT	6	26366215	C	CTCTT	0.291927	448405	-0.592828	0.0376125	55.2419	0.0179235
6:26366283:T:A	6	26366283	T	A	0.132876	448406	-0.757013	0.0554072	41.7707	0.00807509
6:26366483:C:G	6	26366483	C	G	0.0176848	448437	-0.304094	0.125471	1.81342	0.000669626
6:26366608:A:C	6	26366608	A	C	0.132904	448421	-0.752195	0.0553596	41.3229	0.0080759
6:26366829:T:A	6	26366829	T	A	0.00134245	448433	-0.348619	0.408755	0.404806	5.24201e-05
6:26366931:A:G	6	26366931	A	G	0.00266147	448437	-0.350594	0.332248	0.535622	0.000195516
6:26366937:T:C	6	26366937	T	C	0.00713144	448437	-0.417936	0.194455	1.50013	0.000607926
6:26366985:C:T	6	26366985	C	T	0.00300488	448437	-0.213688	0.296829	0.326441	0.000243021
6:26366990:C:T	6	26366990	C	T	0.389303	448400	-0.676374	0.0334166	90.367	0.0273256
6:26367217:C:A	6	26367217	C	A	0.389317	448374	-0.676392	0.0334143	90.3838	0.0273272
6:26367243:C:T	6	26367243	C	T	0.116615	448415	-0.414144	0.0563096	12.7184	0.00423682
6:26367285:A:G	6	26367285	A	G	0.036397	448430	-0.138168	0.0882357	0.93043	0.00181416
6:26367426:G:C	6	26367426	G	C	0.132877	448407	-0.751919	0.0553648	41.2857	0.00807469
6:26367461:T:C	6	26367461	T	C	0.132896	448421	-0.752054	0.0553607	41.3062	0.00807793
6:26367605:A:G	6	26367605	A	G	0.132868	448394	-0.751799	0.0553677	41.2687	0.00807485
6:26367808:G:A	6	26367808	G	A	0.0118738	448426	-0.506566	0.176434	2.38827	0.000792918
6:26367876:A:T	6	26367876	A	T	0.00711164	448420	-0.415911	0.194777	1.48499	0.000608146
6:26368051:G:A	6	26368051	G	A	0.13285	448366	-0.754285	0.0553944	41.4963	0.00807831
6:26368115:T:G	6	26368115	T	G	0.0666384	448165	-0.0310313	0.0645279	0.200253	0.00122902
6:26368710:C:T	6	26368710	C	T	0.289955	446417	-0.594839	0.0377811	55.1243	0.0177233
6:26368852:T:C	6	26368852	T	C	0.00117411	448425	-0.786054	0.475802	1.00647	0.000235624
6:26368933:C:A	6	26368933	C	A	0.00284109	448420	-0.635061	0.308373	1.40388	0.000222541
6:26368951:A:C	6	26368951	A	C	0.110774	448126	-0.483453	0.0585265	15.8382	0.00446346
6:26369024:C:T	6	26369024	C	T	0.132219	447858	-0.760781	0.0555961	41.8982	0.00806949
6:26369156:G:A	6	26369156	G	A	0.111688	448395	-0.482061	0.0582696	15.8838	0.00461833
6:26369321:C:T	6	26369321	C	T	0.132819	448419	-0.751594	0.0553683	41.2459	0.00806739
6:26369359:A:G	6	26369359	A	G	0.132818	448418	-0.751627	0.055367	41.2513	0.00806764
6:26369376:C:G	6	26369376	C	G	0.012731	448432	-0.816244	0.180228	5.22714	0.000682882
6:26369439:T:A	6	26369439	T	A	0.0115078	448436	-0.477533	0.177441	2.14758	0.000646226
6:26369488:C:T	6	26369488	C	T	0.0118903	448434	-0.50716	0.176395	2.39378	0.000794923
6:26370137:G:C	6	26370137	G	C	0.132821	448414	-0.751653	0.0553663	41.2551	0.00806923
6:26370177:C:T	6	26370177	C	T	0.0118769	448433	-0.506816	0.176407	2.39084	0.000792335
6:26370246:C:T	6	26370246	C	T	0.132813	448412	-0.751602	0.0553681	41.247	0.00806579
6:26370254:T:C	6	26370254	T	C	0.0352829	448432	-0.123734	0.0895868	0.77669	0.00160241
6:26370344:C:T	6	26370344	C	T	0.132807	448404	-0.751548	0.0553701	41.2384	0.00808981
6:26370377:T:C	6	26370377	T	C	0.408268	448376	-0.697383	0.0327721	99.7574	0.0297821
6:26370388:G:C	6	26370388	G	C	0.0113474	448427	-0.30577	0.159304	1.26018	0.00101424
6:26370429:A:G	6	26370429	A	G	0.132812	448407	-0.751592	0.0553689	41.2448	0.00806676
6:26370431:C:T	6	26370431	C	T	0.133392	448405	-0.75343	0.0552204	41.6595	0.00809951
6:26370432:G:A	6	26370432	G	A	0.0855662	448419	-0.680527	0.0688998	22.2811	0.00361752
6:26370479:T:C	6	26370479	T	C	0.256634	448390	-0.635345	0.0398691	56.4465	0.0149915
6:26370520:G:A	6	26370520	G	A	0.111711	448395	-0.477829	0.0582082	15.6514	0.00461073
6:26370605:T:G	6	26370605	T	G	0.0364222	448422	-0.138686	0.0882039	0.936019	0.00181125
6:26370666:G:A	6	26370666	G	A	0.00172934	448436	-0.56375	0.387963	0.835066	0.000139127
6:26370692:T:C	6	26370692	T	C	0.11663	448381	-0.407254	0.0562272	12.3577	0.00423033
6:26370772:G:C	6	26370772	G	C	0.13282	448421	-0.751629	0.0553671	41.2513	0.00806769
6:26370778:G:A	6	26370778	G	A	0.141272	448418	-0.252545	0.0493247	6.51506	0.00499768
6:26370874:T:A	6	26370874	T	A	0.00103359	448436	-0.194412	0.453292	0.175221	3.35787e-05
6:26370967:C:T	6	26370967	C	T	0.0358027	448430	-0.471508	0.101398	5.47908	0.00258498
6:26371003:G:A	6	26371003	G	A	0.00229022	448428	-0.461891	0.330988	0.788165	0.000121441
6:26371034:G:A	6	26371034	G	A	0.00131125	448428	-0.650471	0.427608	0.892067	6.7115e-05
6:26371051:G:T	6	26371051	G	T	0.00496068	448426	-0.311916	0.232888	0.743616	0.000240669
6:26371136:C:T	6	26371136	C	T	0.116311	448387	-0.700714	0.0592587	31.536	0.00568606
6:26371198:G:A	6	26371198	G	A	0.0353789	448177	-0.110535	0.0895053	0.663843	0.00160555
6:26371297:T:TA	6	26371297	T	TA	0.408229	448283	-0.697242	0.0327723	99.7164	0.0297877
6:26371451:A:G	6	26371451	A	G	0.132813	448412	-0.751575	0.0553686	41.2434	0.00806861
6:26371603:C:G	6	26371603	C	G	0.0352778	448427	-0.116132	0.0895949	0.710162	0.00160223
6:26371673:T:C	6	26371673	T	C	0.116317	448399	-0.700813	0.0592562	31.5472	0.00568466
6:26371698:A:T	6	26371698	A	T	0.0352548	448407	-0.115536	0.0896227	0.704764	0.00160017
6:26371700:A:G	6	26371700	A	G	0.0352724	448424	-0.115971	0.0896023	0.708704	0.00160094
6:26371753:G:A	6	26371753	G	A	0.123782	448402	-0.418193	0.0547607	13.6521	0.00487767
6:26371823:C:T	6	26371823	C	T	0.00462943	448435	-1.0561	0.343257	2.67924	0.000241133
6:26371879:A:G	6	26371879	A	G	0.0115056	448434	-0.477252	0.177419	2.14594	0.000645465
6:26371926:G:A	6	26371926	G	A	0.00216532	448433	0.0987952	0.333908	0.115021	0.000213247
6:26372121:G:A	6	26372121	G	A	0.0344472	448426	-0.0953188	0.090555	0.533843	0.00146555
6:26372165:G:A	6	26372165	G	A	0.00121422	448437	0.216688	0.495021	0.179419	2.99664e-05
6:26372199:A:G	6	26372199	A	G	0.131846	448409	-0.749286	0.0555389	40.7539	0.00801468
6:26372232:C:CT	6	26372232	C	CT	0.132267	448366	-0.73411	0.055331	39.4476	0.00794158
6:26372356:G:A	6	26372356	G	A	0.131843	448403	-0.749224	0.0555399	40.746	0.00801313
6:26372558:A:G	6	26372558	A	G	0.131843	448415	-0.749226	0.0555397	40.7464	0.0080103
6:26372599:C:T	6	26372599	C	T	0.131874	448412	-0.749378	0.0555373	40.7659	0.00801994
6:26372858:C:T	6	26372858	C	T	0.132017	448399	-0.746934	0.055485	40.5816	0.00804233
6:26372893:G:A	6	26372893	G	A	0.131732	448393	-0.75222	0.0555891	40.9934	0.00798324
6:26372922:C:T	6	26372922	C	T	0.131834	448395	-0.749248	0.055542	40.7454	0.00801128
6:26373218:C:T	6	26373218	C	T	0.00106608	446964	-1.01459	0.485032	1.43823	0.000437957
6:26373279:G:A	6	26373279	G	A	0.143985	408201	-0.806737	0.0562639	45.9002	0.00799751
6:26373450:G:A	6	26373450	G	A	0.144371	409439	-0.81232	0.0561671	46.6801	0.00800436
6:26373453:ACTCT:A	6	26373453	ACTCT	A	0.00108813	408958	-1.04284	0.556282	1.21582	4.91641e-05
6:26373512:G:T	6	26373512	G	T	0.144354	409255	-0.812348	0.0561833	46.6569	0.00800786
6:26373588:G:GA	6	26373588	G	GA	0.237582	431325	-0.467473	0.0410779	29.2798	0.010524
6:26373588:G:GAA	6	26373588	G	GAA	0.0125381	431325	-0.531285	0.17593	2.59707	0.000784869
6:26373588:GA:G	6	26373588	GA	G	0.115087	431325	-0.41917	0.0576845	12.4334	0.00393291
6:26373588:GAA:G	6	26373588	GAA	G	0.0358801	431325	-0.117955	0.0905874	0.714721	0.00161111
6:26373588:GAAAA:G	6	26373588	GAAAA	G	0.135279	431325	-0.760725	0.0560098	41.2906	0.00793445
6:26373715:A:G	6	26373715	A	G	0.0904865	423660	-0.684634	0.0690639	22.4374	0.00361366
6:26374430:G:A	6	26374430	G	A	0.556551	448268	-0.72419	0.0300385	127.694	0.0546794
6:26374585:C:G	6	26374585	C	G	0.0352868	448383	-0.116023	0.0896008	0.70917	0.00160316
6:26374675:A:G	6	26374675	A	G	0.291297	448349	-0.592063	0.037644	55.0117	0.0179155
6:26374750:T:C	6	26374750	T	C	0.131844	448404	-0.749355	0.0555387	40.7615	0.00801284
6:26374915:G:C	6	26374915	G	C	0.290887	448308	-0.590576	0.0376634	54.686	0.0178589
6:26374931:A:G	6	26374931	A	G	0.131831	448387	-0.749267	0.0555416	40.748	0.00800672
6:26375015:T:C	6	26375015	T	C	0.131843	448401	-0.749313	0.0555411	40.7536	0.00800342
6:26375028:A:G	6	26375028	A	G	0.131836	448388	-0.749207	0.0555438	40.7386	0.0080085
6:26375414:C:G	6	26375414	C	G	0.290742	448355	-0.590805	0.0376693	54.711	0.0177987
6:26375417:G:A	6	26375417	G	A	0.131848	448395	-0.749299	0.0555416	40.7515	0.00801014
6:26375430:G:A	6	26375430	G	A	0.131849	448398	-0.749388	0.0555385	40.7653	0.00800774
6:26375593:T:C	6	26375593	T	C	0.0118652	448413	-0.505469	0.176477	2.37879	0.000793608
6:26375626:C:G	6	26375626	C	G	0.13288	447721	-0.755755	0.0554269	41.6065	0.00810874
6:26375653:G:A	6	26375653	G	A	0.123934	447711	-0.425888	0.0548562	14.0837	0.00489679
6:26375875:A:G	6	26375875	A	G	0.132054	447657	-0.75102	0.0555571	40.9119	0.00801026
6:26375878:C:A	6	26375878	C	A	0.00882654	447684	-1.06153	0.236817	5.13214	0.000534397
6:26375933:A:G	6	26375933	A	G	0.305015	444196	-0.611124	0.0371788	59.9865	0.018178
6:26376232:A:AAAAAAAAG	6	26376232	A	AAAAAAAAG	0.00307283	413950	0.862889	0.228785	3.78996	0.000305362
6:26376232:A:AAAAAAAG	6	26376232	A	AAAAAAAG	0.0891581	413950	-0.503985	0.0676352	13.0349	0.00426844
6:26376232:A:AAAAAAG	6	26376232	A	AAAAAAG	0.0901667	413950	-0.770532	0.0705926	27.0109	0.00461727
6:26376232:A:AAAAAG	6	26376232	A	AAAAAG	0.0224629	413950	-0.436094	0.13059	3.07594	0.000893768
6:26376232:A:AAAAG	6	26376232	A	AAAAG	0.0322575	413950	-0.104375	0.0965091	0.553663	0.00170256
6:26376232:A:AAAG	6	26376232	A	AAAG	0.125727	413950	-0.787254	0.0592211	39.5976	0.0079371
6:26376232:A:AGAAAAG	6	26376232	A	AGAAAAG	0.00620123	413950	-0.379203	0.220905	1.06522	0.000460628
6:26376400:T:C	6	26376400	T	C	0.407088	448323	-0.697597	0.0328051	99.6197	0.0295591
6:26376465:C:T	6	26376465	C	T	0.00126329	448432	-0.38833	0.455487	0.404611	8.39e-05
6:26376604:T:C	6	26376604	T	C	0.303056	448383	-0.596346	0.0370085	57.6899	0.0193133
6:26376640:A:G	6	26376640	A	G	0.201619	448397	-0.666839	0.0448046	49.3733	0.0121795
6:26376645:G:A	6	26376645	G	A	0.00185312	448434	-0.548924	0.392348	0.791048	0.000126898
6:26376720:G:A	6	26376720	G	A	0.00143279	448425	-1.01624	0.41717	1.82828	8.61944e-05
6:26376726:T:C	6	26376726	T	C	0.00144058	448429	-1.01621	0.416458	1.83322	8.66316e-05
6:26376727:G:A	6	26376727	G	A	0.00143502	448425	-1.01623	0.417093	1.82881	8.81051e-05
6:26376732:A:G	6	26376732	A	G	0.00143613	448427	-1.01615	0.417444	1.82613	8.76649e-05
6:26376739:C:T	6	26376739	C	T	0.00125222	448402	-1.01649	0.440204	1.67912	8.2451e-05
6:26376800:G:A	6	26376800	G	A	0.130982	448405	-0.744549	0.0556568	40.0871	0.00800349
6:26376841:C:T	6	26376841	C	T	0.0226557	448431	-0.551882	0.133587	4.44275	0.000755909
6:26377151:A:T	6	26377151	A	T	0.00302945	448431	-0.218355	0.295967	0.336625	0.000242976
6:26377157:C:G	6	26377157	C	G	0.131916	448385	-0.746014	0.0555026	40.4591	0.00807048
6:26377214:C:T	6	26377214	C	T	0.00437299	448435	0.604472	0.203201	2.53278	0.000141291
6:26377318:A:G	6	26377318	A	G	0.131949	448413	-0.746236	0.0554918	40.4981	0.00807422
6:26377345:T:A	6	26377345	T	A	0.131931	448408	-0.746113	0.0554961	40.4789	0.00806927
6:26377363:G:T	6	26377363	G	T	0.131927	448406	-0.746033	0.0555001	40.4648	0.00807269
6:26377471:A:G	6	26377471	A	G	0.00190216	448437	-0.692532	0.39925	1.08189	0.000107386
6:26377699:T:C	6	26377699	T	C	0.131937	448414	-0.746059	0.0554969	40.472	0.00806966
6:26377711:G:A	6	26377711	G	A	0.131906	448401	-0.745858	0.0555022	40.4432	0.00806839
6:26377713:C:G	6	26377713	C	G	0.128117	448400	-0.426971	0.0539317	14.6134	0.00502487
6:26377763:C:G	6	26377763	C	G	0.144013	448391	1.34157	0.0295872	448.204	0.27622
6:26377921:G:A	6	26377921	G	A	0.12268	448410	-0.488122	0.0556944	17.7259	0.00565423
6:26378060:T:A	6	26378060	T	A	0.132028	448406	-0.743198	0.0554465	40.2412	0.00809443
6:26378204:G:GA	6	26378204	G	GA	0.00506877	448432	0.45762	0.229062	1.33972	2.23806e-06
6:26378325:G:T	6	26378325	G	T	0.0360497	448422	-0.114159	0.0889321	0.700585	0.0017096
6:26378453:T:C	6	26378453	T	C	0.419454	448366	-0.529994	0.032869	57.7647	0.0285957
6:26378629:G:A	6	26378629	G	A	0.113705	448358	-0.467162	0.0574861	15.3548	0.00472037
6:26378968:C:T	6	26378968	C	T	0.153824	447147	-0.486555	0.0500847	21.5831	0.0091292
6:26379070:C:T	6	26379070	C	T	0.129272	447073	-0.632705	0.0557794	29.095	0.00753799
6:26379081:A:C	6	26379081	A	C	0.173326	447071	-0.532287	0.0476601	28.2348	0.0106177
6:26379118:A:G	6	26379118	A	G	0.0361824	446916	-0.133844	0.0889103	0.87868	0.00164872
6:26379130:C:T	6	26379130	C	T	0.172719	446824	-0.534967	0.0477789	28.3736	0.0104792
6:26379185:A:AC	6	26379185	A	AC	0.172774	446651	-0.53042	0.0477514	27.9402	0.0104818
6:26379210:T:C	6	26379210	T	C	0.00130035	442959	-0.791313	0.472645	1.02647	5.86953e-05
6:26379212:A:T	6	26379212	A	T	0.308119	445867	-0.663388	0.036885	71.5953	0.0222528
6:26379310:G:T	6	26379310	G	T	0.13066	430702	-0.706474	0.0562954	35.3975	0.00709382
6:26379312:G:T	6	26379312	G	T	0.00228798	419584	-0.00253954	0.332943	0.00265113	0.000233673
6:26379324:C:T	6	26379324	C	T	0.00503632	435735	-0.37329	0.232955	0.962315	0.000446837
6:26379378:T:C	6	26379378	T	C	0.0121275	445640	-0.303865	0.154454	1.30854	0.00116128
6:26379447:T:C	6	26379447	T	C	0.17343	446482	-0.533762	0.0477087	28.3305	0.0106317
6:26379466:T:G	6	26379466	T	G	0.173376	446491	-0.533444	0.0477148	28.2909	0.0106236
6:26379546:C:G	6	26379546	C	G	0.00437415	448430	-0.223774	0.247031	0.437691	9.76106e-05
6:26379586:T:A	6	26379586	T	A	0.172131	448360	-0.533223	0.0477531	28.2244	0.010495
6:26379663:T:C	6	26379663	T	C	0.00120977	448432	-0.788862	0.466437	1.04197	0.000222731
6:26379679:C:T	6	26379679	C	T	0.0364474	448413	-0.135502	0.0883591	0.902587	0.0016628
6:26379802:G:A	6	26379802	G	A	0.137787	448414	-0.234809	0.0497033	5.63634	0.0046707
6:26379804:A:G	6	26379804	A	G	0.307572	448381	-0.665931	0.0367906	72.5012	0.0221747
6:26380177:C:G	6	26380177	C	G	0.00129226	448438	-0.620386	0.442882	0.792431	6.99876e-05
6:26380229:G:A	6	26380229	G	A	0.116931	448420	-0.641943	0.0585775	27.22	0.00659311
6:26380245:C:A	6	26380245	C	A	0.00722404	448433	-0.449016	0.195468	1.66532	0.000529405
6:26380250:G:C	6	26380250	G	C	0.00935259	448432	-0.968365	0.23138	4.54522	0.00277561
6:26380317:A:G	6	26380317	A	G	0.17282	448403	-0.536822	0.047661	28.701	0.0105393
6:26380380:G:A	6	26380380	G	A	0.0486145	448426	-0.219128	0.0811706	2.15849	0.00243867
6:26380586:C:A	6	26380586	C	A	0.00110718	448438	-0.751155	0.511073	0.848856	3.4097e-05
6:26380649:A:G	6	26380649	A	G	0.00737116	448437	-0.777404	0.242599	2.86869	0.000201213
6:26380681:C:T	6	26380681	C	T	0.0358647	448421	-0.122257	0.0889493	0.771347	0.00156316
6:26380694:G:C	6	26380694	G	C	0.172865	448381	-0.537014	0.0476585	28.7237	0.010542
6:26380726:T:A	6	26380726	T	A	0.0532415	448419	-0.722736	0.0871796	15.9467	0.0017692
6:26380847:C:T	6	26380847	C	T	0.117036	448412	-0.642539	0.058564	27.281	0.00672145
6:26380897:A:T	6	26380897	A	T	0.172846	448399	-0.536876	0.047662	28.7054	0.0105434
6:26380978:T:C	6	26380978	T	C	0.172851	448414	-0.536915	0.0476605	28.7112	0.0105421
6:26381088:T:C	6	26381088	T	C	0.116984	448419	-0.642345	0.0585688	27.2608	0.00664259
6:26381129:A:C	6	26381129	A	C	0.172865	448402	-0.536958	0.0476587	28.7178	0.0105455
6:26381402:T:C	6	26381402	T	C	0.4229	448360	-0.697814	0.0324114	102.088	0.0338914
6:26381410:G:A	6	26381410	G	A	0.0408099	448408	-0.253386	0.0905273	2.29022	0.000412139
6:26381432:G:A	6	26381432	G	A	0.117008	448366	-0.642505	0.0585685	27.2742	0.0067241
6:26381465:G:C	6	26381465	G	C	0.00288706	448380	-0.0597623	0.293898	0.0763071	0.000127522
6:26381541:G:A	6	26381541	G	A	0.0365962	448366	-0.139889	0.0881758	0.948339	0.00165078
6:26381561:C:T	6	26381561	C	T	0.0127439	448331	-0.502312	0.170435	2.49399	0.000802168
6:26381689:T:C	6	26381689	T	C	0.0137034	448319	-0.182367	0.142972	0.694396	0.00183126
6:26381844:A:AT	6	26381844	A	AT	0.17261	433359	-0.573248	0.0480284	32.1124	0.0101965
6:26381844:A:ATT	6	26381844	A	ATT	0.114767	433359	-0.632944	0.0600105	25.2813	0.00609572
6:26381844:A:ATTT	6	26381844	A	ATTT	0.00232025	433359	-0.77093	0.355386	1.52198	0.00078639
6:26381868:G:T	6	26381868	G	T	0.00168549	429251	-0.279003	0.43343	0.284194	0.000224709
6:26381876:G:A	6	26381876	G	A	0.00229029	429422	-0.10296	0.340616	0.117793	7.77684e-05
6:26381953:T:C	6	26381953	T	C	0.172811	448326	-0.538392	0.0476741	28.8483	0.0105452
6:26382345:A:T	6	26382345	A	T	0.17286	448397	-0.536985	0.0476598	28.7193	0.010546
6:26382407:C:G	6	26382407	C	G	0.17351	448366	-0.53313	0.04756	28.4369	0.0106142
6:26382537:T:G	6	26382537	T	G	0.172789	448293	-0.536623	0.0476681	28.6721	0.0105446
6:26382622:G:GGAAA	6	26382622	G	GGAAA	0.0145701	425564	0.392544	0.121055	2.92664	0.00186927
6:26382622:G:GGAAAGAAA	6	26382622	G	GGAAAGAAA	0.00220883	425564	0.00111534	0.35662	0.00108509	0.000275641
6:26382622:GGAAA:G	6	26382622	GGAAA	G	0.222662	425564	0.39697	0.0362536	27.1766	0.0138477
6:26382622:GGAAAGAAA:G	6	26382622	GGAAAGAAA	G	0.281116	425564	-0.0551426	0.03694	0.868063	0.000123858
6:26382622:GGAAAGAAAGAAA:G	6	26382622	GGAAAGAAAGAAA	G	0.1292	425564	-0.186942	0.051921	3.49811	0.00271522
6:26382622:GGAAAGAAAGAAAGAAA:G	6	26382622	GGAAAGAAAGAAAGAAA	G	0.0341488	425564	-0.429095	0.105984	4.28812	0.00148949
6:26382622:GGAAAGAAAGAAAGAAAGAAA:G	6	26382622	GGAAAGAAAGAAAGAAAGAAA	G	0.00964015	425564	-0.809793	0.217434	3.70808	0.000657037
6:26382622:GGAAAGAAAGAAAGAAAGAAAGAAA:G	6	26382622	GGAAAGAAAGAAAGAAAGAAAGAAA	G	0.00130298	425564	0.15946	0.484291	0.129622	7.5928e-05
6:26382622:GGAAAGAAAGAAAGAAAGAAAGAAAGAAAGAAAGAAA:G	6	26382622	GGAAAGAAAGAAAGAAAGAAAGAAAGAAAGAAAGAAA	G	0.0486989	425564	-0.750027	0.0944233	14.7056	0.00165915
6:26382720:GAGAA:G	6	26382720	GAGAA	G	0.172978	447637	-0.536385	0.0476804	28.6333	0.010536
6:26382765:AAG:A	6	26382765	AAG	A	0.172812	447665	-0.536958	0.0477037	28.6654	0.0104731
6:26382777:GAGAA:G	6	26382777	GAGAA	G	0.00219315	445705	0.0930581	0.333639	0.107734	0.000242728
6:26382812:TATGA:T	6	26382812	TATGA	T	0.0128337	443870	-0.546865	0.173029	2.80279	0.00079847
6:26382814:TGAAA:T	6	26382814	TGAAA	T	0.163765	438458	-0.549614	0.0495753	27.8358	0.00936437
6:26382818:A:C	6	26382818	A	C	0.0137197	413238	-0.552388	0.173761	2.83038	0.0008224
6:26382955:A:G	6	26382955	A	G	0.0486261	448381	-0.219155	0.0811748	2.15876	0.00244082
6:26383022:A:T	6	26383022	A	T	0.154221	448391	-0.491377	0.0499585	22.1023	0.00921779
6:26383059:C:T	6	26383059	C	T	0.0127368	448426	-0.501805	0.170423	2.49011	0.00079959
6:26383158:T:C	6	26383158	T	C	0.0983336	448402	-0.5953	0.0632958	20.2839	0.00548154
6:26383231:G:A	6	26383231	G	A	0.0983849	448407	-0.595591	0.0632895	20.3068	0.00556155
6:26383295:CAG:C	6	26383295	CAG	C	0.154205	448384	-0.491137	0.0499614	22.0792	0.00921548
6:26383495:G:C	6	26383495	G	C	0.00131122	448436	-0.650083	0.427819	0.890659	6.66973e-05
6:26383832:C:T	6	26383832	C	T	0.00719391	448435	-0.446967	0.195809	1.64878	0.000465714
6:26383878:G:A	6	26383878	G	A	0.0123552	448434	-0.473501	0.171389	2.24169	0.000666747
6:26384189:C:G	6	26384189	C	G	0.00112056	448438	-0.776706	0.48552	0.959968	0.000222281
6:26384400:G:A	6	26384400	G	A	0.00976507	448435	-0.93452	0.224489	4.5027	0.00298807
6:26384427:C:T	6	26384427	C	T	0.0172725	448429	-0.477195	0.140626	3.16089	0.000299041
6:26384441:C:T	6	26384441	C	T	0.115236	448416	-0.472856	0.0571254	15.9004	0.00462309
6:26384511:TATAA:T	6	26384511	TATAA	T	0.0024117	448438	-0.422453	0.342943	0.661532	7.27815e-05
6:26384865:C:G	6	26384865	C	G	0.134146	448411	-0.705487	0.0546792	37.3597	0.00754238
6:26384885:A:G	6	26384885	A	G	0.172868	448407	-0.536966	0.0476613	28.7156	0.0105451
6:26384942:G:GT	6	26384942	G	GT	0.172793	448337	-0.53829	0.0476774	28.8339	0.0105658
6:26384982:G:A	6	26384982	G	A	0.00659068	448436	-0.401069	0.203386	1.31324	0.000403622
6:26385035:C:G	6	26385035	C	G	0.00719502	448435	-0.446672	0.195859	1.6464	0.000465938
6:26385097:C:T	6	26385097	C	T	0.00238495	448438	-0.441861	0.338391	0.717534	0.000121449
6:26385514:A:C	6	26385514	A	C	0.00658844	448437	-0.401017	0.203394	1.3129	0.000402966
6:26385520:G:A	6	26385520	G	A	0.00734894	448432	-0.773796	0.242796	2.84241	0.000199998
6:26385725:A:G	6	26385725	A	G	0.0119862	448431	-0.764967	0.182634	4.55165	0.000591525
6:26385950:A:C	6	26385950	A	C	0.00537978	448438	-0.956217	0.300466	2.83554	0.00089764
6:26386135:A:G	6	26386135	A	G	0.17288	448407	-0.537094	0.0476581	28.7325	0.0105477
6:26386234:G:T	6	26386234	G	T	0.00193005	448435	-0.724176	0.37916	1.25073	0.0001128
6:26386278:T:G	6	26386278	T	G	0.172877	448394	-0.537059	0.0476602	28.7265	0.0105483
6:26386359:G:GA	6	26386359	G	GA	0.116932	448380	-0.641807	0.0585793	27.2073	0.00664141
6:26386482:CTA:C	6	26386482	CTA	C	0.00333496	448431	-0.170981	0.276287	0.270825	0.000149199
6:26386483:T:C	6	26386483	T	C	0.169936	447360	-0.543932	0.0481863	28.8232	0.010323
6:26386534:G:A	6	26386534	G	A	0.172967	448404	-0.535248	0.0476343	28.5694	0.01055
6:26386782:C:T	6	26386782	C	T	0.0024396	448434	-0.718293	0.313903	1.65517	4.7826e-05
6:26386932:C:G	6	26386932	C	G	0.0137	448430	-0.182426	0.142947	0.694882	0.00183389
6:26387177:A:G	6	26387177	A	G	0.172871	448405	-0.537032	0.0476579	28.7264	0.0105451
6:26387307:A:G	6	26387307	A	G	0.172876	448409	-0.537048	0.0476591	28.7266	0.010548
6:26387318:C:T	6	26387318	C	T	0.134269	448113	-0.706042	0.0546803	37.4154	0.00757174
6:26387518:C:T	6	26387518	C	T	0.00322689	448110	-0.217851	0.296809	0.334454	0.000121473
6:26387567:C:CA	6	26387567	C	CA	0.00359765	441677	0.658038	0.213173	2.69405	0.00206077
6:26387579:AAAAAG:A	6	26387579	AAAAAG	A	0.0937746	446960	-0.706666	0.0664914	25.6557	0.00393605
6:26387580:AAAAG:A	6	26387580	AAAAG	A	0.0250712	404050	-0.397816	0.123497	2.89405	0.0023027
6:26387624:C:G	6	26387624	C	G	0.00554733	448414	-0.534929	0.219736	1.82636	0.00024138
6:26388177:G:A	6	26388177	G	A	0.0486602	448426	-0.220085	0.0811502	2.1748	0.00244702
6:26388444:C:T	6	26388444	C	T	0.374934	448382	-0.54511	0.0340719	56.8854	0.0220811
6:26388577:T:C	6	26388577	T	C	0.00237045	448438	-0.438951	0.339243	0.708419	0.000122094
6:26388614:T:C	6	26388614	T	C	0.00719722	448437	-0.447128	0.195782	1.65008	0.000465938
6:26388844:G:A	6	26388844	G	A	0.172861	448415	-0.537015	0.0476602	28.722	0.0105561
6:26388885:G:C	6	26388885	G	C	0.172845	448398	-0.536902	0.0476613	28.7088	0.0105652
6:26389311:A:C	6	26389311	A	C	0.00112056	448438	-0.776706	0.48552	0.959968	0.000222281
6:26389698:C:T	6	26389698	C	T	0.173647	448401	-0.533431	0.0475304	28.5021	0.0107092
6:26389811:C:A	6	26389811	C	A	0.173493	448395	-0.533491	0.0475479	28.4881	0.0107048
6:26389880:T:G	6	26389880	T	G	0.00140042	448438	-1.01056	0.469611	1.50301	0.000117282
6:26390602:T:C	6	26390602	T	C	0.423104	448398	-0.697306	0.0324074	101.966	0.0338649
6:26390684:C:T	6	26390684	C	T	0.00110829	448437	-0.751211	0.51102	0.849073	3.28701e-05
6:26390735:C:T	6	26390735	C	T	0.115253	448426	-0.47292	0.0571251	15.9046	0.00461301
6:26390777:C:A	6	26390777	C	A	0.115238	448415	-0.472732	0.0571279	15.8911	0.0046126
6:26390925:C:G	6	26390925	C	G	0.171249	448364	-0.399682	0.046904	16.8019	0.0094356
6:26390962:G:A	6	26390962	G	A	0.306038	448372	-0.661014	0.0368568	71.1987	0.021875
6:26391157:T:A	6	26391157	T	A	0.115893	448412	-0.470851	0.0569478	15.8662	0.00474716
6:26391163:T:G	6	26391163	T	G	0.0553064	448429	-0.253487	0.0769925	3.00283	0.00295387
6:26391166:G:A	6	26391166	G	A	0.293385	448395	-0.676276	0.0375301	71.864	0.0189999
6:26391167:A:G	6	26391167	A	G	0.237432	448405	-0.738288	0.0414712	70.1696	0.013745
6:26391450:T:C	6	26391450	T	C	0.0193173	448433	-0.501398	0.138246	3.54228	0.00121387
6:26391669:G:A	6	26391669	G	A	0.0193227	448437	-0.501682	0.138228	3.54651	0.00121117
6:26391799:T:G	6	26391799	T	G	0.00112056	448438	-0.776706	0.48552	0.959968	0.000222549
6:26392015:G:A	6	26392015	G	A	0.00280418	448438	-0.679847	0.331838	1.39267	0.000144389
6:26392182:GTC:G	6	26392182	GTC	G	0.00236488	448438	-0.708889	0.318699	1.58291	3.95838e-05
6:26392261:G:A	6	26392261	G	A	0.00108153	448438	1.53689	0.294065	6.76226	0.00408123
6:26392287:G:C	6	26392287	G	C	0.134273	448414	-0.70047	0.054611	36.9339	0.00753641
6:26392401:G:A	6	26392401	G	A	0.0123764	448435	-0.475112	0.171335	2.25538	0.000673178
6:26392540:A:T	6	26392540	A	T	0.00207164	448438	-0.5549	0.340051	0.98835	9.5751e-05
6:26392689:T:A	6	26392689	T	A	0.00614137	448434	-0.364577	0.209272	1.08891	0.000289586
6:26392706:C:T	6	26392706	C	T	0.0140667	448434	-0.738805	0.178052	4.47706	0.00106166
6:26392793:G:A	6	26392793	G	A	0.548064	448388	-0.690317	0.030317	114.041	0.0505334
6:26392933:A:C	6	26392933	A	C	0.0066832	448438	-0.367522	0.202164	1.16069	0.000418908
6:26393072:G:A	6	26393072	G	A	0.0025823	448438	-0.772309	0.347328	1.58208	0.000260806
6:26393164:C:T	6	26393164	C	T	0.00167471	448437	-0.281688	0.426538	0.293288	0.000100323
6:26393259:C:T	6	26393259	C	T	0.101907	448430	-0.699913	0.0634196	27.5925	0.00426051
6:26393559:C:A	6	26393559	C	A	0.0138827	448435	-0.175339	0.141888	0.664443	0.00192986
6:26393723:G:A	6	26393723	G	A	0.00421799	448436	-0.198595	0.250885	0.367941	8.26567e-05
6:26393739:A:C	6	26393739	A	C	0.0130465	448436	-0.522207	0.169713	2.67966	0.000862647
6:26393847:A:G	6	26393847	A	G	0.0130454	448435	-0.52211	0.169716	2.67873	0.000862212
6:26393931:T:A	6	26393931	T	A	0.129166	448405	-0.45089	0.0539258	16.2074	0.00689279
6:26394092:A:G	6	26394092	A	G	0.130319	448404	-0.456906	0.0537466	16.7264	0.00705848
6:26394134:G:T	6	26394134	G	T	0.0196042	448425	-0.513851	0.137886	3.71209	0.00127544
6:26394345:T:C	6	26394345	T	C	0.001086	448436	-1.01304	0.476343	1.47567	0.000449162
6:26394937:A:T	6	26394937	A	T	0.0214359	448430	-0.568873	0.13463	4.62261	0.00143161
6:26394982:C:T	6	26394982	C	T	0.00278188	448437	0.298289	0.330177	0.436161	0.000174966
6:26395300:G:T	6	26395300	G	T	0.00658511	448436	-0.40085	0.203421	1.31179	0.000405085
6:26395387:G:T	6	26395387	G	T	0.00292237	448438	-0.745662	0.298582	1.90265	0.000154089
6:26395688:A:G	6	26395688	A	G	0.00292683	448437	-0.750856	0.294958	1.96227	0.000219964
6:26395690:C:T	6	26395690	C	T	0.0135248	448434	-0.174893	0.143581	0.651314	0.00192301
6:26395820:C:A	6	26395820	C	A	0.0014885	448437	0.491292	0.433112	0.590649	8.51276e-06
6:26395866:T:A	6	26395866	T	A	0.041016	448398	-0.187195	0.0848638	1.56232	0.000355235
6:26395867:T:G	6	26395867	T	G	0.04102	448403	-0.187289	0.0848593	1.56368	0.000355048
6:26395971:G:T	6	26395971	G	T	0.0060812	448431	-0.358616	0.210206	1.05549	0.000277934
6:26395973:TAA:T	6	26395973	TAA	T	0.0060658	448416	-0.35658	0.210111	1.04731	0.000276051
6:26395975:A:G	6	26395975	A	G	0.129776	446381	-0.453754	0.0539713	16.3773	0.00689026
6:26396170:C:A	6	26396170	C	A	0.0139253	448430	-0.177061	0.141754	0.674404	0.00202301
6:26396272:A:G	6	26396272	A	G	0.186484	448390	-0.421087	0.0452744	19.8556	0.0110076
6:26396453:G:A	6	26396453	G	A	0.00109827	448432	-1.01306	0.473008	1.49194	0.000474985
6:26396499:G:T	6	26396499	G	T	0.423444	448369	-0.698086	0.0323954	102.266	0.034213
6:26396511:T:C	6	26396511	T	C	0.129184	448411	-0.45114	0.0539238	16.2256	0.00689817
6:26396629:G:A	6	26396629	G	A	0.0178913	448430	-0.437082	0.146828	2.53574	0.000453517
6:26396988:G:A	6	26396988	G	A	0.00658622	448436	-0.400748	0.203436	1.31114	0.000396185
6:26397003:A:G	6	26397003	A	G	0.00581355	448435	-0.0513072	0.214342	0.0910765	0.000321165
6:26397123:C:A	6	26397123	C	A	0.0364911	448425	-0.143442	0.0883262	0.981401	0.00162921
6:26397177:A:G	6	26397177	A	G	0.037615	448425	-0.149682	0.0870158	1.06853	0.00182807
6:26397234:A:T	6	26397234	A	T	0.0130554	448434	-0.52515	0.169639	2.70697	0.000853555
6:26397345:T:C	6	26397345	T	C	0.423559	448358	-0.698357	0.0323906	102.374	0.0341995
6:26397400:G:A	6	26397400	G	A	0.00112056	448438	-0.776706	0.48552	0.959968	0.000222013
6:26397627:C:T	6	26397627	C	T	0.0110274	448429	-0.927943	0.209762	5.01332	0.00320976
6:26397675:C:T	6	26397675	C	T	0.0139018	448432	-0.176135	0.141828	0.669022	0.0020164
6:26397835:G:C	6	26397835	G	C	0.115213	448388	-0.476363	0.0571702	16.101	0.00462027
6:26397836:G:A	6	26397836	G	A	0.115207	448390	-0.476303	0.0571723	16.096	0.00461919
6:26397957:G:A	6	26397957	G	A	0.00332377	448437	-0.995625	0.328585	2.61168	0.000104543
6:26398327:T:A	6	26398327	T	A	0.129108	448388	-0.450409	0.0539329	16.1706	0.00688666
6:26398436:G:A	6	26398436	G	A	0.102103	448410	-0.700939	0.0633934	27.6928	0.00428535
6:26398512:G:A	6	26398512	G	A	0.00398719	448436	0.645188	0.208133	2.7131	0.000469059
6:26398558:C:T	6	26398558	C	T	0.0376123	448430	-0.15721	0.0870253	1.1497	0.00183505
6:26398686:C:G	6	26398686	C	G	0.129137	448414	-0.450765	0.0539269	16.1983	0.00688857
6:26398748:T:C	6	26398748	T	C	0.129146	448420	-0.450781	0.0539252	16.2003	0.00688993
6:26399185:C:A	6	26399185	C	A	0.00136697	448438	-0.543665	0.483663	0.583379	6.76318e-05
6:26399358:C:T	6	26399358	C	T	0.0515364	448431	-0.166475	0.0750347	1.57658	0.0039122
6:26399368:G:A	6	26399368	G	A	0.00400616	448434	-0.561717	0.274286	1.39182	0.000333214
6:26399378:G:A	6	26399378	G	A	0.0138383	448429	-0.173011	0.142075	0.651067	0.00193799
6:26399387:A:C	6	26399387	A	C	0.420847	448381	-0.702261	0.0324413	103.189	0.0337182
6:26399509:AT:A	6	26399509	AT	A	0.558868	448292	-0.713522	0.0300852	123.616	0.0529542
6:26399530:G:T	6	26399530	G	T	0.0138415	448254	-0.173324	0.142043	0.6529	0.00193773
6:26399534:G:A	6	26399534	G	A	0.0127421	448396	-0.501899	0.170446	2.49032	0.000734752
6:26399568:A:G	6	26399568	A	G	0.115152	448394	-0.479224	0.0572182	16.2592	0.00469888
6:26399568:A:T	6	26399568	A	T	0.0139977	448394	-0.163063	0.141269	0.604869	0.00195556
6:26399653:C:G	6	26399653	C	G	0.0365099	448426	-0.136799	0.088307	0.91596	0.00163617
6:26399665:G:T	6	26399665	G	T	0.0138361	448429	-0.172608	0.142108	0.648767	0.00193917
6:26400317:A:G	6	26400317	A	G	0.00395597	448436	0.651934	0.208264	2.75793	0.000476407
6:26400322:A:G	6	26400322	A	G	0.0138339	448427	-0.172722	0.142093	0.649452	0.00193804
6:26400361:C:CA	6	26400361	C	CA	0.00181849	447900	0.0687292	0.368908	0.0694554	0.000107317
6:26400361:CA:C	6	26400361	CA	C	0.0179315	447900	-0.438757	0.14684	2.55157	0.000554157
6:26400361:CAA:C	6	26400361	CAA	C	0.0138446	447900	-0.19364	0.142098	0.762027	0.00193648
6:26400578:G:A	6	26400578	G	A	0.0156165	448435	-0.594522	0.154525	3.92312	0.000727006
6:26401024:A:G	6	26401024	A	G	0.136881	448409	-0.22355	0.0497077	5.16225	0.0043783
6:26401163:A:T	6	26401163	A	T	0.0358499	448425	-0.121191	0.0889871	0.761374	0.00154862
6:26401210:C:T	6	26401210	C	T	0.159324	448382	-0.56283	0.0496938	29.0104	0.00810273
6:26401556:A:G	6	26401556	A	G	0.00175052	448438	-0.205115	0.401885	0.214825	9.5155e-05
6:26401603:G:A	6	26401603	G	A	0.00553591	448436	-0.260709	0.232113	0.582775	0.000257378
6:26401777:G:T	6	26401777	G	T	0.00403068	448436	0.67017	0.205347	2.95857	0.000443368
6:26401820:G:A	6	26401820	G	A	0.00304279	448437	-0.209143	0.29949	0.314284	0.000158063
6:26401989:T:C	6	26401989	T	C	0.0158395	448436	-0.643892	0.159712	4.25645	0.000873697
6:26402179:T:C	6	26402179	T	C	0.0132092	448436	-0.487866	0.167963	2.43448	0.000782702
6:26402386:G:C	6	26402386	G	C	0.115305	448410	-0.476966	0.0571588	16.1459	0.00460555
6:26402489:T:C	6	26402489	T	C	0.131624	448415	-0.722095	0.0552797	38.2685	0.00735002
6:26402534:T:C	6	26402534	T	C	0.115314	448422	-0.47705	0.0571527	16.1546	0.00460422
6:26402737:AG:A	6	26402737	AG	A	0.00991116	448434	-0.884315	0.219261	4.25938	0.00307347
6:26402808:C:G	6	26402808	C	G	0.102619	448411	-0.691375	0.0631393	27.1775	0.00439558
6:26403017:T:A	6	26403017	T	A	0.00398718	448437	0.65072	0.208259	2.74942	0.000252484
6:26403134:C:T	6	26403134	C	T	0.00100237	448438	-0.40999	0.547952	0.342632	4.5214e-05
6:26403475:A:G	6	26403475	A	G	0.115373	448417	-0.477571	0.057151	16.189	0.00471448
6:26403603:T:TGA	6	26403603	T	TGA	0.0138459	448436	-0.173423	0.142042	0.653427	0.00194111
6:26404146:A:G	6	26404146	A	G	0.236314	448394	-0.647175	0.0414831	54.1443	0.0130044
6:26404301:C:T	6	26404301	C	T	0.109016	448419	-0.46206	0.0588089	14.405	0.00433379
6:26404452:G:A	6	26404452	G	A	0.13025	448399	-0.174566	0.0505335	3.25855	0.00409347
6:26404466:C:T	6	26404466	C	T	0.427279	448376	-0.708219	0.0322212	106.348	0.0340644
6:26404730:G:A	6	26404730	G	A	0.304267	448393	-0.688486	0.0368042	77.3601	0.0191467
6:26405036:G:C	6	26405036	G	C	0.108538	448417	-0.461562	0.0590328	14.2728	0.00432029
6:26405588:T:C	6	26405588	T	C	0.0218149	448432	-0.611179	0.130468	5.55188	0.00109168
6:26405607:G:A	6	26405607	G	A	0.150327	448416	-0.411039	0.0498929	15.7582	0.00674254
6:26405762:G:A	6	26405762	G	A	0.10721	448422	-0.456944	0.059295	13.8876	0.00424525
6:26405825:C:T	6	26405825	C	T	0.0582517	448425	-0.195062	0.0742639	2.06428	0.00371822
6:26406020:A:G	6	26406020	A	G	0.00191113	448425	-0.228287	0.396095	0.248427	0.000264621
6:26406027:G:A	6	26406027	G	A	0.417003	447295	-0.694587	0.0325595	100.25	0.0324475
6:26406055:G:A	6	26406055	G	A	0.00103808	448426	-0.716006	0.542177	0.729018	3.40299e-05
6:26406099:G:A	6	26406099	G	A	0.00159337	448421	-0.858938	0.39784	1.51075	8.97695e-05
6:26406168:C:T	6	26406168	C	T	0.0157013	448401	-0.225482	0.131965	1.05791	0.00202507
6:26406196:T:C	6	26406196	T	C	0.148169	448008	-0.398802	0.0502956	14.6564	0.00670945
6:26406551:A:G	6	26406551	A	G	0.14822	448411	-0.400423	0.050289	14.7729	0.0066977
6:26406663:A:G	6	26406663	A	G	0.00134913	448438	-0.107506	0.475157	0.0856551	6.73859e-05
6:26406853:C:T	6	26406853	C	T	0.0176582	448431	-0.438228	0.148802	2.49093	0.0010433
6:26406951:T:C	6	26406951	T	C	0.00144502	448437	-0.411398	0.444173	0.450585	0.000127024
6:26407180:T:C	6	26407180	T	C	0.148222	448399	-0.397661	0.0502606	14.5963	0.00669547
6:26407254:G:A	6	26407254	G	A	0.13154	448409	-0.704811	0.0551555	36.6658	0.00716649
6:26407654:A:G	6	26407654	A	G	0.00341854	448437	0.0438954	0.296462	0.0543876	0.000290273
6:26407917:T:A	6	26407917	T	A	0.00299373	448437	-0.752409	0.296855	1.94856	0.000192511
6:26408244:C:CAT	6	26408244	C	CAT	0.0240265	448401	-0.412693	0.121573	3.16289	0.00160672
6:26408244:C:CATAT	6	26408244	C	CATAT	0.108502	448401	-0.762303	0.0612486	34.8329	0.00524685
6:26408323:T:G	6	26408323	T	G	0.108766	448384	-0.760768	0.0611432	34.813	0.00526311
6:26408721:C:G	6	26408721	C	G	0.148173	448377	-0.397442	0.0502701	14.5759	0.00665806
6:26409199:T:C	6	26409199	T	C	0.148046	448074	-0.398705	0.0503106	14.6413	0.00668996
6:26409501:G:A	6	26409501	G	A	0.130976	448411	-0.683287	0.0554386	34.1782	0.00612229
6:26409554:A:G	6	26409554	A	G	0.00131459	448428	-0.753015	0.504787	0.867212	6.35895e-05
6:26409662:G:C	6	26409662	G	C	0.108728	448403	-0.760563	0.061148	34.7894	0.00522112
6:26409783:C:G	6	26409783	C	G	0.0177663	448433	-0.431176	0.147013	2.47391	0.000455369
6:26409920:T:C	6	26409920	T	C	0.00104253	448429	-1.01311	0.483208	1.44338	0.000439165
6:26409999:G:A	6	26409999	G	A	0.148202	448423	-0.397631	0.0502649	14.5919	0.00669174
6:26410190:A:G	6	26410190	A	G	0.148131	448302	-0.397194	0.050274	14.5566	0.00668885
6:26410191:G:GA	6	26410191	G	GA	0.148633	448126	-0.399026	0.0502051	14.722	0.00671265
6:26410191:GA:G	6	26410191	GA	G	0.00971713	448126	-0.952961	0.211022	5.20041	0.000731403
6:26410296:G:A	6	26410296	G	A	0.14818	448389	-0.397454	0.0502674	14.5783	0.00669222
6:26410572:C:T	6	26410572	C	T	0.523283	448329	-0.737581	0.0303177	130.008	0.0486697
6:26410594:TCTAA:T	6	26410594	TCTAA	T	0.0220954	442446	-0.620543	0.13085	5.67529	0.00108781
6:26410960:T:C	6	26410960	T	C	0.148846	440533	-0.410619	0.0507203	15.2448	0.006691
6:26411000:T:TA	6	26411000	T	TA	0.0212361	408902	-0.244279	0.120393	1.37205	0.000812
6:26411000:T:TAA	6	26411000	T	TAA	0.143828	408902	-0.723062	0.05522	38.4493	0.00773266
6:26411000:T:TAAAAAAAAA	6	26411000	T	TAAAAAAAAA	0.0554632	408902	-0.458676	0.0855767	7.07933	0.00148251
6:26411000:T:TAAAAAAAAAA	6	26411000	T	TAAAAAAAAAA	0.0127855	408902	-0.641406	0.187592	3.20194	0.000812608
6:26411000:T:TAAAAAAAAAAA	6	26411000	T	TAAAAAAAAAAA	0.00144167	408902	0.148172	0.481343	0.12021	6.20429e-05
6:26411000:T:TAAAAAAAAAAAA	6	26411000	T	TAAAAAAAAAAAA	0.015368	408902	-0.570657	0.163654	3.31112	0.00106126
6:26411000:T:TAAAAAAAAAAAAA	6	26411000	T	TAAAAAAAAAAAAA	0.00191855	408902	-0.699377	0.401506	1.08869	0.000238478
6:26411000:T:TAAAAAAAAAAAAAAA	6	26411000	T	TAAAAAAAAAAAAAAA	0.0234738	408902	-0.051202	0.114338	0.18423	0.00125316
6:26411000:T:TAAAAAAAAAAAAAAAA	6	26411000	T	TAAAAAAAAAAAAAAAA	0.00251405	408902	-0.887282	0.363872	1.8312	0.000338728
6:26411000:T:TAAAAAAAAAAAAAAAAA	6	26411000	T	TAAAAAAAAAAAAAAAAA	0.00131694	408902	-0.521846	0.498701	0.529631	0.000197123
6:26411000:TA:T	6	26411000	TA	T	0.1012	408902	-0.76189	0.0671701	29.0936	0.00436835
6:26411000:TAA:T	6	26411000	TAA	T	0.00630347	408902	-0.521956	0.223795	1.70587	0.000355651
6:26411174:G:A	6	26411174	G	A	0.0406883	419261	-0.162292	0.0869794	1.20719	0.00172667
6:26411255:C:T	6	26411255	C	T	0.148149	448358	-0.397244	0.0502704	14.562	0.00668767
6:26411368:G:C	6	26411368	G	C	0.00104251	448436	-1.01309	0.483419	1.44237	0.000442503
6:26411667:T:C	6	26411667	T	C	0.148143	448410	-0.39717	0.0502665	14.559	0.00668626
6:26411735:T:A	6	26411735	T	A	0.148124	448384	-0.397035	0.0502689	14.5483	0.00668394
6:26411759:T:C	6	26411759	T	C	0.148117	448389	-0.397041	0.0502681	14.5492	0.00668186
6:26411852:A:T	6	26411852	A	T	0.14808	448347	-0.396781	0.0502713	14.5294	0.00668116
6:26411853:A:G	6	26411853	A	G	0.148088	448355	-0.396824	0.0502712	14.5325	0.00668097
6:26411988:C:T	6	26411988	C	T	0.148116	448404	-0.398938	0.0502863	14.6709	0.00668098
6:26412129:G:A	6	26412129	G	A	0.00559163	448438	-0.876808	0.287442	2.64102	0.00089268
6:26412299:C:T	6	26412299	C	T	0.1308	448396	-0.679607	0.0554396	33.8203	0.00611642
6:26412304:AAG:A	6	26412304	AAG	A	0.00319556	448435	-0.380392	0.300072	0.688423	0.000153621
6:26412616:G:A	6	26412616	G	A	0.00682819	448435	-0.341008	0.200022	1.05442	0.000414621
6:26412859:A:C	6	26412859	A	C	0.00104362	448437	-1.01309	0.483146	1.44363	0.000443108
6:26412860:T:C	6	26412860	T	C	0.148127	448418	-0.39984	0.0502928	14.7302	0.00668952
6:26412936:CAG:C	6	26412936	CAG	C	0.148093	448392	-0.396778	0.0502746	14.5274	0.00669957
6:26413007:C:T	6	26413007	C	T	0.148107	448392	-0.399662	0.0502954	14.7163	0.0066861
6:26413140:T:G	6	26413140	T	G	0.14811	448397	-0.399632	0.0502954	14.7142	0.00668976
6:26413516:C:A	6	26413516	C	A	0.109419	448400	-0.467987	0.0588155	14.7534	0.00433398
6:26413677:T:C	6	26413677	T	C	0.00387682	448435	0.679071	0.209249	2.93057	0.000500618
6:26413747:C:T	6	26413747	C	T	0.148552	448401	-0.402998	0.0502609	14.9691	0.00671588
6:26413832:G:T	6	26413832	G	T	0.107693	448410	-0.468509	0.0592487	14.5807	0.00408418
6:26413951:T:C	6	26413951	T	C	0.148078	448402	-0.404912	0.0503479	15.0546	0.00664826
6:26414060:TAACATTAATGGAG:T	6	26414060	TAACATTAATGGAG	T	0.148093	448410	-0.404929	0.0503485	15.0555	0.00664942
6:26414145:G:C	6	26414145	G	C	0.148036	448338	-0.404567	0.050355	15.0263	0.00664995
6:26414189:A:T	6	26414189	A	T	0.0155956	448427	-0.18443	0.133633	0.775858	0.00221028
6:26414197:C:T	6	26414197	C	T	0.426137	448375	-0.704391	0.0322939	104.747	0.0340644
6:26414230:T:C	6	26414230	T	C	0.0025723	448431	-0.651483	0.346196	1.22287	0.000127872
6:26414250:G:T	6	26414250	G	T	0.00401734	448431	-0.167923	0.255717	0.291248	6.7588e-05
6:26414255:C:T	6	26414255	C	T	0.148088	448398	-0.404866	0.050349	15.0508	0.00664992
6:26414362:A:G	6	26414362	A	G	0.00102356	448433	-1.00701	0.540604	1.20414	0.000119292
6:26414450:G:C	6	26414450	G	C	0.124395	448397	-0.690998	0.0569771	33.1226	0.00568308
6:26414578:A:G	6	26414578	A	G	0.148097	448417	-0.404937	0.0503478	15.0564	0.00664795
6:26414690:A:AT	6	26414690	A	AT	0.00138673	448177	-0.0389747	0.441374	0.0316872	0.000276139
6:26414690:A:ATT	6	26414690	A	ATT	0.0149361	448177	-0.219996	0.1366	0.969458	0.00208146
6:26414690:AT:A	6	26414690	AT	A	0.00679196	448177	-0.381755	0.199942	1.25011	0.000377644
6:26414793:TCTC:T	6	26414793	TCTC	T	0.00142833	448427	-0.606409	0.447392	0.756267	0.000153743
6:26414834:C:A	6	26414834	C	A	0.147641	448383	-0.424127	0.0505874	16.2912	0.00718731
6:26415154:C:T	6	26415154	C	T	0.00113394	448438	-0.798153	0.464944	1.0653	5.99663e-06
6:26415181:T:A	6	26415181	T	A	0.131993	448405	-0.680349	0.054851	34.6022	0.0065687
6:26415409:A:C	6	26415409	A	C	0.52331	448382	-0.736208	0.0303245	129.471	0.0480868
6:26415459:T:A	6	26415459	T	A	0.00147179	448435	-0.8653	0.389787	1.57801	0.000170449
6:26415570:G:A	6	26415570	G	A	0.147702	448406	-0.424466	0.0505854	16.3172	0.00719199
6:26415620:G:GT	6	26415620	G	GT	0.147681	448382	-0.424355	0.050588	16.3075	0.00719298
6:26415769:T:A	6	26415769	T	A	0.00484237	448437	-1.09462	0.339945	2.89215	0.000302352
6:26415834:G:T	6	26415834	G	T	0.00213296	448437	-0.552936	0.33986	0.984022	7.09608e-05
6:26415864:A:C	6	26415864	A	C	0.0041221	448436	-0.306519	0.266256	0.602683	0.000195335
6:26415987:A:C	6	26415987	A	C	0.00306175	448437	-0.275711	0.303781	0.43879	0.00017278
6:26416171:C:T	6	26416171	C	T	0.147693	448402	-0.424536	0.0505848	16.3227	0.0071926
6:26416388:C:A	6	26416388	C	A	0.1477	448408	-0.424479	0.0505854	16.3182	0.00719373
6:26416426:C:G	6	26416426	C	G	0.147699	448404	-0.424464	0.0505845	16.3176	0.00719363
6:26416559:C:G	6	26416559	C	G	0.131958	448389	-0.680089	0.0548603	34.5651	0.00656114
6:26416638:G:A	6	26416638	G	A	0.147684	448394	-0.424415	0.050586	16.3131	0.00719092
6:26416898:T:G	6	26416898	T	G	0.147692	448413	-0.42449	0.0505862	16.3184	0.00719119
6:26416964:A:C	6	26416964	A	C	0.147705	448413	-0.421786	0.0505586	16.1383	0.00720111
6:26417581:C:A	6	26417581	C	A	0.147698	448405	-0.424569	0.0505843	16.3254	0.00720123
6:26417623:C:T	6	26417623	C	T	0.147785	448406	-0.427046	0.0505967	16.4992	0.00722133
6:26417739:G:A	6	26417739	G	A	0.00642398	448320	-0.388115	0.205495	1.22963	0.000362249
6:26417748:GAGGTA:G	6	26417748	GAGGTA	G	0.0166202	448430	-0.758087	0.163775	5.43447	0.000798546
6:26417871:C:A	6	26417871	C	A	0.00136921	448435	0.488858	0.408393	0.635832	9.11746e-07
6:26417950:C:A	6	26417950	C	A	0.147692	448396	-0.424541	0.0505855	16.3226	0.00720312
6:26418088:C:A	6	26418088	C	A	0.0133153	448433	-0.486335	0.174165	2.28131	0.000694587
6:26418184:T:A	6	26418184	T	A	0.147679	448381	-0.424362	0.0505884	16.3078	0.00720458
6:26419152:G:A	6	26419152	G	A	0.0391551	448435	-0.176981	0.0857133	1.40958	0.0018482
6:26419218:C:T	6	26419218	C	T	0.0155976	448434	-0.184455	0.133618	0.776133	0.0022069
6:26419633:C:G	6	26419633	C	G	0.00552922	448436	-0.869666	0.287907	2.5982	0.000913495
6:26419707:A:T	6	26419707	A	T	0.00216307	448436	-0.604258	0.367301	1.00025	4.31548e-05
6:26419824:C:G	6	26419824	C	G	0.147697	448408	-0.424536	0.0505849	16.3226	0.00720101
6:26420182:C:T	6	26420182	C	T	0.108488	448413	-0.495694	0.0593783	16.1587	0.00480347
6:26420197:T:G	6	26420197	T	G	0.147702	448410	-0.424544	0.0505859	16.3226	0.00720175
6:26420390:A:T	6	26420390	A	T	0.147686	448383	-0.424414	0.0505865	16.3127	0.00720063
6:26420496:A:G	6	26420496	A	G	0.00360029	448436	-0.336412	0.272915	0.662137	0.000278619
6:26420802:T:C	6	26420802	T	C	0.147938	448397	-0.425372	0.0505034	16.434	0.00723018
6:26420912:A:G	6	26420912	A	G	0.00124926	448266	-0.841331	0.41882	1.35109	0.00016217
6:26420979:A:G	6	26420979	A	G	0.147751	448406	-0.424813	0.0505813	16.3451	0.00719841
6:26421048:C:A	6	26421048	C	A	0.147711	448365	-0.42453	0.0505852	16.322	0.00719271
6:26421095:C:T	6	26421095	C	T	0.00100238	448431	-0.111163	0.547745	0.0761464	3.25126e-05
6:26421117:T:C	6	26421117	T	C	0.131966	448399	-0.680116	0.0548563	34.5728	0.00656749
6:26421164:T:C	6	26421164	T	C	0.523214	448373	-0.736761	0.0303231	129.676	0.0484567
6:26421213:A:G	6	26421213	A	G	0.147752	448400	-0.424813	0.0505835	16.3437	0.0071954
6:26421648:A:G	6	26421648	A	G	0.147687	448415	-0.424415	0.0505843	16.3142	0.00709007
6:26421795:A:G	6	26421795	A	G	0.00218874	448431	-0.0866604	0.340696	0.0973363	7.33382e-05
6:26421967:G:A	6	26421967	G	A	0.00552934	448426	-0.869519	0.287927	2.59717	0.000896917
6:26421976:G:A	6	26421976	G	A	0.00346993	448424	-0.565957	0.29893	1.23417	0.000160462
6:26421978:A:G	6	26421978	A	G	0.146663	448406	-0.42762	0.0507936	16.4198	0.00712272
6:26422032:G:A	6	26422032	G	A	0.522004	448363	-0.740873	0.0303216	131.127	0.04826
6:26422079:G:T	6	26422079	G	T	0.146596	448326	-0.427178	0.0508008	16.383	0.00711942
6:26422108:T:C	6	26422108	T	C	0.108054	448345	-0.506043	0.0596727	16.6486	0.00491081
6:26422126:C:T	6	26422126	C	T	0.146554	448269	-0.4288	0.0508253	16.4863	0.00711645
6:26422159:C:CCTTCCTCCTCCT	6	26422159	C	CCTTCCTCCTCCT	0.107826	448351	-0.508096	0.0597561	16.7328	0.00492391
6:26422159:C:CCTTCCTCCTCCTCCT	6	26422159	C	CCTTCCTCCTCCTCCT	0.0382	448351	-0.172217	0.0865942	1.33045	0.00171617
6:26422201:G:A	6	26422201	G	A	0.00156959	433872	-0.380033	0.465505	0.382709	5.39371e-05
6:26422291:T:C	6	26422291	T	C	0.146661	448408	-0.427612	0.0507898	16.4215	0.00712079
6:26422299:TC:T	6	26422299	TC	T	0.14664	448380	-0.4294	0.0508116	16.5387	0.00712041
6:26422399:C:A	6	26422399	C	A	0.131946	448342	-0.680271	0.0548625	34.5804	0.0065881
6:26422399:C:CA	6	26422399	C	CA	0.146621	448342	-0.427359	0.0507996	16.397	0.00712026
6:26422862:C:T	6	26422862	C	T	0.146665	448415	-0.427576	0.050793	16.4169	0.00712142
6:26422926:T:C	6	26422926	T	C	0.146669	448418	-0.427628	0.0507928	16.4208	0.00712022
6:26423089:G:A	6	26423089	G	A	0.146655	448412	-0.427522	0.0507942	16.4122	0.00711712
6:26423332:C:T	6	26423332	C	T	0.425074	448400	-0.705791	0.0323221	104.978	0.0339155
6:26423363:C:G	6	26423363	C	G	0.0110908	448434	-0.933158	0.209369	5.08033	0.00317359
6:26423525:T:C	6	26423525	T	C	0.14672	448412	-0.429855	0.0508067	16.5751	0.00713053
6:26423628:A:G	6	26423628	A	G	0.14667	448419	-0.429593	0.0508112	16.5532	0.0071203
6:26423639:G:A	6	26423639	G	A	0.14666	448408	-0.431503	0.0508308	16.6811	0.00712049
6:26423678:G:A	6	26423678	G	A	0.00287718	448355	-0.141871	0.310096	0.18889	3.63244e-05
6:26423805:A:T	6	26423805	A	T	0.146646	448389	-0.42747	0.0507949	16.408	0.00711967
6:26423807:T:TA	6	26423807	T	TA	0.146626	448365	-0.429251	0.0508173	16.5243	0.00711945
6:26423812:T:C	6	26423812	T	C	0.00552834	448417	-0.869371	0.287946	2.59615	0.000897199
6:26423852:T:G	6	26423852	T	G	0.146667	448415	-0.427503	0.0507946	16.4105	0.00711988
6:26423854:G:C	6	26423854	G	C	0.00246969	448437	-0.418824	0.345031	0.648211	0.00021578
6:26423954:A:G	6	26423954	A	G	0.146625	448402	-0.427391	0.0507988	16.3998	0.00711604
6:26424185:C:T	6	26424185	C	T	0.107452	448411	-0.501006	0.0597413	16.2994	0.00473208
6:26424215:A:G	6	26424215	A	G	0.001852	448434	-0.723906	0.316039	1.6578	5.80115e-05
6:26424270:G:T	6	26424270	G	T	0.146647	448390	-0.427461	0.0507956	16.4069	0.00711846
6:26424295:C:T	6	26424295	C	T	0.146665	448412	-0.42755	0.0507938	16.4145	0.00712014
6:26424501:G:A	6	26424501	G	A	0.146655	448414	-0.427466	0.0507948	16.4078	0.00711788
6:26424531:G:T	6	26424531	G	T	0.00336284	448431	-0.214348	0.297559	0.326696	0.00012193
6:26424648:A:T	6	26424648	A	T	0.146639	448383	-0.427484	0.0507952	16.4088	0.0071223
6:26424679:T:C	6	26424679	T	C	0.146668	448415	-0.42758	0.0507936	16.4168	0.00712135
6:26424769:C:G	6	26424769	C	G	0.00151192	448435	-0.358775	0.466222	0.354996	5.32089e-05
6:26424844:G:A	6	26424844	G	A	0.00199137	448435	0.242823	0.354259	0.307094	3.02846e-05
6:26424858:C:T	6	26424858	C	T	0.107526	448400	-0.501793	0.059734	16.3519	0.00474592
6:26424921:T:G	6	26424921	T	G	0.00211847	448436	-0.358499	0.361976	0.492169	9.7783e-05
6:26425456:T:A	6	26425456	T	A	0.14666	448405	-0.427547	0.0507936	16.4144	0.0071226
6:26425502:T:C	6	26425502	T	C	0.146655	448405	-0.427545	0.0507933	16.4145	0.00711908
6:26425713:G:A	6	26425713	G	A	0.00127888	448438	-0.327501	0.477737	0.307143	0.000139252
6:26425946:T:C	6	26425946	T	C	0.00156321	448435	-0.492454	0.415684	0.626824	7.51677e-05
6:26426073:G:A	6	26426073	G	A	0.146652	448407	-0.427442	0.0507951	16.4058	0.0071216
6:26426088:T:A	6	26426088	T	A	0.146632	448382	-0.427359	0.0507975	16.3982	0.00712196
6:26426259:G:A	6	26426259	G	A	0.146662	448403	-0.432297	0.050839	16.7344	0.00712854
6:26426400:G:A	6	26426400	G	A	0.00119749	448438	-0.533353	0.489678	0.558982	7.97773e-05
6:26426628:G:A	6	26426628	G	A	0.131867	448406	-0.67935	0.0548699	34.4804	0.00658493
6:26426752:A:C	6	26426752	A	C	0.00601558	445011	-0.998133	0.299545	3.06463	0.000443901
6:26426755:CT:C	6	26426755	CT	C	0.146669	447836	-0.427147	0.0508008	16.3808	0.00713823
6:26426820:G:A	6	26426820	G	A	0.012721	448195	-0.557069	0.174628	2.84693	0.000699348
6:26426835:G:A	6	26426835	G	A	0.146644	448399	-0.429456	0.0508132	16.5418	0.00711491
6:26426903:G:A	6	26426903	G	A	0.146649	448405	-0.427515	0.0507936	16.4121	0.00711267
6:26427834:T:G	6	26427834	T	G	0.0390645	448425	-0.182224	0.0858087	1.47233	0.00183072
6:26427970:A:G	6	26427970	A	G	0.00108042	448438	-0.767217	0.494835	0.917094	3.9329e-05
6:26428086:G:A	6	26428086	G	A	0.146628	448403	-0.427433	0.0507947	16.4054	0.00711138
6:26428222:TA:T	6	26428222	TA	T	0.0399289	446869	-0.188759	0.0850542	1.57729	0.00201979
6:26428333:C:T	6	26428333	C	T	0.00115959	448433	-0.782271	0.479706	0.987385	0.000313329
6:26428614:A:G	6	26428614	A	G	0.835171	448393	0.447808	0.0478423	20.0988	0.00812817
6:26429101:G:A	6	26429101	G	A	0.0055337	448073	-0.868985	0.287799	2.59644	0.000867302
6:26429219:A:T	6	26429219	A	T	0.00644025	447110	-0.387339	0.205546	1.22545	0.000354694
6:26429279:A:G	6	26429279	A	G	0.00187323	444419	0.294449	0.36197	0.380956	1.61507e-05
6:26429338:C:T	6	26429338	C	T	0.0394227	444579	-0.174728	0.0857613	1.38077	0.00183492
6:26429427:C:A	6	26429427	C	A	0.14772	445443	-0.42676	0.0507608	16.3771	0.00712433
6:26429568:A:G	6	26429568	A	G	0.146811	448414	-0.425211	0.0507134	16.2933	0.0071299
6:26430004:A:G	6	26430004	A	G	0.146779	448399	-0.424918	0.0507166	16.27	0.00712753
6:26430430:A:T	6	26430430	A	T	0.105754	448380	-0.4974	0.0601015	15.8949	0.00449032
6:26430483:G:T	6	26430483	G	T	0.00177732	448428	-0.345652	0.407478	0.401991	0.00024164
6:26430520:CA:C	6	26430520	CA	C	0.00589952	448426	-0.283358	0.213698	0.733187	0.000207331
6:26430588:C:CA	6	26430588	C	CA	0.132136	447887	-0.67974	0.0548041	34.5996	0.0066457
6:26430620:C:A	6	26430620	C	A	0.146703	448385	-0.424503	0.0507211	16.2371	0.00701966
6:26430753:A:G	6	26430753	A	G	0.146741	448416	-0.424817	0.0507187	16.2614	0.00701882
6:26430794:G:A	6	26430794	G	A	0.00109826	448437	-1.00777	0.496608	1.37236	8.44564e-05
6:26430902:G:A	6	26430902	G	A	0.00127666	448436	-0.785292	0.475768	1.00513	2.02187e-05
6:26431057:C:T	6	26431057	C	T	0.101431	448416	-0.689395	0.0634499	26.7724	0.00418433
6:26431112:A:G	6	26431112	A	G	0.146793	448415	-0.425025	0.0507163	16.2779	0.00712547
6:26431724:C:T	6	26431724	C	T	0.00360921	448436	-0.337365	0.272403	0.666474	0.000280227
6:26431754:C:T	6	26431754	C	T	0.131991	448406	-0.679303	0.05482	34.5368	0.00659436
6:26432342:G:C	6	26432342	G	C	0.101445	448414	-0.689542	0.0634463	26.7864	0.00418451
6:26432669:G:A	6	26432669	G	A	0.00553589	448437	-0.869263	0.28773	2.59886	0.000913939
6:26432868:C:T	6	26432868	C	T	0.00348436	448433	-0.50349	0.291497	1.07509	0.000283645
6:26432911:G:A	6	26432911	G	A	0.00993346	448434	-0.533661	0.194763	2.21163	0.000493864
6:26433062:C:G	6	26433062	C	G	0.0385629	448423	-0.164417	0.086196	1.24827	0.00174557
6:26433101:G:A	6	26433101	G	A	0.52141	448349	-0.739093	0.0303104	130.599	0.0481643
6:26433373:A:G	6	26433373	A	G	0.14677	448389	-0.424977	0.0507181	16.2733	0.00712627
6:26433634:G:A	6	26433634	G	A	0.00213856	448433	-0.553196	0.339549	0.986028	7.19591e-05
6:26433711:G:C	6	26433711	G	C	0.146715	448397	-0.424681	0.0507202	16.2506	0.00701651
6:26433911:G:A	6	26433911	G	A	0.146834	448407	-0.425217	0.0507151	16.2927	0.0071328
6:26434008:A:C	6	26434008	A	C	0.107552	448407	-0.49711	0.0596366	16.1131	0.00474488
6:26434079:C:T	6	26434079	C	T	0.00265873	448335	-1.41086	0.466512	2.60342	7.60633e-05
6:26434135:C:CCCTATTCATA	6	26434135	C	CCCTATTCATA	0.0222387	448429	-0.587496	0.1284	5.32324	0.00113446
6:26434340:C:T	6	26434340	C	T	0.00187318	448435	-0.378475	0.397332	0.467471	0.000252025
6:26434356:C:T	6	26434356	C	T	0.00963578	448433	-0.588742	0.18994	2.71271	0.000436417
6:26434402:T:C	6	26434402	T	C	0.132034	448403	-0.679644	0.0548166	34.5747	0.00660829
6:26434474:GA:G	6	26434474	GA	G	0.00158334	448419	-0.48569	0.419395	0.607595	0.000163213
6:26434686:C:G	6	26434686	C	G	0.424362	448333	-0.702759	0.0323241	104.076	0.0336931
6:26434692:G:A	6	26434692	G	A	0.00130676	448438	-1.00803	0.470732	1.4916	0.000100115
6:26435071:C:T	6	26435071	C	T	0.00426817	448436	-0.371956	0.252841	0.849974	0.000129416
6:26435131:G:A	6	26435131	G	A	0.0131837	448434	-0.904121	0.18794	5.82269	0.00325513
6:26435310:C:T	6	26435310	C	T	0.00189213	448436	0.355996	0.352835	0.504464	6.94668e-06
6:26435357:C:T	6	26435357	C	T	0.0149876	448437	-0.222225	0.136224	0.987911	0.00207174
6:26435585:C:T	6	26435585	C	T	0.107515	448371	-0.496794	0.0596436	16.0901	0.00474771
6:26435656:C:T	6	26435656	C	T	0.146781	448403	-0.425006	0.0507164	16.2765	0.00713473
6:26435678:G:T	6	26435678	G	T	0.00129117	448432	-0.259654	0.49925	0.219681	0.00031871
6:26436171:G:A	6	26436171	G	A	0.130388	446277	-0.682729	0.0556502	33.8724	0.00607189
6:26436177:C:CT	6	26436177	C	CT	0.242574	441946	-0.641071	0.0409697	54.4612	0.0130819
6:26436177:C:CTT	6	26436177	C	CTT	0.00386812	441946	-0.560805	0.277243	1.36558	0.000335758
6:26436177:CT:C	6	26436177	CT	C	0.044476	441946	-0.108552	0.0810782	0.743239	0.0016563
6:26436247:G:A	6	26436247	G	A	0.14679	448062	-0.425435	0.0507351	16.2963	0.00703473
6:26436364:C:T	6	26436364	C	T	0.146844	448094	-0.425608	0.0507323	16.3106	0.00712737
6:26436464:C:T	6	26436464	C	T	0.101378	448344	-0.688944	0.0634654	26.726	0.00418099
6:26436606:GAGCAGACCCCCACTGGCACCTATCCCATA:G	6	26436606	GAGCAGACCCCCACTGGCACCTATCCCATA	G	0.147957	448351	-0.430021	0.0505193	16.7672	0.00717752
6:26436807:CT:C	6	26436807	CT	C	0.00163415	439065	-0.850997	0.411773	1.41155	0.000104471
6:26436878:C:T	6	26436878	C	T	0.101436	448345	-0.689556	0.0634553	26.7801	0.00418456
6:26437225:C:T	6	26437225	C	T	0.0156657	448433	-0.18735	0.133229	0.796816	0.00219246
6:26438321:T:G	6	26438321	T	G	0.00278076	448438	-0.338294	0.289156	0.616137	0.000118905
6:26438589:T:A	6	26438589	T	A	0.00106838	448342	-0.784548	0.479353	0.992693	3.73297e-06
6:26438589:T:G	6	26438589	T	G	0.42359	448342	-0.702361	0.0323539	103.77	0.0338242
6:26438666:CA:C	6	26438666	CA	C	0.023305	442953	-0.446409	0.122265	3.58327	0.00113585
6:26438718:C:T	6	26438718	C	T	0.00288537	442751	-0.450386	0.307348	0.845231	0.000174913
6:26438739:G:A	6	26438739	G	A	0.00900388	442365	-0.828446	0.223307	3.68332	0.000488644
6:26438778:C:G	6	26438778	C	G	0.00416665	442202	-0.307955	0.266155	0.60686	0.00019924
6:26438859:A:G	6	26438859	A	G	0.146313	447941	-0.423869	0.0507849	16.1525	0.00712544
6:26438866:C:CA	6	26438866	C	CA	0.145467	446318	-0.409077	0.0508597	15.058	0.00693426
6:26438880:G:A	6	26438880	G	A	0.146191	447789	-0.42791	0.0508415	16.4115	0.00712317
6:26438988:G:A	6	26438988	G	A	0.00645133	448435	-0.351884	0.204542	1.0687	0.00035112
6:26439206:T:A	6	26439206	T	A	0.0102993	448427	-0.568169	0.185263	2.66486	0.000282996
6:26439229:TAGATGGCGG:T	6	26439229	TAGATGGCGG	T	0.0156203	448423	-0.184644	0.133433	0.778794	0.00218392
6:26439669:A:G	6	26439669	A	G	0.00614654	448382	-0.109946	0.207838	0.224167	0.000297373
6:26440201:A:T	6	26440201	A	T	0.424533	448363	-0.704197	0.032316	104.549	0.0338168
6:26440314:T:G	6	26440314	T	G	0.146793	448409	-0.425042	0.0507164	16.2791	0.00712633
6:26440418:A:C	6	26440418	A	C	0.00104697	448436	-1.0069	0.480395	1.44269	0.00044054
6:26440424:C:T	6	26440424	C	T	0.10757	448418	-0.497324	0.0596301	16.1297	0.00474398
6:26440564:G:C	6	26440564	G	C	0.00116183	448432	-0.78086	0.478956	0.987036	0.000319516
6:26440772:C:CTG	6	26440772	C	CTG	0.115367	445143	1.36256	0.0319611	396.388	0.251621
6:26440772:C:CTGTG	6	26440772	C	CTGTG	0.00798732	445143	0.760168	0.138684	7.37446	0.00268766
6:26440772:C:CTGTGTG	6	26440772	C	CTGTGTG	0.00173989	445143	0.706424	0.394617	1.13413	0.000188755
6:26440772:CTG:C	6	26440772	CTG	C	0.0450473	445143	-0.197487	0.0793755	1.89123	0.00108568
6:26440772:CTGTG:C	6	26440772	CTGTG	C	0.105417	445143	-0.473166	0.0603071	14.3668	0.00596712
6:26440772:CTGTGTG:C	6	26440772	CTGTGTG	C	0.134241	445143	-0.466355	0.0522671	18.3413	0.00449196
6:26440772:CTGTGTGTG:C	6	26440772	CTGTGTGTG	C	0.019059	445143	-0.79681	0.153427	6.68512	0.00115611
6:26440772:CTGTGTGTGTG:C	6	26440772	CTGTGTGTGTG	C	0.00339778	445143	-0.729356	0.304759	1.77726	0.000305509
6:26440772:CTGTGTGTGTGTG:C	6	26440772	CTGTGTGTGTGTG	C	0.120086	445143	-0.680634	0.0580612	31.011	0.00527745
6:26440772:CTGTGTGTGTGTGTGTG:C	6	26440772	CTGTGTGTGTGTGTGTG	C	0.00129958	445143	-0.32651	0.475872	0.307478	0.000236366
6:26440772:CTGTGTGTGTGTGTGTGTG:C	6	26440772	CTGTGTGTGTGTGTGTGTG	C	0.145254	445143	-0.419121	0.0510635	15.6474	0.00681397
6:26440772:CTGTGTGTGTGTGTGTGTGTG:C	6	26440772	CTGTGTGTGTGTGTGTGTGTG	C	0.00103562	445143	-0.716045	0.538823	0.735468	0.000115963
6:26440826:G:A	6	26440826	G	A	0.147113	446670	-0.427817	0.050789	16.437	0.00713224
6:26440849:T:C	6	26440849	T	C	0.00414819	448388	-1.0905	0.376645	2.42159	0.000141753
6:26440988:GGCAAAAAA:G	6	26440988	GGCAAAAAA	G	0.0064268	448435	-0.387974	0.205429	1.22955	0.000362661
6:26441320:T:C	6	26441320	T	C	0.146782	448409	-0.424993	0.0507162	16.2757	0.00713139
6:26441412:C:T	6	26441412	C	T	0.109282	448395	-0.7291	0.0606492	32.5628	0.00472903
6:26441497:C:CT	6	26441497	C	CT	0.136453	448208	-0.661181	0.0538415	33.9362	0.00673467
6:26442063:G:A	6	26442063	G	A	0.00169143	448436	0.14732	0.380975	0.155533	0.000101994
6:26442108:T:C	6	26442108	T	C	0.147056	448368	-0.426753	0.0506709	16.4319	0.00714444
6:26442166:C:T	6	26442166	C	T	0.0227562	448427	-0.552635	0.130609	4.63372	0.000461147
6:26442399:G:A	6	26442399	G	A	0.0011607	448438	-0.780541	0.479269	0.985496	0.000313651
6:26442457:T:C	6	26442457	T	C	0.00119192	448438	0.0485561	0.514122	0.0339729	3.03602e-05
6:26442558:A:G	6	26442558	A	G	0.107771	448419	-0.496215	0.0595405	16.1073	0.00476324
6:26442600:C:T	6	26442600	C	T	0.0181878	448432	-0.675281	0.151585	5.07586	0.00110188
6:26443245:A:C	6	26443245	A	C	0.107504	448364	-0.502797	0.0597304	16.416	0.00474342
6:26443386:T:G	6	26443386	T	G	0.0110476	448422	-0.928657	0.209492	5.03163	0.00318304
6:26443625:C:A	6	26443625	C	A	0.146531	448218	-0.428874	0.0508004	16.5072	0.0071951
6:26443805:C:T	6	26443805	C	T	0.0959322	447243	-0.380314	0.0614674	9.21307	0.00393268
6:26443931:A:T	6	26443931	A	T	0.00639821	448407	-0.383581	0.206175	1.20191	0.000356683
6:26443940:C:T	6	26443940	C	T	0.243312	448083	-0.446954	0.0405815	27.484	0.0125943
6:26444075:G:A	6	26444075	G	A	0.00190699	448350	-0.720698	0.38147	1.23021	0.000118139
6:26444147:G:A	6	26444147	G	A	0.101176	448305	-0.68862	0.063473	26.6956	0.00417525
6:26444343:A:C	6	26444343	A	C	0.00141714	448438	-0.660039	0.420097	0.934996	0.00010519
6:26444504:C:T	6	26444504	C	T	0.131954	448399	-0.67923	0.0548262	34.522	0.00659236
6:26444634:G:A	6	26444634	G	A	0.146781	448412	-0.422184	0.0506963	16.084	0.00712235
6:26444687:G:A	6	26444687	G	A	0.424024	448370	-0.704308	0.0323275	104.508	0.0337211
6:26444700:G:A	6	26444700	G	A	0.00144057	448434	-0.860437	0.395332	1.52991	0.000166481
6:26444710:T:A	6	26444710	T	A	0.131972	448399	-0.679325	0.0548219	34.5367	0.00659216
6:26444811:A:G	6	26444811	A	G	0.424335	448353	-0.704125	0.0323199	104.503	0.0337571
6:26444899:T:C	6	26444899	T	C	0.00642348	448433	-0.386839	0.205607	1.22249	0.000356991
6:26445446:A:G	6	26445446	A	G	0.104753	448408	-0.496372	0.0603483	15.71	0.0041526
6:26445559:C:G	6	26445559	C	G	0.022543	448431	-0.639859	0.129528	6.10703	0.00123186
6:26445632:C:T	6	26445632	C	T	0.146719	448398	-0.424476	0.0507288	16.2304	0.00711308
6:26445783:G:A	6	26445783	G	A	0.00270161	448436	-0.16638	0.34636	0.199995	0.000309813
6:26445981:C:T	6	26445981	C	T	0.146709	448390	-0.424434	0.0507299	16.2267	0.00711226
6:26446041:G:A	6	26446041	G	A	0.0289572	448420	-0.349178	0.109289	2.85441	0.00133698
6:26446160:G:A	6	26446160	G	A	0.00344864	448437	-0.261289	0.287943	0.438685	0.000145005
6:26446477:A:G	6	26446477	A	G	0.0155163	448432	-0.179646	0.133811	0.746126	0.00217863
6:26446720:T:TTTTG	6	26446720	T	TTTTG	0.00183191	448438	-0.264556	0.386935	0.30614	3.55743e-05
6:26446795:C:T	6	26446795	C	T	0.00150857	448438	-0.81061	0.445567	1.16198	2.5879e-05
6:26446969:T:G	6	26446969	T	G	0.00258346	448430	-0.37758	0.324806	0.610762	8.78712e-05
6:26447387:G:C	6	26447387	G	C	0.146729	448405	-0.424491	0.0507271	16.2325	0.00710907
6:26447397:C:T	6	26447397	C	T	0.0384999	448430	-0.162993	0.0862664	1.23035	0.00173553
6:26448116:C:G	6	26448116	C	G	0.101525	448407	-0.691677	0.0634017	26.9834	0.00419357
6:26448191:G:A	6	26448191	G	A	0.00108153	448438	0.628441	0.522657	0.639767	5.8816e-05
6:26448243:C:T	6	26448243	C	T	0.00134021	448437	-1.01572	0.446279	1.64115	4.91845e-05
6:26448596:C:A	6	26448596	C	A	0.0384772	448408	-0.162624	0.0862696	1.22606	0.00173101
6:26448634:C:T	6	26448634	C	T	0.00176168	448435	-0.30676	0.418192	0.334203	0.000104441
6:26448971:T:C	6	26448971	T	C	0.00151861	448436	-0.473017	0.421732	0.581648	9.5121e-05
6:26448991:G:A	6	26448991	G	A	0.096985	448394	-0.384727	0.0611836	9.49288	0.00384677
6:26449208:A:G	6	26449208	A	G	0.146826	448399	-0.425343	0.0507193	16.2993	0.00712868
6:26450543:C:T	6	26450543	C	T	0.0200686	448436	-0.291098	0.121256	1.78611	0.000284945
6:26451155:C:T	6	26451155	C	T	0.00804238	448437	-0.773033	0.233436	3.03252	0.000233015
6:26451325:A:G	6	26451325	A	G	0.424977	448358	-0.706019	0.0322979	105.2	0.0338817
6:26451660:T:C	6	26451660	T	C	0.0217938	448431	-0.24095	0.113008	1.48156	0.00247185
6:26451741:T:C	6	26451741	T	C	0.00168697	448438	-0.502769	0.411457	0.654163	0.00010342
6:26451808:C:G	6	26451808	C	G	0.00100128	448425	0.120956	0.531016	0.0862842	4.94335e-06
6:26451983:C:T	6	26451983	C	T	0.0100973	448435	-0.376821	0.167095	1.61752	9.14026e-05
6:26451991:C:T	6	26451991	C	T	0.00127108	448437	-0.814163	0.438896	1.19659	5.14044e-05
6:26452008:A:G	6	26452008	A	G	0.00112502	448437	-0.793654	0.469424	1.04146	5.37129e-06
6:26452719:C:T	6	26452719	C	T	0.10131	448408	-0.680765	0.0633288	26.2257	0.00410722
6:26452893:T:C	6	26452893	T	C	0.00131568	448437	-0.750169	0.503515	0.865632	6.41023e-05
6:26452905:C:T	6	26452905	C	T	0.00553707	448432	-0.868629	0.287774	2.59503	0.000861429
6:26452951:A:G	6	26452951	A	G	0.012217	448433	-0.483437	0.17705	2.19903	0.00111113
6:26453176:C:G	6	26453176	C	G	0.0101319	448434	-0.394184	0.165045	1.77148	0.000738481
6:26453187:A:G	6	26453187	A	G	0.0102266	448437	-0.609928	0.196405	2.72128	0.000730809
6:26453307:G:GA	6	26453307	G	GA	0.00863901	448431	0.109574	0.176765	0.271374	0.000211903
6:26453363:T:G	6	26453363	T	G	0.00381885	448433	0.0529583	0.275486	0.0718308	3.5971e-05
6:26453372:G:C	6	26453372	G	C	0.00360036	448427	-0.460887	0.280587	0.997965	0.000179141
6:26453514:A:G	6	26453514	A	G	0.129915	448401	-0.6736	0.0555218	33.1467	0.00622397
6:26453582:A:AT	6	26453582	A	AT	0.00872513	447787	0.0504926	0.179735	0.108593	0.00113525
6:26453582:AT:A	6	26453582	AT	A	0.148888	447787	-0.459849	0.050384	19.1518	0.00722312
6:26454135:C:T	6	26454135	C	T	0.120385	448383	-0.716347	0.0576114	34.768	0.00539216
6:26454142:A:G	6	26454142	A	G	0.00156659	448426	-0.480086	0.421605	0.59376	0.000165532
6:26454226:G:A	6	26454226	G	A	0.869407	448347	0.414465	0.0533989	14.0767	0.00590407
6:26454268:CT:C	6	26454268	CT	C	0.253364	446544	-0.567779	0.0399201	45.18	0.0125207
6:26454499:A:G	6	26454499	A	G	0.00125791	448361	-1.0048	0.450962	1.58717	0.000469934
6:26454572:T:C	6	26454572	T	C	0.00735204	448379	-0.435403	0.191435	1.63939	0.000487972
6:26454728:C:T	6	26454728	C	T	0.120979	448358	-0.706183	0.0573865	34.0738	0.00544736
6:26454753:A:T	6	26454753	A	T	0.00128011	448398	-0.758945	0.501456	0.885533	0.000114425
6:26454886:C:A	6	26454886	C	A	0.824586	448385	0.465949	0.0467898	22.6347	0.0106507
6:26454908:A:G	6	26454908	A	G	0.0020973	448434	-0.730695	0.373826	1.29563	7.38204e-05
6:26455197:A:G	6	26455197	A	G	0.00722181	448433	0.345169	0.199953	1.07416	0.000716748
6:26455220:G:A	6	26455220	G	A	0.00121311	448435	-0.757711	0.502247	0.881437	3.06385e-05
6:26455277:G:C	6	26455277	G	C	0.817617	448376	0.434896	0.0457964	20.6626	0.0116133
6:26455583:T:C	6	26455583	T	C	0.485389	448381	0.717861	0.0304966	121.789	0.0449044
6:26455586:T:C	6	26455586	T	C	0.120443	448425	-0.713784	0.057571	34.5737	0.00539561
6:26455841:C:A	6	26455841	C	A	0.824654	448371	0.470316	0.0468274	23.0087	0.0107404
6:26455846:T:G	6	26455846	T	G	0.120405	448378	-0.713604	0.0575774	34.5493	0.0053989
6:26456052:A:G	6	26456052	A	G	0.0419245	448425	-0.522653	0.0937947	7.59968	0.00371283
6:26456215:T:C	6	26456215	T	C	0.866576	448403	0.42534	0.0529452	15.0238	0.00619103
6:26456896:G:A	6	26456896	G	A	0.824571	448377	0.466006	0.046788	22.6418	0.0106493
6:26457460:C:A	6	26457460	C	A	0.0419092	448422	-0.522042	0.0938049	7.58191	0.00371149
6:26457902:C:G	6	26457902	C	G	0.00110161	448435	-0.415644	0.544796	0.35115	0.000322834
6:26457971:ATCT:A	6	26457971	ATCT	A	0.00704456	448431	0.33602	0.202241	1.01495	0.000713117
6:26457998:G:A	6	26457998	G	A	0.867734	448403	0.409256	0.0530123	13.9344	0.0056955
6:26458037:T:C	6	26458037	T	C	0.831393	448403	0.426902	0.0473292	18.725	0.00954881
6:26458297:C:G	6	26458297	C	G	0.773282	448397	0.52959	0.0417782	36.0964	0.0133784
6:26458677:C:G	6	26458677	C	G	0.00105714	448381	-0.252283	0.503463	0.210205	6.08378e-05
6:26458787:G:C	6	26458787	G	C	0.00743588	448434	0.305928	0.196861	0.920174	0.000624383
6:26459016:C:T	6	26459016	C	T	0.866342	448412	0.423302	0.0528807	14.9223	0.0061409
6:26459563:C:T	6	26459563	C	T	0.00130274	448286	-1.00501	0.445955	1.61582	0.000480389
6:26459769:G:A	6	26459769	G	A	0.0200295	448138	-0.541343	0.132527	4.35535	0.000830454
6:26459819:G:A	6	26459819	G	A	0.00138314	441387	-0.377286	0.403017	0.456933	4.47972e-05
6:26459942:C:CCACAGGGAGATTCCACAGGGA	6	26459942	C	CCACAGGGAGATTCCACAGGGA	0.824507	448340	0.468007	0.0467837	22.8329	0.0108008
6:26460026:T:C	6	26460026	T	C	0.824639	448320	0.465823	0.0467884	22.6243	0.0108046
6:26460150:GT:G	6	26460150	GT	G	0.0136956	448355	-0.309824	0.144602	1.49288	0.00210746
6:26460196:G:A	6	26460196	G	A	0.104173	448397	-0.682565	0.0625043	27.0352	0.00420146
6:26460384:CAG:C	6	26460384	CAG	C	0.096407	448375	-0.252623	0.0585803	4.7919	0.00278638
6:26460413:G:C	6	26460413	G	C	0.0365328	448419	-0.177162	0.0884955	1.34398	0.00159848
6:26460493:T:C	6	26460493	T	C	0.86635	448415	0.423243	0.0528801	14.9186	0.00613888
6:26460634:G:T	6	26460634	G	T	0.0260893	448421	0.00998533	0.101253	0.035532	0.000139352
6:26460706:G:A	6	26460706	G	A	0.041745	448413	-0.519296	0.0938755	7.49888	0.00384264
6:26460727:G:A	6	26460727	G	A	0.00645361	448431	-0.00682646	0.209145	0.0114581	0.000264186
6:26461233:A:G	6	26461233	A	G	0.104212	448416	-0.682905	0.0624935	27.0703	0.00420118
6:26461278:C:G	6	26461278	C	G	0.00734114	448432	-0.434084	0.191626	1.629	0.000490729
6:26461505:G:A	6	26461505	G	A	0.817191	448406	0.430619	0.0457223	20.338	0.0115538
6:26461508:T:C	6	26461508	T	C	0.0417588	448384	-0.519472	0.093872	7.50402	0.0038491
6:26461564:T:C	6	26461564	T	C	0.866347	448405	0.421057	0.0528556	14.7861	0.00614839
6:26461611:T:C	6	26461611	T	C	0.866351	448367	0.42107	0.052858	14.7856	0.00613817
6:26461789:AAATC:A	6	26461789	AAATC	A	0.865132	448283	0.408938	0.0525037	14.1696	0.00624205
6:26461839:A:G	6	26461839	A	G	0.0346858	447604	-0.638521	0.106097	8.75384	0.000927088
6:26461876:C:T	6	26461876	C	T	0.12049	447926	-0.714147	0.0575924	34.5829	0.00538903
6:26461951:A:G	6	26461951	A	G	0.936961	448426	0.478503	0.0772528	9.23165	0.00179538
6:26461999:C:T	6	26461999	C	T	0.0297994	422207	-0.56881	0.114478	6.1714	0.0017716
6:26462029:A:AAT	6	26462029	A	AAT	0.862969	448318	0.436793	0.052368	16.1321	0.00626635
6:26462128:C:T	6	26462128	C	T	0.0321398	448431	-0.471363	0.106574	5.01147	0.00192265
6:26462217:T:C	6	26462217	T	C	0.00128112	448435	0.0161168	0.452047	0.0125308	0.000145337
6:26462325:G:T	6	26462325	G	T	0.00124544	448436	-1.01487	0.434416	1.71036	1.38209e-05
6:26462413:G:A	6	26462413	G	A	0.0491403	448420	-0.367989	0.0836091	4.96818	0.00423922
6:26462686:G:A	6	26462686	G	A	0.00388684	448436	0.672444	0.20847	2.90065	0.000487643
6:26462714:G:A	6	26462714	G	A	0.02572	448426	0.369202	0.0897453	4.40999	4.91075e-05
6:26463043:T:A	6	26463043	T	A	0.120413	448402	-0.713673	0.0575775	34.5557	0.00539465
6:26463093:A:C	6	26463093	A	C	0.485607	448355	0.72006	0.0304923	122.563	0.0449034
6:26463188:A:C	6	26463188	A	C	0.0668953	448410	-0.601785	0.0759225	14.6463	0.00245674
6:26463346:G:T	6	26463346	G	T	0.109515	448341	-0.739522	0.0606966	33.4217	0.00479766
6:26463347:G:T	6	26463347	G	T	0.109511	448336	-0.739444	0.0606995	33.4118	0.00479882
6:26463393:A:G	6	26463393	A	G	0.00156657	448433	-0.480066	0.421605	0.593727	0.000165778
6:26463432:G:A	6	26463432	G	A	0.120398	448395	-0.713338	0.0575794	34.5219	0.0053879
6:26463550:C:T	6	26463550	C	T	0.00187317	448437	-0.453875	0.371519	0.653978	0.000579322
6:26463674:G:A	6	26463674	G	A	0.00167916	448438	-0.139914	0.382172	0.146126	6.21849e-05
6:26463748:T:TTTG	6	26463748	T	TTTG	0.00144932	448141	0.952999	0.30555	2.74115	2.54284e-06
6:26463748:TTTG:T	6	26463748	TTTG	T	0.140832	448141	-0.381779	0.0512624	13.0218	0.00702498
6:26463748:TTTGTTGTTG:T	6	26463748	TTTGTTGTTG	T	0.00999574	448141	-0.634814	0.205418	2.69914	0.00053623
6:26463748:TTTGTTGTTGTTG:T	6	26463748	TTTGTTGTTGTTG	T	0.005621	448141	-0.44062	0.218523	1.35889	0.000658534
6:26464053:C:T	6	26464053	C	T	0.00108934	448435	-0.126708	0.542487	0.0886717	7.25557e-05
6:26464244:C:T	6	26464244	C	T	0.140956	448402	-0.381425	0.0512355	13.012	0.00708112
6:26464370:T:C	6	26464370	T	C	0.00610458	448434	-0.360656	0.209833	1.06725	0.000275778
6:26464409:C:T	6	26464409	C	T	0.00738236	448434	0.317309	0.197695	0.964633	0.000618514
6:26464414:A:G	6	26464414	A	G	0.0424898	448425	-0.477207	0.0919548	6.67621	0.0039338
6:26464561:A:G	6	26464561	A	G	0.788974	448346	0.538006	0.0434621	34.4676	0.00919662
6:26465156:T:G	6	26465156	T	G	0.104275	448407	-0.67813	0.0624155	26.7705	0.00404424
6:26465540:A:T	6	26465540	A	T	0.140927	448374	-0.375289	0.0511894	12.6425	0.00698534
6:26465720:AT:A	6	26465720	AT	A	0.00738354	448430	0.317916	0.197738	0.967026	0.000621999
6:26465807:A:C	6	26465807	A	C	0.311095	448372	-0.60268	0.0365689	60.2965	0.0213878
6:26465997:A:C	6	26465997	A	C	0.516666	448359	0.687217	0.0310743	107.647	0.0407758
6:26466006:A:G	6	26466006	A	G	0.132912	448425	-0.410906	0.0529229	14.0854	0.00572283
6:26466052:T:TC	6	26466052	T	TC	0.00102246	448430	-0.354105	0.408835	0.412942	4.12665e-05
6:26466161:G:A	6	26466161	G	A	0.760151	448337	0.561646	0.0408641	42.2584	0.0134355
6:26466164:G:A	6	26466164	G	A	0.760162	448341	0.563303	0.0408708	42.4886	0.0134621
6:26466246:T:G	6	26466246	T	G	0.00129884	448093	-0.566576	0.471763	0.638725	0.000193102
6:26466259:G:A	6	26466259	G	A	0.00723748	448153	-0.486244	0.194833	1.90063	0.000828866
6:26466861:A:G	6	26466861	A	G	0.00198801	448438	-0.598652	0.370768	0.973091	0.000796781
6:26466954:T:C	6	26466954	T	C	0.200151	448401	-0.568928	0.0442442	37.1149	0.0124251
6:26467097:T:C	6	26467097	T	C	0.00938492	448432	0.114089	0.174672	0.289332	0.0011878
6:26467303:A:G	6	26467303	A	G	0.200086	448388	-0.568494	0.0442521	37.047	0.0124438
6:26467472:C:T	6	26467472	C	T	0.00741246	448434	0.315252	0.197757	0.955049	0.000619584
6:26467531:C:T	6	26467531	C	T	0.00938715	448432	0.113626	0.174637	0.287958	0.00118537
6:26467604:G:A	6	26467604	G	A	0.00274731	448438	-0.68721	0.329739	1.43003	9.5531e-05
6:26468091:C:T	6	26468091	C	T	0.00938377	448434	0.114943	0.174736	0.291869	0.00118747
6:26468098:G:A	6	26468098	G	A	0.120412	448412	-0.714466	0.0576157	34.5858	0.00538671
6:26468317:G:C	6	26468317	G	C	0.120412	448418	-0.714544	0.0576126	34.5968	0.00538569
6:26468432:G:A	6	26468432	G	A	0.190696	448405	-0.604273	0.045385	39.7191	0.0107771
6:26468485:A:G	6	26468485	A	G	0.00213855	448434	-0.747224	0.303005	1.8645	7.78778e-05
6:26468766:A:G	6	26468766	A	G	0.0572685	448423	-0.34379	0.0768846	5.10976	0.00253121
6:26468868:C:T	6	26468868	C	T	0.00199248	448437	-0.600113	0.370119	0.979098	0.000785189
6:26469217:G:A	6	26469217	G	A	0.00739797	448434	0.317128	0.197896	0.962388	0.000617193
6:26469638:G:A	6	26469638	G	A	0.190646	448399	-0.602612	0.0453822	39.5113	0.010769
6:26469647:A:C	6	26469647	A	C	0.190652	448395	-0.602634	0.0453819	39.5146	0.0107591
6:26469804:T:C	6	26469804	T	C	0.190655	448412	-0.602675	0.0453816	39.5203	0.0107614
6:26469820:C:A	6	26469820	C	A	0.00938499	448429	0.114256	0.174685	0.289826	0.00118791
6:26469890:C:CA	6	26469890	C	CA	0.00479803	448413	0.551308	0.198215	2.26656	7.32775e-06
6:26469917:G:A	6	26469917	G	A	0.00939841	448427	0.111365	0.174467	0.281276	0.00118624
6:26470634:A:G	6	26470634	A	G	0.789135	448372	0.55676	0.0435592	36.6828	0.010004
6:26470765:G:A	6	26470765	G	A	0.00119639	448434	-1.01202	0.447793	1.62306	5.64169e-05
6:26470927:T:C	6	26470927	T	C	0.200068	448354	-0.568477	0.0442516	37.0455	0.0124337
6:26471067:C:T	6	26471067	C	T	0.00938816	448437	0.113833	0.174652	0.288574	0.00118811
6:26471188:G:A	6	26471188	G	A	0.00731989	448436	-0.433412	0.191831	1.6223	0.000482326
6:26471243:A:G	6	26471243	A	G	0.00561061	448436	-0.44106	0.218762	1.35869	0.000656527
6:26471368:C:T	6	26471368	C	T	0.00740016	448436	0.316853	0.197876	0.96131	0.000619574
6:26471663:A:AAAGG	6	26471663	A	AAAGG	0.00539722	448194	-0.384911	0.239447	0.966798	0.000474582
6:26471663:A:AAAGGAAGG	6	26471663	A	AAAGGAAGG	0.00136213	448194	-1.00808	0.438534	1.66718	0.000693187
6:26471663:AAAGG:A	6	26471663	AAAGG	A	0.00810475	448194	0.301925	0.188734	0.959968	0.000679574
6:26471764:A:G	6	26471764	A	G	0.906505	448424	0.338233	0.0614756	7.42517	0.00339214
6:26471800:TGAG:T	6	26471800	TGAG	T	0.00287221	448435	-0.638378	0.307024	1.42487	0.000206941
6:26471886:A:G	6	26471886	A	G	0.190728	448415	-0.603075	0.0453752	39.5823	0.0107743
6:26472037:A:G	6	26472037	A	G	0.0998249	448420	-0.500465	0.0618066	15.2502	0.00417741
6:26472122:T:C	6	26472122	T	C	0.009386	448434	0.11433	0.17469	0.290047	0.00118662
6:26472427:A:G	6	26472427	A	G	0.588267	448377	0.658581	0.0327783	89.0619	0.0304691
6:26472441:C:T	6	26472441	C	T	0.0248199	448430	-0.175474	0.103304	1.04871	8.90083e-05
6:26472855:A:G	6	26472855	A	G	0.10533	448413	-0.691344	0.0623016	27.8856	0.00424829
6:26473316:GAAAC:G	6	26473316	GAAAC	G	0.00121756	448438	-0.343655	0.476853	0.326877	3.15591e-05
6:26473755:C:T	6	26473755	C	T	0.00939039	448437	0.113581	0.174633	0.287825	0.00118462
6:26473816:C:T	6	26473816	C	T	0.190725	448340	-0.603098	0.0453798	39.5775	0.010772
6:26473833:C:A	6	26473833	C	A	0.0998524	447951	-0.50067	0.061835	15.2488	0.00416689
6:26473868:G:GT	6	26473868	G	GT	0.190674	448358	-0.60269	0.045381	39.5233	0.0107726
6:26473975:T:TA	6	26473975	T	TA	0.190703	448399	-0.60285	0.0453788	39.5474	0.0107714
6:26474322:C:T	6	26474322	C	T	0.00351221	448436	-0.0915564	0.289048	0.12411	0.000285167
6:26474343:C:T	6	26474343	C	T	0.190666	448371	-0.60274	0.0453806	39.5304	0.0107796
6:26474514:G:C	6	26474514	G	C	0.099816	448420	-0.500378	0.0618075	15.2447	0.00417836
6:26474757:C:CT	6	26474757	C	CT	0.674966	447024	0.578531	0.0359013	57.6948	0.0207673
6:26474757:C:CTT	6	26474757	C	CTT	0.0358873	447024	-0.394805	0.10026	4.08496	0.00174707
6:26474757:C:CTTT	6	26474757	C	CTTT	0.00553997	447024	-0.799729	0.263826	2.61346	0.000654308
6:26474757:CT:C	6	26474757	CT	C	0.00208043	447024	-0.359626	0.361955	0.494262	0.000123789
6:26474788:T:C	6	26474788	T	C	0.78894	448359	0.555653	0.043537	36.5774	0.0100026
6:26475069:C:T	6	26475069	C	T	0.00144059	448426	-1.01268	0.455741	1.58037	3.35359e-05
6:26475113:T:C	6	26475113	T	C	0.0126541	448432	-0.587401	0.176827	3.04862	0.000728019
6:26475556:G:A	6	26475556	G	A	0.00938816	448437	0.113762	0.174647	0.288364	0.00118566
6:26475627:G:A	6	26475627	G	A	0.00227903	448437	-0.892959	0.347523	1.99205	0.00022556
6:26475681:G:A	6	26475681	G	A	0.00266705	448436	-1.4124	0.466019	2.61273	7.06221e-05
6:26475732:A:ACTT	6	26475732	A	ACTT	0.0342426	448433	-0.161808	0.0913039	1.11712	0.00131665
6:26475927:A:G	6	26475927	A	G	0.488386	448370	0.723014	0.0305319	123.243	0.0445459
6:26476086:C:T	6	26476086	C	T	0.00160669	448438	-0.308783	0.375628	0.386104	6.66e-05
6:26476152:C:T	6	26476152	C	T	0.0129584	448435	-0.541112	0.169354	2.85464	0.00113572
6:26476554:T:A	6	26476554	T	A	0.190676	448400	-0.602798	0.0453804	39.538	0.0107819
6:26476797:T:C	6	26476797	T	C	0.0133134	448384	-0.521518	0.176106	2.51392	0.000690576
6:26476825:C:CT	6	26476825	C	CT	0.105263	448340	-0.687463	0.0622752	27.6065	0.00425077
6:26476915:T:A	6	26476915	T	A	0.190697	448383	-0.602804	0.0453803	39.5389	0.0107835
6:26477261:G:GCTATGTTCCCTAAGGCTGGT	6	26477261	G	GCTATGTTCCCTAAGGCTGGT	0.787571	448401	0.561019	0.0434086	37.483	0.0101051
6:26477412:G:A	6	26477412	G	A	0.101307	436219	-0.511497	0.0624537	15.5831	0.00410661
6:26477551:G:A	6	26477551	G	A	0.200039	448342	-0.570729	0.0442688	37.3037	0.01245
6:26477761:A:C	6	26477761	A	C	0.0148252	448427	-0.820355	0.165728	6.12951	0.000664698
6:26478024:C:T	6	26478024	C	T	0.120407	448409	-0.714374	0.0576149	34.578	0.00538716
6:26478304:A:G	6	26478304	A	G	0.100428	448407	-0.508038	0.0616693	15.757	0.00421839
6:26478533:A:T	6	26478533	A	T	0.0997886	448398	-0.500054	0.0618146	15.2228	0.00417844
6:26478597:G:C	6	26478597	G	C	0.197645	448378	-0.564787	0.0444651	36.2382	0.0121923
6:26478681:T:C	6	26478681	T	C	0.789014	448366	0.555416	0.0435416	36.5395	0.0100183
6:26478699:G:A	6	26478699	G	A	0.190664	448354	-0.601868	0.0453786	39.4223	0.0107817
6:26478772:G:A	6	26478772	G	A	0.190671	448406	-0.602677	0.0453808	39.522	0.0107823
6:26478891:GA:G	6	26478891	GA	G	0.00275308	448407	-0.58283	0.271453	1.49774	6.00393e-05
6:26478922:C:T	6	26478922	C	T	0.133395	448411	-0.683529	0.0545992	35.2311	0.00712533
6:26479663:G:T	6	26479663	G	T	0.787787	448378	0.561737	0.0434422	37.5197	0.010045
6:26479974:T:C	6	26479974	T	C	0.00124321	448437	-1.00895	0.453959	1.58094	0.000465692
6:26480275:C:T	6	26480275	C	T	0.00359135	448438	0.314219	0.257728	0.652135	0.000179415
6:26480315:G:T	6	26480315	G	T	0.0985218	448383	-0.489969	0.0621013	14.5192	0.0041317
6:26480717:GT:G	6	26480717	GT	G	0.0130816	448378	-0.549193	0.169073	2.93512	0.00113793
6:26481089:C:T	6	26481089	C	T	0.907389	448413	0.328626	0.0615953	7.02038	0.00332843
6:26481414:T:G	6	26481414	T	G	0.190678	448325	-0.600687	0.0453686	39.2885	0.0107793
6:26481486:G:A	6	26481486	G	A	0.00741154	447613	0.316363	0.197865	0.959212	0.000620358
6:26481528:G:C	6	26481528	G	C	0.00113751	447468	-0.377539	0.461159	0.384079	4.97864e-05
6:26481731:C:CT	6	26481731	C	CT	0.784465	435903	0.518727	0.0431701	32.5328	0.0111025
6:26481731:C:CTT	6	26481731	C	CTT	0.0104392	435903	0.0466347	0.16772	0.107364	0.000690506
6:26481731:C:CTTT	6	26481731	C	CTTT	0.00257626	435903	-0.257176	0.327853	0.363721	0.000750163
6:26481731:CT:C	6	26481731	CT	C	0.00307293	435903	-0.167579	0.305909	0.233717	9.21435e-05
6:26482237:G:C	6	26482237	G	C	0.00251085	444272	-1.92583	0.527933	3.57769	0.0001265
6:26482240:G:A	6	26482240	G	A	0.190567	448305	-0.60011	0.0453772	39.2008	0.0107653
6:26482707:A:G	6	26482707	A	G	0.0093897	448417	0.114192	0.174683	0.289629	0.00118908
6:26482820:G:A	6	26482820	G	A	0.588027	448311	0.659251	0.0327697	89.2871	0.0305012
6:26482870:T:TA	6	26482870	T	TA	0.120863	446808	-0.715281	0.0576131	34.6655	0.00539034
6:26482870:TA:T	6	26482870	TA	T	0.00127236	446808	-0.343722	0.472469	0.330758	3.47101e-05
6:26482884:A:C	6	26482884	A	C	0.0129242	448384	-0.538724	0.169452	2.8307	0.00112878
6:26482887:C:A	6	26482887	C	A	0.00197819	448389	-0.526994	0.40206	0.721366	0.000953727
6:26482888:C:G	6	26482888	C	G	0.00248202	448425	-1.89667	0.524208	3.52767	0.000126291
6:26483319:A:G	6	26483319	A	G	0.00287219	448438	-0.36705	0.30448	0.642043	0.000169488
6:26483417:GCA:G	6	26483417	GCA	G	0.00198469	448433	-0.598565	0.370817	0.972697	0.000782834
6:26483542:C:G	6	26483542	C	G	0.0129675	448430	-0.294967	0.148298	1.33069	0.00155768
6:26483578:G:A	6	26483578	G	A	0.19066	448390	-0.600418	0.0453671	39.2569	0.0107599
6:26483682:A:C	6	26483682	A	C	0.487684	448343	0.723169	0.0305173	123.412	0.0447514
6:26483802:C:CA	6	26483802	C	CA	0.00789501	448321	0.3565	0.192655	1.19215	0.000671071
6:26483947:C:G	6	26483947	C	G	0.00248753	448437	-1.8977	0.523986	3.53356	0.0001265
6:26484022:G:A	6	26484022	G	A	0.00130453	448436	-1.00923	0.443845	1.63873	0.000486179
6:26484102:A:C	6	26484102	A	C	0.788998	448385	0.557358	0.0435444	36.7841	0.0100065
6:26484148:T:C	6	26484148	T	C	0.00938932	448435	0.11418	0.174657	0.289646	0.0011915
6:26484181:T:C	6	26484181	T	C	0.00717828	448436	0.353629	0.20076	1.107	0.000638999
6:26485004:T:G	6	26485004	T	G	0.00248644	448433	-1.8976	0.524026	3.53277	0.0001265
6:26485345:A:G	6	26485345	A	G	0.131199	447736	-0.681391	0.0550499	34.4621	0.00691154
6:26485489:A:C	6	26485489	A	C	0.19506	424155	-0.582532	0.0452471	37.203	0.0102626
6:26485499:G:A	6	26485499	G	A	0.185785	408239	-0.540242	0.0465013	30.4753	0.00919175
6:26485505:G:T	6	26485505	G	T	0.181448	410956	-0.560928	0.0470752	32.008	0.00941326
6:26485542:G:T	6	26485542	G	T	0.00897759	447336	-0.247569	0.175559	0.800008	0.000259665
6:26485551:T:G	6	26485551	T	G	0.0129238	448283	-0.291505	0.148571	1.30316	0.00155373
6:26485928:A:G	6	26485928	A	G	0.00938711	448434	0.11455	0.174684	0.290746	0.00118809
6:26486521:T:G	6	26486521	T	G	0.00739905	448436	0.317109	0.197895	0.962314	0.00061846
6:26486652:A:G	6	26486652	A	G	0.100662	448423	-0.50064	0.0615443	15.3838	0.00427249
6:26486857:C:T	6	26486857	C	T	0.00947749	448431	-0.266323	0.173083	0.907005	0.000916661
6:26486941:C:T	6	26486941	C	T	0.130989	448385	-0.681329	0.0550464	34.4601	0.00708474
6:26487082:G:A	6	26487082	G	A	0.099808	448421	-0.500196	0.0618114	15.2325	0.00418916
6:26487453:G:A	6	26487453	G	A	0.0336627	448434	-0.49827	0.104695	5.71146	0.00202367
6:26487945:G:A	6	26487945	G	A	0.00121421	448438	-0.357729	0.406002	0.422207	5.63479e-05
6:26488186:C:T	6	26488186	C	T	0.00105143	448437	-0.714925	0.544566	0.722991	5.64835e-05
6:26488285:G:A	6	26488285	G	A	0.0176852	448426	-0.644816	0.152753	4.61458	0.00108965
6:26488632:C:A	6	26488632	C	A	0.131072	448147	-0.679622	0.0550328	34.3091	0.00690685
6:26488670:T:A	6	26488670	T	A	0.00939384	448432	0.113941	0.17464	0.288935	0.00118586
6:26488778:G:C	6	26488778	G	C	0.80195	448405	0.548064	0.044817	33.6619	0.00849992
6:26489229:G:A	6	26489229	G	A	0.00336279	448437	-0.212627	0.297855	0.323019	0.000124711
6:26489243:C:A	6	26489243	C	A	0.063171	448426	-0.467525	0.0770159	8.89445	0.00173105
6:26489379:C:T	6	26489379	C	T	0.188307	448368	-0.597434	0.0456003	38.4912	0.0105478
6:26489533:C:T	6	26489533	C	T	0.00616813	448434	-0.366642	0.208942	1.10072	0.000284528
6:26489556:T:A	6	26489556	T	A	0.00935699	448435	0.117494	0.174912	0.29951	0.00117828
6:26489638:A:AT	6	26489638	A	AT	0.00972081	448368	0.0780158	0.171865	0.18717	0.00116378
6:26489638:A:T	6	26489638	A	T	0.187103	448368	-0.598347	0.0457689	38.3294	0.0104357
6:26489901:C:T	6	26489901	C	T	0.00700321	448437	0.347255	0.203062	1.05924	0.00054852
6:26490388:C:T	6	26490388	C	T	0.00899903	448437	0.128453	0.178121	0.32715	0.00111666
6:26490389:T:C	6	26490389	T	C	0.0070099	448437	0.346011	0.20297	1.05432	0.000552366
6:26490699:C:T	6	26490699	C	T	0.00899907	448435	0.128414	0.178119	0.327031	0.00111952
6:26491006:A:G	6	26491006	A	G	0.197382	448407	-0.563562	0.0444826	36.0578	0.0121237
6:26491061:C:T	6	26491061	C	T	0.00900349	448437	0.128167	0.1781	0.32629	0.00111782
6:26491127:C:T	6	26491127	C	T	0.0342741	448429	-0.155569	0.0912286	1.0548	0.00132593
6:26491236:C:T	6	26491236	C	T	0.00389243	448435	0.673985	0.208944	2.90074	0.000489638
6:26491481:C:A	6	26491481	C	A	0.0572571	448416	-0.331312	0.076635	4.81317	0.00254124
6:26491773:G:A	6	26491773	G	A	0.988135	448434	-0.14696	0.144647	0.509148	3.02195e-05
6:26491921:C:T	6	26491921	C	T	0.197269	448383	-0.563033	0.0444919	35.9774	0.0121115
6:26492559:G:T	6	26492559	G	T	0.00127108	448437	-0.626441	0.440125	0.810673	7.7514e-05
6:26492780:T:A	6	26492780	T	A	0.00129449	448438	-0.323722	0.478971	0.301792	6.05083e-05
6:26493082:TG:T	6	26493082	TG	T	0.00198802	448437	-0.598358	0.370902	0.971874	0.000788109
6:26493088:C:T	6	26493088	C	T	0.00407527	448436	-0.161316	0.266722	0.263359	0.000159031
6:26493135:C:G	6	26493135	C	G	0.00899585	448429	0.129011	0.178166	0.328829	0.00111852
6:26493155:G:A	6	26493155	G	A	0.00899804	448431	0.12847	0.178124	0.3272	0.00111678
6:26493156:G:T	6	26493156	G	T	0.188123	448353	-0.596446	0.0456131	38.3463	0.0105247
6:26493220:CA:C	6	26493220	CA	C	0.00211506	448215	-0.624748	0.359006	1.08713	0.000776063
6:26493613:C:T	6	26493613	C	T	0.00201032	448436	0.0468244	0.343577	0.0498319	0.000106394
6:26493677:C:T	6	26493677	C	T	0.00200809	448435	0.0486312	0.343871	0.051814	0.000106184
6:26493681:T:C	6	26493681	T	C	0.197332	448372	-0.563294	0.0444879	36.0162	0.0121222
6:26493768:T:C	6	26493768	T	C	0.0130108	448436	-0.544593	0.169233	2.88912	0.00114366
6:26493851:A:G	6	26493851	A	G	0.00658402	448434	-0.305228	0.210681	0.831495	0.000273732
6:26493935:C:A	6	26493935	C	A	0.100098	448414	-0.49858	0.061716	15.1837	0.00427406
6:26493959:C:T	6	26493959	C	T	0.00917409	448437	0.102954	0.176128	0.2527	0.00113485
6:26494388:A:AT	6	26494388	A	AT	0.00188102	448428	-2.39377	0.771108	2.71961	0.000456819
6:26494517:A:G	6	26494517	A	G	0.00528167	448438	-0.23905	0.235411	0.508796	0.000101969
6:26494673:C:T	6	26494673	C	T	0.0236568	448433	-0.591811	0.128277	5.40245	0.00153609
6:26494733:G:A	6	26494733	G	A	0.00128781	448437	-0.784658	0.474545	1.00775	0.000108055
6:26494747:A:G	6	26494747	A	G	0.0120318	448438	1.56094	0.0820889	79.894	0.0604826
6:26494778:G:A	6	26494778	G	A	0.00736673	448435	-0.436625	0.191318	1.64824	0.00048633
6:26494871:C:T	6	26494871	C	T	0.190709	448397	-0.600663	0.0453656	39.2906	0.0107747
6:26495226:G:A	6	26495226	G	A	0.00900126	448437	0.12787	0.178078	0.325395	0.00111529
6:26495352:C:G	6	26495352	C	G	0.00902693	448436	-0.250513	0.175171	0.816197	0.000266999
6:26495929:G:C	6	26495929	G	C	0.00900132	448434	0.127966	0.178079	0.325698	0.00111386
6:26496063:G:A	6	26496063	G	A	0.039577	448430	-0.63732	0.103101	9.19735	0.00168876
6:26496117:T:C	6	26496117	T	C	0.00136586	448436	-0.645561	0.429053	0.878039	9.11543e-05
6:26496190:A:G	6	26496190	A	G	0.00198913	448437	-0.598401	0.370883	0.97205	0.000788109
6:26496350:A:T	6	26496350	A	T	0.19972	448386	-0.566792	0.0442761	36.7926	0.0123654
6:26496375:T:A	6	26496375	T	A	0.487296	448346	0.722608	0.0305206	123.196	0.0444876
6:26496505:C:T	6	26496505	C	T	0.100132	448422	-0.498882	0.0617093	15.2043	0.00427481
6:26496534:G:C	6	26496534	G	C	0.906858	448423	0.32645	0.061404	6.97544	0.00336516
6:26496688:G:A	6	26496688	G	A	0.190092	448389	-0.597671	0.045408	38.8395	0.0107338
6:26496882:C:G	6	26496882	C	G	0.00118188	448438	-1.00995	0.503506	1.348	0.000133932
6:26497119:A:C	6	26497119	A	C	0.0153456	448434	-0.658326	0.162082	4.31231	0.000624733
6:26497292:T:A	6	26497292	T	A	0.486904	448370	0.721048	0.0305155	122.711	0.0447305
6:26497769:A:C	6	26497769	A	C	0.0148608	448429	-0.823655	0.165596	6.18291	0.000666914
6:26497937:C:T	6	26497937	C	T	0.470867	448321	0.7481	0.0301976	134.762	0.0456879
6:26498125:T:A	6	26498125	T	A	0.00483533	444334	-0.639125	0.250458	1.96997	0.00028631
6:26498170:C:CA	6	26498170	C	CA	0.0528742	439004	-0.53806	0.0844026	9.73741	0.00195326
6:26498170:CA:C	6	26498170	CA	C	0.0184793	439004	-0.185307	0.125293	0.856541	0.00144122
6:26498198:A:G	6	26498198	A	G	0.47111	447642	0.747438	0.0302013	134.493	0.0456317
6:26498530:G:T	6	26498530	G	T	0.109468	448394	-0.740004	0.0607346	33.4234	0.00470899
6:26498957:C:T	6	26498957	C	T	0.120455	448384	-0.717607	0.0576366	34.8573	0.00539278
6:26499237:C:CA	6	26499237	C	CA	0.00355427	448334	-0.0991749	0.265013	0.149822	0.000250689
6:26499352:T:G	6	26499352	T	G	0.00228358	448418	-0.140373	0.352976	0.160609	8.46273e-05
6:26499675:T:C	6	26499675	T	C	0.471091	448367	0.747601	0.0302038	134.529	0.0456928
6:26499714:C:A	6	26499714	C	A	0.471001	448345	0.747767	0.0301995	134.626	0.0456432
6:26499783:C:G	6	26499783	C	G	0.137869	448380	-0.681229	0.0537264	36.1151	0.00791599
6:26499941:C:G	6	26499941	C	G	0.00622272	448437	-0.372382	0.208041	1.13393	0.000296017
6:26500188:C:CT	6	26500188	C	CT	0.181889	448174	-0.456538	0.045919	22.5645	0.00896602
6:26500335:G:T	6	26500335	G	T	0.143203	448347	1.31092	0.0301251	412.937	0.255333
6:26501023:C:T	6	26501023	C	T	0.00128892	448437	-1.00903	0.447997	1.61436	0.000620985
6:26501243:AG:A	6	26501243	AG	A	0.470087	448169	0.749041	0.0301797	135.256	0.0457715
6:26501540:C:T	6	26501540	C	T	0.137922	448417	-0.681578	0.0537165	36.164	0.00792741
6:26501549:C:G	6	26501549	C	G	0.470073	448390	0.749196	0.0301818	135.293	0.0458162
6:26501600:C:T	6	26501600	C	T	0.0132239	448429	-0.631221	0.163347	3.95309	5.39e-05
6:26501669:T:C	6	26501669	T	C	0.470998	448380	0.747839	0.0302018	134.631	0.0455608
6:26501808:G:A	6	26501808	G	A	0.00213408	448437	-0.552037	0.339967	0.981219	7.28838e-05
6:26502047:T:C	6	26502047	T	C	0.00738008	448437	-0.487088	0.194608	1.90948	0.000369763
6:26502088:A:AG	6	26502088	A	AG	0.00141269	448436	-0.112811	0.473472	0.0906172	6.22708e-05
6:26503015:T:A	6	26503015	T	A	0.00200362	448438	0.0619048	0.366603	0.0625291	1.50882e-05
6:26503148:C:T	6	26503148	C	T	0.0543098	448427	-0.297571	0.0778397	3.87972	0.00232711
6:26503226:G:A	6	26503226	G	A	0.0543093	448422	-0.291863	0.0777132	3.7622	0.00232785
6:26503277:A:C	6	26503277	A	C	0.00341187	448435	-0.558963	0.300702	1.20034	0.00016033
6:26503353:A:G	6	26503353	A	G	0.0543184	448430	-0.292106	0.0777109	3.76783	0.00232914
6:26503645:C:T	6	26503645	C	T	0.470949	448363	0.747888	0.0302007	134.659	0.0456071
6:26503658:TTA:T	6	26503658	TTA	T	0.00119648	448398	-1.01007	0.500063	1.36257	0.000135238
6:26503678:A:C	6	26503678	A	C	0.00801681	448433	-0.378432	0.184259	1.398	0.000557618
6:26503723:A:C	6	26503723	A	C	0.00106592	448437	0.23026	0.456392	0.211906	5.71665e-07
6:26503997:A:C	6	26503997	A	C	0.00438635	448437	-0.642931	0.250058	1.99409	0.000121702
6:26504116:G:A	6	26504116	G	A	0.00315874	448438	-0.147687	0.309734	0.198259	0.000126062
6:26504482:T:TA	6	26504482	T	TA	0.019705	447728	-0.481121	0.141838	3.1588	0.000590459
6:26504607:C:A	6	26504607	C	A	0.470951	448311	0.747858	0.030199	134.663	0.0456064
6:26504698:A:T	6	26504698	A	T	0.00144958	448405	-0.61022	0.445303	0.768075	0.000100763
6:26504808:C:A	6	26504808	C	A	0.471036	448349	0.747672	0.0302028	134.563	0.0455452
6:26504879:CA:C	6	26504879	CA	C	0.0138767	448413	-0.180576	0.141525	0.694693	0.000465977
6:26504907:C:T	6	26504907	C	T	0.902569	448410	0.337145	0.0601529	7.68091	0.00349289
6:26505040:G:A	6	26505040	G	A	0.00290121	448434	-0.278333	0.303576	0.444636	0.000156068
6:26505134:G:A	6	26505134	G	A	0.470916	448355	0.747913	0.0301994	134.68	0.0455881
6:26505175:C:A	6	26505175	C	A	0.470977	448345	0.747861	0.0302013	134.643	0.0456017
6:26505290:T:G	6	26505290	T	G	0.0402439	448403	-0.513103	0.0981682	6.76323	0.00182742
6:26505456:C:A	6	26505456	C	A	0.00198148	448402	-0.525935	0.402216	0.718941	0.000951345
6:26505962:C:T	6	26505962	C	T	0.00561092	448322	-0.440489	0.218815	1.35549	0.000630626
6:26506123:C:CAA	6	26506123	C	CAA	0.469111	446829	0.746221	0.0301842	134.21	0.0454537
6:26506377:C:G	6	26506377	C	G	0.00103248	448437	-0.497078	0.502262	0.491699	4.1234e-05
6:26506939:G:C	6	26506939	G	C	0.00683039	448437	0.374214	0.205255	1.16572	0.000515509
6:26506961:C:G	6	26506961	C	G	0.0108856	448436	-0.350663	0.157519	1.58497	0.000447049
6:26507091:A:G	6	26507091	A	G	0.471087	448309	0.746763	0.0302063	134.209	0.0456085
6:26507206:A:G	6	26507206	A	G	0.902737	448413	0.331612	0.0601182	7.45991	0.00347449
6:26507236:T:C	6	26507236	T	C	0.00662438	448193	-0.859608	0.273449	2.77756	0.000312836
6:26507721:T:TTAAAAAAA	6	26507721	T	TTAAAAAAA	0.299915	447790	0.889629	0.0290945	204.609	0.0974235
6:26507721:T:TTAAAAAAAA	6	26507721	T	TTAAAAAAAA	0.169624	447790	-0.368028	0.046824	14.4149	0.00862889
6:26508062:A:G	6	26508062	A	G	0.00325242	448436	-0.185427	0.302812	0.267361	0.000121079
6:26508259:A:G	6	26508259	A	G	0.0038077	448433	-0.58199	0.267824	1.5261	0.000109661
6:26508262:T:C	6	26508262	T	C	0.00113617	448438	-0.477591	0.513237	0.453349	4.14884e-05
6:26509102:C:G	6	26509102	C	G	0.47105	448381	0.747659	0.0302008	134.577	0.0455917
6:26509154:C:T	6	26509154	C	T	0.120388	448408	-0.714234	0.0576159	34.5637	0.00538486
6:26509475:C:T	6	26509475	C	T	0.00565296	448438	-0.445682	0.217926	1.38887	0.000666371
6:26509984:T:G	6	26509984	T	G	0.00904477	448436	-0.251886	0.174974	0.823938	0.000266576
6:26510336:T:C	6	26510336	T	C	0.471052	448401	0.747714	0.0302018	134.586	0.0456196
6:26510377:C:T	6	26510377	C	T	0.45467	448404	0.749148	0.0300228	136.699	0.0514464
6:26510520:C:T	6	26510520	C	T	0.137911	448397	-0.68159	0.0537179	36.1634	0.00791649
6:26510587:T:C	6	26510587	T	C	0.0011719	448418	-0.531711	0.490105	0.556002	6.20274e-05
6:26510612:C:A	6	26510612	C	A	0.00137037	448419	-0.250852	0.391327	0.282743	7.16657e-05
6:26510765:G:A	6	26510765	G	A	0.181471	448353	-0.465281	0.0458875	23.4334	0.00874675
6:26510848:C:T	6	26510848	C	T	0.13788	448101	-0.68151	0.0537369	36.1302	0.0079085
6:26511019:T:TA	6	26511019	T	TA	0.015498	444411	-0.249222	0.135785	1.17755	0.00177115
6:26511019:TA:T	6	26511019	TA	T	0.00827162	444411	0.141377	0.187331	0.346367	0.000493028
6:26511321:C:T	6	26511321	C	T	0.00903852	448193	-0.250877	0.175124	0.818211	0.000267103
6:26511370:C:T	6	26511370	C	T	0.0196341	448226	-0.503167	0.132266	3.84692	0.00081397
6:26511516:G:C	6	26511516	G	C	0.120398	448273	-0.714711	0.0576222	34.6012	0.00536594
6:26511577:C:A	6	26511577	C	A	0.790661	448328	0.550163	0.0436678	35.669	0.00964643
6:26511914:G:T	6	26511914	G	T	0.00227902	448438	-0.656053	0.345349	1.24052	0.000117817
6:26511960:C:T	6	26511960	C	T	0.00141603	448437	-0.414262	0.446409	0.451717	6.64421e-05
6:26512403:A:G	6	26512403	A	G	0.00564404	448438	-0.443511	0.218306	1.37475	0.000666683
6:26512599:A:G	6	26512599	A	G	0.00560729	448434	-0.440399	0.218884	1.3544	0.0006316
6:26512661:A:G	6	26512661	A	G	0.00563852	448433	-0.443182	0.218369	1.37257	0.000666434
6:26512766:A:T	6	26512766	A	T	0.471094	448346	0.74764	0.0302047	134.535	0.045624
6:26512792:A:T	6	26512792	A	T	0.0129062	448429	-0.566715	0.17423	2.94188	0.000839704
6:26512839:T:C	6	26512839	T	C	0.0145452	448430	-0.279469	0.139867	1.34003	0.00126653
6:26513098:C:G	6	26513098	C	G	0.00637778	448432	-0.370418	0.207324	1.13081	8.01525e-05
6:26513154:A:G	6	26513154	A	G	0.00270608	448434	-0.597391	0.321316	1.20067	0.000167673
6:26513170:C:T	6	26513170	C	T	0.00746264	448434	-0.443437	0.190228	1.70445	0.000506565
6:26513182:C:T	6	26513182	C	T	0.0153615	448426	-0.281129	0.136291	1.40738	0.00178679
6:26513196:T:C	6	26513196	T	C	0.00140266	448434	-1.01404	0.410536	1.86936	8.34609e-05
6:26513207:G:A	6	26513207	G	A	0.471096	448356	0.747678	0.0302047	134.548	0.0456222
6:26513311:A:AAAAT	6	26513311	A	AAAAT	0.00605446	447521	-0.346881	0.21077	1.00083	0.000444545
6:26513311:AAAAT:A	6	26513311	AAAAT	A	0.836021	447521	0.242245	0.0463498	6.76249	0.00673061
6:26513471:TCTC:T	6	26513471	TCTC	T	0.00388909	448434	0.676306	0.209027	2.91567	0.00050306
6:26513938:C:T	6	26513938	C	T	0.471076	448164	0.74766	0.0302024	134.562	0.0455813
6:26514217:T:C	6	26514217	T	C	0.468377	432216	0.748319	0.0302612	134.279	0.045748
6:26514543:C:T	6	26514543	C	T	0.790744	448371	0.549774	0.0436727	35.6122	0.00962905
6:26514712:C:T	6	26514712	C	T	0.137856	448355	-0.684436	0.0537535	36.4108	0.00789902
6:26514730:G:A	6	26514730	G	A	0.179768	448379	-0.471347	0.0461265	23.7858	0.00909409
6:26514779:G:A	6	26514779	G	A	0.00173827	448434	-1.01018	0.417342	1.80971	0.00019226
6:26514822:C:G	6	26514822	C	G	0.105589	448409	-0.690353	0.0622041	27.8928	0.00423817
6:26515090:C:T	6	26515090	C	T	0.00131233	448438	-0.773399	0.488322	0.945993	9.10258e-05
6:26515428:G:A	6	26515428	G	A	0.00395818	448438	-0.0888672	0.216862	0.166239	2.34127e-05
6:26515568:G:A	6	26515568	G	A	0.00155875	448437	-0.826003	0.428585	1.26805	9.58309e-05
6:26516284:GT:G	6	26516284	GT	G	0.00597948	448367	-0.0881338	0.210629	0.17029	0.000280597
6:26516402:C:CA	6	26516402	C	CA	0.129098	421307	-0.690707	0.0579632	32.0117	0.00646432
6:26516402:CA:C	6	26516402	CA	C	0.459114	421307	0.772465	0.0305346	140.474	0.0472491
6:26516402:CAA:C	6	26516402	CAA	C	0.0133454	421307	-1.13929	0.200813	7.85386	0.000709474
6:26516481:A:AT	6	26516481	A	AT	0.0191434	416593	0.141594	0.124908	0.590123	0.00107001
6:26516481:A:ATT	6	26516481	A	ATT	0.00140785	416593	-0.756613	0.489151	0.913945	8.36622e-05
6:26516481:AT:A	6	26516481	AT	A	0.308913	416593	-0.598848	0.0377866	55.8392	0.0181193
6:26516481:ATT:A	6	26516481	ATT	A	0.124926	416593	-0.641666	0.0589308	26.8832	0.0061539
6:26516541:G:A	6	26516541	G	A	0.475342	444117	0.751912	0.0304898	133.553	0.0456319
6:26516871:GC:G	6	26516871	GC	G	0.0997377	443779	-0.498824	0.0620876	15.026	0.00413076
6:26517287:C:T	6	26517287	C	T	0.106549	443749	-0.693433	0.0622999	28.0502	0.00422333
6:26517954:G:C	6	26517954	G	C	0.0942804	417860	-0.447991	0.0620553	12.2816	0.00376123
6:26518434:A:G	6	26518434	A	G	0.471149	448366	0.747583	0.0302063	134.501	0.0455496
6:26518586:T:C	6	26518586	T	C	0.00168811	448430	-0.834255	0.420544	1.32529	0.000107951
6:26519052:A:T	6	26519052	A	T	0.105515	448392	-0.688744	0.0622071	27.7647	0.00423504
6:26519644:A:G	6	26519644	A	G	0.471145	448390	0.747537	0.0302054	134.492	0.0455475
6:26519686:G:A	6	26519686	G	A	0.00137366	448438	-0.649098	0.427043	0.891045	9.22694e-05
6:26520346:GAA:G	6	26520346	GAA	G	0.00560951	448435	-0.440842	0.218803	1.35727	0.000658574
6:26520519:A:C	6	26520519	A	C	0.609428	448358	0.597318	0.0335685	70.1043	0.0241466
6:26520539:G:C	6	26520539	G	C	0.790742	448382	0.548604	0.0436657	35.476	0.00962427
6:26520713:T:C	6	26520713	T	C	0.471191	448302	0.74752	0.0302086	134.458	0.0455477
6:26520775:G:T	6	26520775	G	T	0.00114264	430580	-0.98832	0.517445	1.25078	3.30415e-05
6:26520776:C:G	6	26520776	C	G	0.00117051	430581	-0.988915	0.507781	1.28843	3.56223e-05
6:26521125:A:G	6	26521125	A	G	0.476999	442531	0.754111	0.0306082	133.301	0.0455155
6:26521128:G:A	6	26521128	G	A	0.00294742	442929	-0.185646	0.303673	0.26682	3.68199e-05
6:26521131:G:A	6	26521131	G	A	0.0185565	444695	-0.443925	0.145201	2.65105	0.000519836
6:26521207:C:G	6	26521207	C	G	0.610039	447564	0.597649	0.0336484	69.8533	0.0241499
6:26521212:G:A	6	26521212	G	A	0.00135031	447675	-1.01398	0.474985	1.48439	2.435e-05
6:26521256:C:T	6	26521256	C	T	0.0104684	447680	-0.562948	0.193972	2.43116	0.000664343
6:26521292:T:C	6	26521292	T	C	0.901652	448409	0.341659	0.059982	7.91139	0.00355055
6:26521331:T:C	6	26521331	T	C	0.00754129	448133	-0.829407	0.240099	3.2585	0.000390995
6:26521361:G:A	6	26521361	G	A	0.471118	448355	0.747547	0.0302034	134.513	0.0455344
6:26521820:C:A	6	26521820	C	A	0.00641898	448436	-0.00225627	0.209694	0.00374448	0.000261945
6:26522207:C:G	6	26522207	C	G	0.00945174	448436	-0.527617	0.195442	2.15851	0.000545164
6:26522344:G:A	6	26522344	G	A	0.00564182	448437	-0.443335	0.218339	1.37359	0.000667261
6:26522383:A:G	6	26522383	A	G	0.0196285	448430	-0.502579	0.132241	3.8404	0.0008098
6:26522447:A:T	6	26522447	A	T	0.609168	448364	0.598261	0.03356	70.3571	0.0241466
6:26523531:C:A	6	26523531	C	A	0.0270322	448429	-0.498749	0.115028	4.83809	0.00121534
6:26523833:G:A	6	26523833	G	A	0.471143	448389	0.746727	0.0302083	134.178	0.045507
6:26524085:G:A	6	26524085	G	A	0.902752	448411	0.334146	0.0601846	7.54913	0.00346804
6:26524111:A:G	6	26524111	A	G	0.471206	448380	0.747396	0.0302052	134.444	0.0454928
6:26524427:GTAGT:G	6	26524427	GTAGT	G	0.00129784	448437	-0.638646	0.434214	0.849725	6.07145e-05
6:26525134:G:A	6	26525134	G	A	0.00153199	448437	-0.519417	0.407492	0.69373	0.000102989
6:26525227:T:G	6	26525227	T	G	0.471218	448358	0.747313	0.0302055	134.412	0.045493
6:26525464:C:G	6	26525464	C	G	0.00116484	448129	-1.00886	0.504537	1.34154	0.00012758
6:26525508:C:T	6	26525508	C	T	0.00185346	448082	0.0976647	0.362442	0.103709	0.000119846
6:26525543:C:T	6	26525543	C	T	0.0813664	447992	-0.369712	0.0651343	7.86087	0.00368659
6:26525636:C:CA	6	26525636	C	CA	0.108383	441190	-0.737959	0.0613896	32.5592	0.00523757
6:26525636:CA:C	6	26525636	CA	C	0.0041898	441190	-0.494947	0.240962	1.39825	0.000620961
6:26525811:G:A	6	26525811	G	A	0.464167	448300	0.73797	0.030188	131.253	0.0479881
6:26525839:G:C	6	26525839	G	C	0.0816845	448408	-0.369044	0.0649833	7.86827	0.00373882
6:26526450:C:T	6	26526450	C	T	0.00169367	448435	-0.514491	0.407793	0.683872	0.000163724
6:26526579:C:CA	6	26526579	C	CA	0.00288557	447918	-0.797349	0.328293	1.81959	0.000292589
6:26526579:CA:C	6	26526579	CA	C	0.470712	447918	0.747713	0.0302025	134.58	0.0456828
6:26526713:G:C	6	26526713	G	C	0.471146	448391	0.746723	0.030208	134.179	0.0455007
6:26526766:G:A	6	26526766	G	A	0.0157246	448374	-0.263442	0.134652	1.29749	0.00194295
6:26527296:G:C	6	26527296	G	C	0.471081	448372	0.746817	0.0302062	134.228	0.0455108
6:26527390:A:AAAG	6	26527390	A	AAAG	0.606914	448366	0.596924	0.0335068	70.2674	0.0244368
6:26527390:A:AAG	6	26527390	A	AAG	0.00178314	448366	-0.149083	0.414913	0.143053	0.00010619
6:26527650:A:G	6	26527650	A	G	0.00561071	448428	-0.441025	0.218771	1.35845	0.000660498
6:26527717:C:G	6	26527717	C	G	0.471139	448356	0.746707	0.0302078	134.175	0.0454931
6:26527787:A:G	6	26527787	A	G	0.00351219	448438	-0.0918807	0.288996	0.124627	0.000284929
6:26527945:CAATT:C	6	26527945	CAATT	C	0.0817361	448425	-0.373497	0.0650397	8.03044	0.00374316
6:26528022:T:C	6	26528022	T	C	0.47114	448393	0.746713	0.030208	134.175	0.0454984
6:26529146:C:T	6	26529146	C	T	0.471115	448357	0.746875	0.0302077	134.235	0.045494
6:26529580:G:C	6	26529580	G	C	0.471157	448356	0.746606	0.030207	134.146	0.045508
6:26529662:G:A	6	26529662	G	A	0.120453	448326	-0.715025	0.0576134	34.6411	0.00537314
6:26529936:C:T	6	26529936	C	T	0.00140299	448327	-0.653812	0.424396	0.90861	6.94889e-05
6:26529962:CTG:C	6	26529962	CTG	C	0.00581944	448325	-0.95603	0.300701	2.83087	0.000249519
6:26530148:C:T	6	26530148	C	T	0.120479	448334	-0.715178	0.0576097	34.6598	0.00537323
6:26530191:A:G	6	26530191	A	G	0.137952	448311	-0.681967	0.0537193	36.2005	0.00791241
6:26530634:T:TA	6	26530634	T	TA	0.46402	448205	0.738251	0.0301798	131.424	0.0480027
6:26530670:G:A	6	26530670	G	A	0.471129	448396	0.746715	0.0302075	134.18	0.0455053
6:26530703:C:T	6	26530703	C	T	0.902875	448408	0.33276	0.0602037	7.48771	0.00345086
6:26530801:C:T	6	26530801	C	T	0.00141493	448433	-1.01251	0.461374	1.54981	3.18386e-05
6:26530849:G:T	6	26530849	G	T	0.00146064	448434	-0.864816	0.390416	1.57264	0.000164648
6:26530946:A:G	6	26530946	A	G	0.00106708	448419	-0.763895	0.498187	0.902432	5.11453e-05
6:26530950:A:G	6	26530950	A	G	0.471146	448382	0.746705	0.0302082	134.171	0.0455105
6:26531042:C:T	6	26531042	C	T	0.00131345	448438	-0.579193	0.465361	0.67106	6.16317e-05
6:26531205:G:C	6	26531205	G	C	0.471083	448375	0.746775	0.0302076	134.202	0.0455549
6:26531311:A:G	6	26531311	A	G	0.0045536	448436	0.104725	0.256762	0.165344	0.000257551
6:26531726:C:T	6	26531726	C	T	0.471144	448302	0.746588	0.0302075	134.135	0.0454758
6:26531869:C:CA	6	26531869	C	CA	0.0934949	439735	-0.457993	0.0635845	12.2296	0.00378565
6:26531869:C:CAA	6	26531869	C	CAA	0.122502	439735	-0.271257	0.0535713	6.38545	0.00526902
6:26531869:C:CAAA	6	26531869	C	CAAA	0.344751	439735	0.7965	0.0295909	158.858	0.0720663
6:26531869:C:CAAAA	6	26531869	C	CAAAA	0.00125985	439735	1.18138	0.492261	1.78516	0.000675878
6:26531884:A:AC	6	26531884	A	AC	0.0033892	448188	-0.215424	0.282942	0.350241	0.000144341
6:26531887:C:A	6	26531887	C	A	0.00100796	447440	-0.386819	0.553731	0.314418	7.57174e-05
6:26532419:A:G	6	26532419	A	G	0.00286562	448420	-0.201736	0.317827	0.279343	0.000279286
6:26532514:A:G	6	26532514	A	G	0.471237	448270	0.746696	0.0302185	134.077	0.0455009
6:26532820:C:A	6	26532820	C	A	0.00171835	448395	-0.749979	0.364972	1.39915	6.04883e-05
6:26532912:A:G	6	26532912	A	G	0.0999592	448423	-0.493372	0.0616578	14.9114	0.00421151
6:26532998:C:T	6	26532998	C	T	0.00117297	448435	-0.771803	0.489313	0.940354	5.69278e-05
6:26533026:G:C	6	26533026	G	C	0.00432504	448435	-1.40049	0.394123	3.41996	0.000236317
6:26533150:C:T	6	26533150	C	T	0.00127444	448433	-1.00787	0.450707	1.59621	0.000467534
6:26533436:G:C	6	26533436	G	C	0.471121	448357	0.746682	0.0302079	134.166	0.0455143
6:26533529:C:T	6	26533529	C	T	0.471122	448367	0.746729	0.0302073	134.187	0.0455181
6:26533744:A:ATG	6	26533744	A	ATG	0.00322695	444383	0.0374108	0.283159	0.0482305	8.02713e-05
6:26533744:A:ATGTG	6	26533744	A	ATGTG	0.00147845	444383	-0.441902	0.434825	0.509342	6.88335e-05
6:26533744:A:ATGTGTGTG	6	26533744	A	ATGTGTGTG	0.10212	444383	-0.688971	0.0635105	26.6914	0.00396816
6:26533744:ATG:A	6	26533744	ATG	A	0.00117016	444383	-1.00697	0.479194	1.44846	0.000101533
6:26533762:G:A	6	26533762	G	A	0.472255	438551	0.750193	0.0304008	133.721	0.0457553
6:26533768:ATGTG:A	6	26533768	ATGTG	A	0.471641	438517	0.747612	0.0304657	132.252	0.0458218
6:26533783:T:TTA	6	26533783	T	TTA	0.192148	427955	-0.333059	0.0448432	12.9549	0.00508568
6:26533783:T:TTATA	6	26533783	T	TTATA	0.258533	427955	0.945936	0.0302136	214.444	0.106028
6:26533812:G:A	6	26533812	G	A	0.254464	443104	0.944521	0.0295428	223.563	0.106045
6:26533812:G:GAA	6	26533812	G	GAA	0.163796	443104	-0.45627	0.0481759	20.5569	0.00531443
6:26533812:G:GAGAA	6	26533812	G	GAGAA	0.0239458	443104	-0.102926	0.109335	0.460285	0.00141814
6:26533812:G:GAGAGAA	6	26533812	G	GAGAGAA	0.0218256	443104	0.373647	0.0970342	3.92888	2.67194e-05
6:26533911:G:A	6	26533911	G	A	0.00221013	448389	-0.0911867	0.339738	0.103259	9.51709e-05
6:26534266:C:CAGGA	6	26534266	C	CAGGA	0.00608755	448374	-0.480459	0.19618	1.84398	0.000213041
6:26534388:C:A	6	26534388	C	A	0.471536	447649	0.748155	0.0302363	134.44	0.0454946
6:26534478:C:CA	6	26534478	C	CA	0.529744	420327	0.668567	0.0320643	95.8245	0.0362802
6:26534478:C:CAA	6	26534478	C	CAA	0.0548406	420327	-0.350362	0.0820601	4.70809	0.00295817
6:26534478:C:CAAA	6	26534478	C	CAAA	0.00622373	420327	-0.323899	0.213709	0.887335	0.000365353
6:26534515:T:C	6	26534515	T	C	0.471089	447850	0.746719	0.030206	134.195	0.0455325
6:26534877:C:T	6	26534877	C	T	0.00167807	448432	-0.0708981	0.396657	0.0664405	2.48434e-05
6:26535235:C:G	6	26535235	C	G	0.0157351	448425	-0.263964	0.134588	1.30236	0.00195248
6:26535313:A:G	6	26535313	A	G	0.471573	447817	0.746675	0.0302391	133.889	0.0455145
6:26536153:C:CA	6	26536153	C	CA	0.00108974	442306	-1.01436	0.519602	1.29314	0.000229948
6:26536153:CA:C	6	26536153	CA	C	0.469607	442306	0.742909	0.0302861	132.147	0.0454086
6:26536275:AT:A	6	26536275	AT	A	0.00125229	448379	-0.811054	0.442603	1.17469	5.39886e-05
6:26536303:T:C	6	26536303	T	C	0.00737972	448391	-0.438138	0.19109	1.6604	0.000491393
6:26536459:A:T	6	26536459	A	T	0.471112	448324	0.746695	0.0302071	134.177	0.045528
6:26536579:G:T	6	26536579	G	T	0.00142558	448239	0.118187	0.432174	0.105412	3.04935e-06
6:26536742:G:GA	6	26536742	G	GA	0.472075	447399	0.748208	0.030216	134.638	0.0454158
6:26537060:T:G	6	26537060	T	G	0.00274734	448434	-0.705595	0.320653	1.5564	0.000207691
6:26537381:A:G	6	26537381	A	G	0.902803	448411	0.333829	0.0601904	7.53475	0.00346065
6:26537492:C:T	6	26537492	C	T	0.00806363	448433	-0.381178	0.183875	1.41828	0.000564247
6:26537495:G:T	6	26537495	G	T	0.00173605	448433	-1.01017	0.417831	1.80628	0.00019226
6:26537499:G:C	6	26537499	G	C	0.0010715	448435	-0.763973	0.49804	0.90295	3.56593e-05
6:26537502:C:T	6	26537502	C	T	0.00561175	448434	-0.441077	0.218759	1.35881	0.000656217
6:26537573:G:A	6	26537573	G	A	0.136167	448414	-0.671798	0.0539468	34.8706	0.00767094
6:26537585:G:A	6	26537585	G	A	0.0998071	448430	-0.491882	0.0616823	14.8151	0.00418779
6:26537681:T:C	6	26537681	T	C	0.0998133	448422	-0.491979	0.061682	14.8208	0.00419317
6:26537982:A:T	6	26537982	A	T	0.471096	448376	0.746692	0.0302077	134.171	0.0455438
6:26538040:T:C	6	26538040	T	C	0.471111	448385	0.746846	0.0302082	134.221	0.0455198
6:26538043:G:A	6	26538043	G	A	0.0823392	444339	-0.359834	0.0648856	7.53337	0.00370678
6:26538046:C:A	6	26538046	C	A	0.0118658	444344	-0.264649	0.150465	1.10458	0.000482061
6:26538048:T:C	6	26538048	T	C	0.017714	444083	-0.630549	0.145377	4.84095	0.000695216
6:26538051:T:G	6	26538051	T	G	0.0010267	443654	-0.262144	0.497584	0.223074	5.49795e-05
6:26538052:G:A	6	26538052	G	A	0.0039592	443650	0.676775	0.208548	2.93042	0.000481545
6:26538082:C:G	6	26538082	C	G	0.00127852	443480	-0.152396	0.41308	0.147409	4.62046e-05
6:26538082:C:T	6	26538082	C	T	0.00150965	443480	0.472387	0.384783	0.658426	6.47579e-07
6:26538098:G:A	6	26538098	G	A	0.00337019	442854	-0.274526	0.284521	0.475461	0.000173964
6:26538128:G:GT	6	26538128	G	GT	0.467066	448261	0.752477	0.0300922	137.276	0.0469362
6:26538128:G:GTT	6	26538128	G	GTT	0.0106311	448261	-0.409976	0.16	1.9831	0.00109668
6:26538273:T:A	6	26538273	T	A	0.00160007	448419	-0.650594	0.425307	0.899319	9.93252e-05
6:26538315:C:A	6	26538315	C	A	0.0735199	448382	-0.469427	0.0719556	10.1641	0.00333147
6:26538552:T:TG	6	26538552	T	TG	0.462448	448144	0.748449	0.030115	135.62	0.0476369
6:26538552:T:TGG	6	26538552	T	TGG	0.00899041	448144	-0.409812	0.179112	1.65489	0.000686919
6:26538974:T:C	6	26538974	T	C	0.00290007	448438	-0.175658	0.304355	0.248845	3.72329e-05
6:26539417:G:GT	6	26539417	G	GT	0.00289675	448433	-0.277913	0.303748	0.443433	0.000155541
6:26539517:C:T	6	26539517	C	T	0.0359892	436228	-0.727343	0.105971	11.1729	0.000585775
6:26539651:AAAG:A	6	26539651	AAAG	A	0.461227	442424	0.743093	0.0303061	132.04	0.0483078
6:26539705:A:G	6	26539705	A	G	0.0196148	448233	-0.498773	0.132225	3.79092	0.000809467
6:26539938:C:A	6	26539938	C	A	0.471291	448321	0.746162	0.0302139	133.928	0.0454874
6:26539950:G:A	6	26539950	G	A	0.471296	448350	0.746153	0.0302143	133.921	0.0454888
6:26540328:CT:C	6	26540328	CT	C	0.789613	447739	0.544422	0.043562	35.114	0.00955149
6:26540365:T:G	6	26540365	T	G	0.471474	448023	0.746099	0.0302296	133.768	0.045526
6:26540455:T:C	6	26540455	T	C	0.797347	448358	0.545077	0.0443057	34.0571	0.00858618
6:26540616:G:A	6	26540616	G	A	0.464274	448363	0.737372	0.0301904	131.022	0.0479691
6:26540730:C:A	6	26540730	C	A	0.0542669	448404	-0.290998	0.0777216	3.74223	0.0023216
6:26541592:C:T	6	26541592	C	T	0.00801119	448435	-1.17355	0.267041	4.95485	0.000769023
6:26541698:ATCT:A	6	26541698	ATCT	A	0.00244738	448438	-0.685489	0.33342	1.40023	0.000207911
6:26542190:A:AT	6	26542190	A	AT	0.0804329	448330	-0.363294	0.0653687	7.56305	0.00363616
6:26542492:A:G	6	26542492	A	G	0.017244	448358	-0.389868	0.13582	2.38736	0.00060083
6:26542545:G:A	6	26542545	G	A	0.471344	448304	0.746792	0.0302157	134.135	0.0454966
6:26542666:C:T	6	26542666	C	T	0.471361	448304	0.746876	0.0302167	134.157	0.0455048
6:26542864:G:C	6	26542864	G	C	0.00293694	426124	-0.657736	0.33234	1.32053	0.000143456
6:26543188:A:G	6	26543188	A	G	0.004098	425207	0.686366	0.208483	3.00257	0.000496913
6:26543882:A:G	6	26543882	A	G	0.471609	447800	0.745476	0.0302224	133.609	0.0454038
6:26544252:C:CT	6	26544252	C	CT	0.0010227	448325	-0.740243	0.520896	0.808859	0.000211088
6:26544570:A:T	6	26544570	A	T	0.105161	448384	-0.686863	0.0622925	27.5452	0.00420099
6:26545080:C:G	6	26545080	C	G	0.471665	448371	0.745371	0.0302256	133.544	0.0454099
6:26545096:T:C	6	26545096	T	C	0.00128114	448429	-0.804065	0.457419	1.1036	8.01518e-05
6:26545164:C:T	6	26545164	C	T	0.00413443	448429	-0.189745	0.252391	0.34469	0.000196146
6:26545190:C:T	6	26545190	C	T	0.0145864	448432	-0.281057	0.139727	1.35384	0.00127418
6:26545404:G:A	6	26545404	G	A	0.471593	448354	0.745555	0.0302229	133.633	0.0454315
6:26545820:C:T	6	26545820	C	T	0.902839	448406	0.33245	0.0601855	7.4791	0.00346445
6:26545863:G:A	6	26545863	G	A	0.00222996	448438	-0.770769	0.347253	1.57766	5.7013e-05
6:26546580:T:C	6	26546580	T	C	0.455254	448348	0.746846	0.0300441	135.678	0.0511781
6:26547229:CT:C	6	26547229	CT	C	0.101333	418801	-0.422444	0.0610867	11.3314	0.00516663
6:26547252:T:C	6	26547252	T	C	0.00644373	406131	-0.238856	0.213143	0.580969	0.0002197
6:26547252:T:TA	6	26547252	T	TA	0.00778936	406131	0.638337	0.155951	4.37114	0.00505058
6:26547252:T:TC	6	26547252	T	TC	0.425549	406131	0.678129	0.0331778	92.1254	0.0392571
6:26547514:T:A	6	26547514	T	A	0.471683	448234	0.746142	0.0302219	133.851	0.0454335
6:26547789:C:T	6	26547789	C	T	0.00175946	448433	0.214886	0.369264	0.251336	1.33781e-05
6:26548234:C:T	6	26548234	C	T	0.00560859	448419	-0.440895	0.218798	1.35756	0.00065973
6:26548984:G:A	6	26548984	G	A	0.123031	438840	-0.699464	0.0575035	33.315	0.00536947
6:26549012:A:G	6	26549012	A	G	0.00133568	439476	-0.0211289	0.403533	0.0185248	5.28565e-05
6:26549128:T:C	6	26549128	T	C	0.00685084	441479	-1.17064	0.297875	4.07082	0.000572241
6:26549607:T:C	6	26549607	T	C	0.0102634	448436	-0.560963	0.18564	2.59983	0.000287066
6:26549916:C:T	6	26549916	C	T	0.120407	448413	-0.714342	0.0576126	34.5777	0.00537032
6:26550060:C:T	6	26550060	C	T	0.79108	448391	0.544862	0.0436707	34.9993	0.00965703
6:26550203:C:T	6	26550203	C	T	0.00152703	448257	-0.870131	0.383772	1.63132	0.000170311
6:26550297:G:A	6	26550297	G	A	0.00116789	448243	1.9584	0.249983	14.326	0.0103132
6:26550391:T:C	6	26550391	T	C	0.47149	448146	0.747143	0.0302209	134.215	0.045727
6:26550468:C:CA	6	26550468	C	CA	0.102088	446351	-0.500462	0.0612893	15.4949	0.00432487
6:26550468:C:CAA	6	26550468	C	CAA	0.138294	446351	-0.694848	0.0538675	37.3423	0.0077561
6:26550468:CA:C	6	26550468	CA	C	0.00641535	446351	-0.467005	0.20544	1.63799	0.000705684
6:26550484:A:T	6	26550484	A	T	0.00165611	448039	1.29198	0.242634	6.99542	0.00531966
6:26550726:A:G	6	26550726	A	G	0.469948	448272	0.750726	0.0301696	135.95	0.0470724
6:26551006:C:T	6	26551006	C	T	0.0210177	448431	-0.520411	0.129068	4.25738	0.000950307
6:26551430:T:A	6	26551430	T	A	0.0542901	448424	-0.291275	0.0777192	3.74859	0.00232388
6:26552765:T:TTCTA	6	26552765	T	TTCTA	0.163598	446857	-0.522015	0.0486717	26.1108	0.00843799
6:26552765:T:TTCTATCTA	6	26552765	T	TTCTATCTA	0.166522	446857	-0.594687	0.0485924	33.7119	0.00805719
6:26552765:T:TTCTATCTATCTA	6	26552765	T	TTCTATCTATCTA	0.0139004	446857	-0.628011	0.169046	3.69213	0.000613328
6:26552765:TTCTA:T	6	26552765	TTCTA	T	0.336889	446857	0.762188	0.0298313	143.26	0.0645134
6:26552765:TTCTATCTA:T	6	26552765	TTCTATCTA	T	0.113743	446857	-0.245752	0.0545025	5.18618	0.00423044
6:26552765:TTCTATCTATCTA:T	6	26552765	TTCTATCTATCTA	T	0.00191113	446857	0.10419	0.373456	0.107764	3.32619e-05
6:26552765:TTCTATCTATCTATCTA:T	6	26552765	TTCTATCTATCTATCTA	T	0.00816928	446857	-0.387525	0.183009	1.46577	0.00060557
6:26552807:C:CT	6	26552807	C	CT	0.00187556	448133	-0.700498	0.395067	1.11799	0.000256671
6:26552810:CT:C	6	26552810	CT	C	0.00150736	447802	-0.633822	0.434794	0.838906	0.000143769
6:26553045:G:T	6	26553045	G	T	0.454781	448358	0.747891	0.0300307	136.174	0.0515566
6:26553303:T:C	6	26553303	T	C	0.471252	448382	0.746239	0.0302134	133.959	0.0457557
6:26553578:T:C	6	26553578	T	C	0.0010414	448435	-0.690421	0.564252	0.655408	0.000164518
6:26553587:C:G	6	26553587	C	G	0.471249	448384	0.746275	0.0302138	133.969	0.045761
6:26553623:A:C	6	26553623	A	C	0.00127114	448417	-1.00846	0.451231	1.59476	0.000467283
6:26553715:G:A	6	26553715	G	A	0.471254	448404	0.746243	0.0302138	133.957	0.0457562
6:26554106:C:T	6	26554106	C	T	0.00115735	448438	1.35331	0.293681	5.39109	0.00221272
6:26554107:T:C	6	26554107	T	C	0.00627401	448437	-0.334201	0.207281	0.971044	0.000299329
6:26554422:A:G	6	26554422	A	G	0.00262802	448436	-0.0223504	0.331497	0.0239963	0.000138372
6:26554740:G:A	6	26554740	G	A	0.471302	448382	0.746084	0.0302137	133.902	0.0457182
6:26554749:T:C	6	26554749	T	C	0.0248032	448430	-0.164503	0.103302	0.95357	8.25674e-05
6:26554943:T:C	6	26554943	T	C	0.00352676	448429	-0.659083	0.296974	1.57734	0.000239878
6:26555061:C:A	6	26555061	C	A	0.796941	448396	0.547081	0.0442718	34.3518	0.00881866
6:26555098:T:C	6	26555098	T	C	0.00200809	448435	0.0490151	0.343932	0.0522359	0.000104494
6:26555205:C:A	6	26555205	C	A	0.13809	447483	-0.681561	0.0537484	36.1205	0.00779937
6:26555213:T:TA	6	26555213	T	TA	0.0814347	448359	-0.370848	0.0651064	7.91142	0.0036942
6:26555256:A:G	6	26555256	A	G	0.471296	448334	0.745457	0.0302219	133.607	0.0457516
6:26555268:G:A	6	26555268	G	A	0.00139029	446668	-0.384826	0.45667	0.398583	0.00015521
6:26555308:C:G	6	26555308	C	G	0.00196796	446655	-0.603049	0.369393	0.988999	0.000103506
6:26555484:AGTTTTTTTTTGTTTTTGTTTTTT:A	6	26555484	AGTTTTTTTTTGTTTTTGTTTTTT	A	0.0172881	427721	-0.107433	0.130014	0.388673	0.00153145
6:26555486:TTTTTTTTTGTTTTTGTTTTTTG:T	6	26555486	TTTTTTTTTGTTTTTGTTTTTTG	T	0.458066	436345	0.758473	0.0305369	135.457	0.0527019
6:26555651:A:G	6	26555651	A	G	0.471304	448394	0.746105	0.0302148	133.9	0.0457439
6:26555864:AT:A	6	26555864	AT	A	0.456154	448223	0.747043	0.0300487	135.707	0.0508005
6:26556541:G:T	6	26556541	G	T	0.471214	448324	0.746426	0.0302118	134.04	0.0457571
6:26556607:C:T	6	26556607	C	T	0.00160001	448436	-0.301041	0.425	0.319901	8.96647e-05
6:26556615:G:A	6	26556615	G	A	0.0542953	448418	-0.291518	0.0777096	3.75482	0.00232472
6:26556617:C:T	6	26556617	C	T	0.00436742	448434	-0.155612	0.257338	0.263302	9.5619e-05
6:26556662:G:C	6	26556662	G	C	0.0157626	448434	-0.282545	0.134508	1.44761	0.00196821
6:26556836:T:C	6	26556836	T	C	0.00133352	448438	-0.793135	0.465611	1.05312	0.000145086
6:26556893:C:G	6	26556893	C	G	0.0163882	448432	-0.136401	0.131021	0.526006	0.0015499
6:26557238:T:C	6	26557238	T	C	0.0162834	448431	-0.665264	0.156518	4.67081	0.000696652
6:26557626:C:T	6	26557626	C	T	0.471212	448371	0.746436	0.0302093	134.065	0.0457809
6:26557685:G:T	6	26557685	G	T	0.00691401	448437	-1.24564	0.300036	4.48132	0.00060028
6:26557932:T:C	6	26557932	T	C	0.00103693	448437	-0.714177	0.545424	0.720334	4.98883e-05
6:26558098:C:CT	6	26558098	C	CT	0.0011362	448424	-0.515094	0.499065	0.519968	1.23445e-05
6:26558200:T:G	6	26558200	T	G	0.00133242	448432	-0.794494	0.466296	1.05349	0.000145043
6:26558261:C:G	6	26558261	C	G	0.00199029	448428	-0.753497	0.36147	1.43049	0.000107948
6:26558303:T:C	6	26558303	T	C	0.902673	448416	0.335038	0.0601725	7.58884	0.00363897
6:26558511:T:C	6	26558511	T	C	0.00266036	448436	-1.4111	0.466281	2.60629	6.98638e-05
6:26558678:A:G	6	26558678	A	G	0.00335836	448433	-0.702476	0.27802	1.93879	0.000119606
6:26558697:C:T	6	26558697	C	T	0.0117074	448435	-0.294239	0.150711	1.2933	0.000489961
6:26559263:T:TA	6	26559263	T	TA	0.476299	447752	0.74034	0.0302759	131.331	0.0438454
6:26559784:A:G	6	26559784	A	G	0.471412	446373	0.747083	0.0302218	134.186	0.0457595
6:26559972:C:T	6	26559972	C	T	0.00308649	446786	-0.163846	0.292115	0.240432	3.96386e-05
6:26560136:C:A	6	26560136	C	A	0.455077	447734	0.748548	0.0300412	136.317	0.0515409
6:26560142:C:CA	6	26560142	C	CA	0.049697	446637	-0.382803	0.0854765	5.12388	0.00149466
6:26560392:C:T	6	26560392	C	T	0.471273	448300	0.746387	0.0302133	134.013	0.0457891
6:26560437:C:CA	6	26560437	C	CA	0.00139993	448237	0.137073	0.43752	0.122596	6.5395e-05
6:26560437:CA:C	6	26560437	CA	C	0.0137059	448237	-0.421981	0.15765	2.1287	0.00058999
6:26560444:A:C	6	26560444	A	C	0.219183	448385	-0.59859	0.0424857	44.3541	0.01299
6:26560691:A:C	6	26560691	A	C	0.00199916	448438	0.0661644	0.367324	0.0669917	1.54092e-05
6:26560998:GT:G	6	26560998	GT	G	0.0186427	448433	-0.454163	0.144546	2.77519	0.00052441
6:26561032:G:A	6	26561032	G	A	0.00422468	448436	-0.111969	0.253428	0.181364	0.000149036
6:26561148:G:A	6	26561148	G	A	0.157371	448414	-0.365447	0.048367	13.3802	0.00686411
6:26561236:C:T	6	26561236	C	T	0.0199851	448435	-0.189829	0.119406	0.951232	0.000674765
6:26561474:G:A	6	26561474	G	A	0.0813939	448418	-0.370504	0.065107	7.89781	0.00369626
6:26561768:C:T	6	26561768	C	T	0.0316124	448431	0.267681	0.0850061	2.78554	0.000216313
6:26561801:G:C	6	26561801	G	C	0.471245	448377	0.746309	0.0302094	134.02	0.0457341
6:26561894:C:T	6	26561894	C	T	0.471238	448381	0.746341	0.0302092	134.032	0.0457382
6:26562041:G:T	6	26562041	G	T	0.120229	448408	-0.712709	0.0576465	34.3849	0.0053595
6:26562135:G:A	6	26562135	G	A	0.00869464	448437	-0.860015	0.215846	4.16972	0.000627627
6:26562258:G:A	6	26562258	G	A	0.471295	448393	0.746278	0.0302111	133.994	0.0457165
6:26562493:G:A	6	26562493	G	A	0.00123986	448436	-0.773161	0.487848	0.946912	0.000129327
6:26562569:C:CT	6	26562569	C	CT	0.013113	448258	0.0766329	0.145323	0.223323	1.27463e-06
6:26562672:T:C	6	26562672	T	C	0.00429045	448438	-0.36823	0.254468	0.830087	0.000265198
6:26562872:A:G	6	26562872	A	G	0.00121087	448438	-0.301451	0.485273	0.272077	5.40988e-05
6:26563222:AT:A	6	26563222	AT	A	0.471206	448323	0.746306	0.030208	134.031	0.0457569
6:26563521:G:A	6	26563521	G	A	0.00319554	448437	-1.20277	0.415816	2.41779	0.000180418
6:26563636:A:C	6	26563636	A	C	0.120286	448414	-0.713226	0.0576373	34.4441	0.00535754
6:26563980:T:A	6	26563980	T	A	0.0056106	448437	-0.440999	0.218773	1.3583	0.000656286
6:26564354:T:A	6	26564354	T	A	0.471117	448372	0.745634	0.030211	133.765	0.0457641
6:26564629:GA:G	6	26564629	GA	G	0.00944038	448393	-0.596196	0.202175	2.49634	0.00111949
6:26564630:A:G	6	26564630	A	G	0.00108085	445944	0.00202619	0.503345	0.00139712	5.18839e-05
6:26564895:A:G	6	26564895	A	G	0.00102355	448438	-0.419552	0.543923	0.356052	4.15812e-05
6:26564969:C:T	6	26564969	C	T	0.0056073	448433	-0.4404	0.218887	1.35438	0.000653746
6:26565332:A:G	6	26565332	A	G	0.099893	448405	-0.492712	0.0616651	14.8703	0.00418808
6:26565713:CCTCAAGGGA:C	6	26565713	CCTCAAGGGA	C	0.00285883	448435	-0.396221	0.320781	0.664009	0.000192519
6:26565871:T:A	6	26565871	T	A	0.471067	448381	0.746687	0.0302066	134.178	0.0457988
6:26566140:C:T	6	26566140	C	T	0.0972974	448352	-0.367738	0.0600246	9.04643	0.0057657
6:26566156:TA:T	6	26566156	TA	T	0.00388063	448381	0.641872	0.211628	2.61597	0.000506155
6:26566181:G:C	6	26566181	G	C	0.470931	448360	0.746966	0.0302002	134.335	0.0457719
6:26566278:A:G	6	26566278	A	G	0.00599864	448435	-0.0921448	0.210224	0.179695	0.000285039
6:26566541:G:A	6	26566541	G	A	0.0172858	448403	-0.393881	0.135726	2.4309	0.000600073
6:26566576:C:T	6	26566576	C	T	0.470934	448341	0.747096	0.0302005	134.378	0.0457552
6:26566659:AGTGAC:A	6	26566659	AGTGAC	A	0.902654	448402	0.334958	0.0601709	7.58586	0.00364441
6:26566737:G:T	6	26566737	G	T	0.471024	448166	0.746904	0.0302005	134.31	0.0456754
6:26567214:T:C	6	26567214	T	C	0.902608	448420	0.335308	0.0601697	7.60064	0.00354751
6:26567495:G:T	6	26567495	G	T	0.00131314	448162	-1.0096	0.445735	1.62873	0.000616633
6:26567574:G:T	6	26567574	G	T	0.472705	440317	0.747782	0.0302878	133.855	0.0453026
6:26567760:G:A	6	26567760	G	A	0.505427	417811	0.804431	0.0326168	133.575	0.045706
6:26567786:A:G	6	26567786	A	G	0.0820015	446821	-0.367173	0.0649673	7.79886	0.00376036
6:26567839:G:A	6	26567839	G	A	0.472583	446818	0.748055	0.0302993	133.851	0.0456696
6:26568102:G:C	6	26568102	G	C	0.00267753	447054	-1.42002	0.46692	2.62784	6.97022e-05
6:26568183:A:G	6	26568183	A	G	0.47252	447018	0.748052	0.0302942	133.894	0.0456575
6:26568245:A:T	6	26568245	A	T	0.472423	446771	0.747216	0.0302925	133.613	0.045651
6:26568421:C:CA	6	26568421	C	CA	0.122309	446540	-0.702415	0.057131	34.0151	0.00551796
6:26568421:CA:C	6	26568421	CA	C	0.0820408	446540	-0.363396	0.0649254	7.6617	0.00384925
6:26568513:C:T	6	26568513	C	T	0.471119	448391	0.746676	0.0302035	134.202	0.0456683
6:26568899:C:T	6	26568899	C	T	0.00829755	448265	-0.570835	0.207906	2.21901	0.000398898
6:26568907:T:C	6	26568907	T	C	0.120894	448120	-0.722633	0.0576131	35.3614	0.00536932
6:26568956:A:AT	6	26568956	A	AT	0.218995	448191	-0.652493	0.0429118	51.4875	0.0106285
6:26568956:A:ATT	6	26568956	A	ATT	0.0188948	448191	-0.411804	0.13916	2.51084	0.00217491
6:26568956:A:ATTT	6	26568956	A	ATTT	0.546437	448191	0.723979	0.0315923	115.496	0.0336302
6:26568956:A:ATTTT	6	26568956	A	ATTTT	0.00461634	448191	-1.1679	0.334585	3.31702	0.000184224
6:26568958:T:TC	6	26568958	T	TC	0.0016555	446994	-0.498556	0.413343	0.642527	0.000161403
6:26569113:C:G	6	26569113	C	G	0.00437211	448411	-0.358268	0.244563	0.844847	0.000215281
6:26569138:T:C	6	26569138	T	C	0.0998809	448419	-0.493118	0.0616583	14.8966	0.00416439
6:26569537:G:T	6	26569537	G	T	0.0080336	448429	-0.379438	0.184122	1.40536	0.000564091
6:26569578:C:T	6	26569578	C	T	0.00125549	448431	-0.158122	0.413786	0.153439	4.41771e-05
6:26569738:G:C	6	26569738	G	C	0.00803472	448429	-0.379871	0.18406	1.40857	0.000564318
6:26569852:G:GT	6	26569852	G	GT	0.471111	448333	0.746719	0.0302031	134.221	0.045674
6:26569951:T:C	6	26569951	T	C	0.00561185	448426	-0.441062	0.218766	1.35867	0.000659406
6:26570182:T:C	6	26570182	T	C	0.471195	448371	0.747273	0.0302022	134.426	0.0456991
6:26570448:GAAAAC:G	6	26570448	GAAAAC	G	0.470591	448228	0.743952	0.0302116	133.163	0.045348
6:26570448:GAAAACAAAAC:G	6	26570448	GAAAACAAAAC	G	0.099842	448228	-0.479619	0.0614945	14.2061	0.00414866
6:26570585:T:A	6	26570585	T	A	0.00166864	439580	-0.73359	0.37908	1.27599	0.000174922
6:26570630:A:AC	6	26570630	A	AC	0.466241	409434	0.73633	0.0319267	116.964	0.0439048
6:26571278:T:G	6	26571278	T	G	0.482453	437146	0.76204	0.0309568	133.072	0.0456121
6:26571309:A:T	6	26571309	A	T	0.482413	436810	0.762363	0.0309567	133.185	0.0456202
6:26571401:T:A	6	26571401	T	A	0.470272	430944	0.766106	0.0310796	133.432	0.051369
6:26571528:C:T	6	26571528	C	T	0.471165	447726	0.74492	0.0302166	133.462	0.0455995
6:26571816:T:C	6	26571816	T	C	0.007939	448356	-0.765631	0.234046	2.97037	0.000279238
6:26571872:G:A	6	26571872	G	A	0.0196354	448374	-0.482576	0.131461	3.61669	0.000810174
6:26571897:G:A	6	26571897	G	A	0.0145412	448381	-0.279286	0.139815	1.33945	0.0010815
6:26571937:G:T	6	26571937	G	T	0.471031	448407	0.74449	0.0302128	133.343	0.0456379
6:26571942:G:A	6	26571942	G	A	0.00261497	447615	-0.536493	0.309793	1.07929	8.83589e-05
6:26571982:G:A	6	26571982	G	A	0.00126895	447614	-0.00975073	0.447163	0.00762197	6.48041e-05
6:26571986:T:C	6	26571986	T	C	0.00213356	447608	-0.356632	0.36226	0.488267	9.93905e-05
6:26572224:G:A	6	26572224	G	A	0.0011707	447596	-1.0091	0.505237	1.33918	0.0001321
6:26572371:T:C	6	26572371	T	C	0.00147128	447568	-0.431102	0.439719	0.485601	5.74887e-05
6:26572716:G:GA	6	26572716	G	GA	0.447446	429514	0.736359	0.0300835	131.587	0.0489684
6:26572716:G:GAA	6	26572716	G	GAA	0.00865746	429514	-0.448201	0.181817	1.86339	0.000638921
6:26572716:GA:G	6	26572716	GA	G	0.00129565	429514	-0.296035	0.487863	0.264414	0.000655838
6:26572990:C:G	6	26572990	C	G	0.466075	448329	0.748639	0.0301386	135.478	0.0469838
6:26573097:C:T	6	26573097	C	T	0.466043	448344	0.748678	0.0301385	135.493	0.0470259
6:26573334:A:G	6	26573334	A	G	0.466094	448381	0.748614	0.0301398	135.458	0.0470054
6:26573403:C:G	6	26573403	C	G	0.142862	448362	-0.680438	0.0529004	37.1364	0.00834812
6:26573446:T:C	6	26573446	T	C	0.466085	448361	0.748567	0.0301395	135.444	0.0470085
6:26573547:T:G	6	26573547	T	G	0.00100238	448433	-1.01046	0.471214	1.49482	2.43853e-05
6:26573921:G:A	6	26573921	G	A	0.466075	448367	0.748656	0.0301387	135.483	0.0470505
6:26573922:C:T	6	26573922	C	T	0.105537	448349	-0.690492	0.0622019	27.9056	0.00420894
6:26573954:G:A	6	26573954	G	A	0.00126354	448342	-1.00915	0.451735	1.59369	0.000458685
6:26574304:C:CA	6	26574304	C	CA	0.164576	445620	-0.621557	0.049009	36.1312	0.00824727
6:26574304:CA:C	6	26574304	CA	C	0.0140894	445620	-0.512199	0.164156	2.74297	0.000890703
6:26574578:A:G	6	26574578	A	G	0.00169031	448438	-0.83461	0.420106	1.32828	0.000108179
6:26574844:G:C	6	26574844	G	C	0.0222139	448435	-0.485831	0.125494	3.96562	0.000880918
6:26574926:T:C	6	26574926	T	C	0.466076	448398	0.748669	0.0301392	135.483	0.0470042
6:26575215:C:A	6	26575215	C	A	0.0817841	448406	-0.365549	0.0649065	7.74911	0.00375713
6:26575275:C:T	6	26575275	C	T	0.00564078	448431	-0.44327	0.218353	1.37315	0.000665802
6:26575469:G:A	6	26575469	G	A	0.466119	448379	0.748491	0.0301397	135.415	0.0469837
6:26575528:C:T	6	26575528	C	T	0.00284462	446984	-0.141256	0.310444	0.187687	0.000139618
6:26575570:CT:C	6	26575570	CT	C	0.466121	448332	0.748505	0.0301396	135.421	0.0470031
6:26575595:G:A	6	26575595	G	A	0.00635959	448378	-0.681201	0.247996	2.22058	0.000366066
6:26575597:A:G	6	26575597	A	G	0.00183881	448389	0.100931	0.362895	0.107396	0.000112519
6:26575598:G:A	6	26575598	G	A	0.00258919	448403	-0.572936	0.332013	1.0736	0.000122132
6:26575661:G:A	6	26575661	G	A	0.0157278	448411	-0.998908	0.171485	8.2434	0.000823766
6:26575682:A:T	6	26575682	A	T	0.00805398	448412	-0.38085	0.183927	1.41577	0.000569959
6:26575730:G:A	6	26575730	G	A	0.00615951	448412	-0.512601	0.205364	1.90107	0.000348898
6:26575758:T:C	6	26575758	T	C	0.466109	448380	0.748521	0.0301399	135.424	0.0469925
6:26576399:T:C	6	26576399	T	C	0.0997119	448422	-0.47793	0.0615253	14.0985	0.00413398
6:26576557:A:G	6	26576557	A	G	0.0542922	448425	-0.284859	0.0775748	3.6187	0.0023207
6:26576679:A:G	6	26576679	A	G	0.00234035	448438	-0.0619222	0.344874	0.0667631	0.00011623
6:26576958:A:G	6	26576958	A	G	0.459068	448381	0.740677	0.0301178	132.82	0.0494591
6:26576979:T:C	6	26576979	T	C	0.00806259	448429	-0.383026	0.183632	1.43187	0.000572239
6:26577080:T:A	6	26577080	T	A	0.466101	448322	0.750079	0.0301346	136.03	0.0469725
6:26577095:G:A	6	26577095	G	A	0.00176977	448363	0.39633	0.375932	0.53497	0.000175068
6:26577098:C:A	6	26577098	C	A	0.466036	448333	0.749563	0.0301344	135.847	0.0469764
6:26577100:G:A	6	26577100	G	A	0.00331836	448414	-0.998841	0.328517	2.62667	9.58059e-05
6:26577142:C:T	6	26577142	C	T	0.466061	448352	0.749473	0.0301393	135.771	0.0469842
6:26577173:T:C	6	26577173	T	C	0.0186341	448398	-0.453617	0.144563	2.76906	0.000523722
6:26577225:A:T	6	26577225	A	T	0.0996926	448333	-0.47767	0.061542	14.0767	0.00413739
6:26577260:G:A	6	26577260	G	A	0.477144	438006	0.763862	0.0308907	134.271	0.0469548
6:26577261:C:CA	6	26577261	C	CA	0.165588	448306	-0.659285	0.0489563	40.6103	0.00986459
6:26577278:A:G	6	26577278	A	G	0.0148978	448320	-0.824751	0.165488	6.20506	0.000672634
6:26577284:C:T	6	26577284	C	T	0.00561195	448329	-0.440605	0.218787	1.3563	0.000632846
6:26577302:A:G	6	26577302	A	G	0.466085	448391	0.749343	0.0301398	135.72	0.0469787
6:26577629:C:G	6	26577629	C	G	0.466114	448288	0.749323	0.0301408	135.703	0.0469816
6:26577639:A:T	6	26577639	A	T	0.466087	448270	0.749374	0.0301404	135.726	0.0470163
6:26577696:G:A	6	26577696	G	A	0.466142	448298	0.749327	0.0301428	135.688	0.0469876
6:26577789:G:GGTGGTTGTTGTTGTTGTT	6	26577789	G	GGTGGTTGTTGTTGTTGTT	0.0278442	434417	-0.762498	0.124156	9.08736	0.00121629
6:26577789:G:GGTGGTTGTTGTTGTTGTTGTT	6	26577789	G	GGTGGTTGTTGTTGTTGTTGTT	0.00163322	434417	-0.489776	0.420384	0.612625	0.000147354
6:26577789:G:GGTGGTTGTTGTTGTTGTTGTTGTT	6	26577789	G	GGTGGTTGTTGTTGTTGTTGTTGTT	0.00351851	434417	-1.28654	0.41337	2.73135	0.000135017
6:26577789:G:GGTTGTTGTTGTT	6	26577789	G	GGTTGTTGTTGTT	0.0483798	434417	-0.595884	0.0927533	9.87814	0.00223876
6:26577789:G:GGTTGTTGTTGTTGTT	6	26577789	G	GGTTGTTGTTGTTGTT	0.0230332	434417	-0.515042	0.131305	4.05728	0.00149061
6:26577789:G:GGTTGTTGTTGTTGTTGTT	6	26577789	G	GGTTGTTGTTGTTGTTGTT	0.139488	434417	-0.571043	0.0537274	25.6584	0.00691047
6:26577789:G:GGTTGTTGTTGTTGTTGTTGTT	6	26577789	G	GGTTGTTGTTGTTGTTGTTGTT	0.11645	434417	-0.47515	0.0577631	15.7126	0.00494196
6:26577789:G:GGTTGTTGTTGTTGTTGTTGTTGTT	6	26577789	G	GGTTGTTGTTGTTGTTGTTGTTGTT	0.00690811	434417	0.0533309	0.196286	0.104659	0.000110131
6:26577789:G:GGTTTTTGTTGTTGTT	6	26577789	G	GGTTTTTGTTGTTGTT	0.125849	434417	-0.720532	0.0574421	35.3658	0.00571706
6:26577789:G:GGTTTTTGTTGTTGTTGTT	6	26577789	G	GGTTTTTGTTGTTGTTGTT	0.00959792	434417	0.24724	0.170122	0.835236	8.73066e-08
6:26577789:G:GGTTTTTGTTGTTGTTGTTGTT	6	26577789	G	GGTTTTTGTTGTTGTTGTTGTT	0.0121634	434417	0.288519	0.149284	1.27348	3.44821e-05
6:26577789:G:GGTTTTTGTTGTTGTTGTTGTTGTT	6	26577789	G	GGTTTTTGTTGTTGTTGTTGTTGTT	0.381521	434417	0.674669	0.0304433	108.092	0.0468769
6:26577789:G:GGTTTTTGTTGTTGTTGTTGTTGTTGTT	6	26577789	G	GGTTTTTGTTGTTGTTGTTGTTGTTGTT	0.0621707	434417	0.289295	0.0625805	5.42177	2.18239e-05
6:26577789:G:GGTTTTTGTTGTTGTTGTTGTTGTTGTTGTT	6	26577789	G	GGTTTTTGTTGTTGTTGTTGTTGTTGTTGTT	0.0124201	434417	-0.213904	0.154515	0.779243	0.000557657
6:26577789:G:GGTTTTTGTTGTTGTTGTTGTTGTTGTTGTTGTT	6	26577789	G	GGTTTTTGTTGTTGTTGTTGTTGTTGTTGTTGTT	0.00393516	434417	-0.227198	0.281882	0.376501	0.000324644
6:26578136:G:A	6	26578136	G	A	0.466303	448093	0.750287	0.0301532	135.939	0.0470293
6:26578297:A:C	6	26578297	A	C	0.466235	448115	0.749436	0.0301516	135.648	0.0469901
6:26578306:C:G	6	26578306	C	G	0.0150544	448207	-0.515599	0.159198	2.92057	0.000823824
6:26578919:C:T	6	26578919	C	T	0.00119192	448437	-0.539587	0.486049	0.573595	5.75434e-05
6:26579048:G:A	6	26579048	G	A	0.00131679	448438	-0.26703	0.497813	0.227914	0.000324093
6:26579241:C:T	6	26579241	C	T	0.00807475	448435	-0.382003	0.183759	1.42443	0.000574937
6:26579332:C:T	6	26579332	C	T	0.142868	448394	-0.680361	0.0528987	37.1305	0.00831304
6:26579381:C:T	6	26579381	C	T	0.46601	448386	0.749482	0.0301366	135.798	0.0469893
6:26579384:C:G	6	26579384	C	G	0.0447806	448286	-0.364162	0.089339	4.33931	0.000929679
6:26579388:G:A	6	26579388	G	A	0.465883	448371	0.749865	0.0301348	135.952	0.0470432
6:26579420:G:A	6	26579420	G	A	0.465885	448387	0.749867	0.0301353	135.948	0.0470419
6:26579746:C:A	6	26579746	C	A	0.00122537	448435	-0.299296	0.487475	0.268223	0.000142267
6:26580027:A:G	6	26580027	A	G	0.00122649	448433	-0.299594	0.487373	0.268617	0.000143052
6:26580234:A:C	6	26580234	A	C	0.00558401	448423	-0.185645	0.227963	0.381497	0.000207138
6:26580755:C:CT	6	26580755	C	CT	0.00565003	415927	-0.420995	0.226286	1.20189	0.000305742
6:26580755:C:CTTTTT	6	26580755	C	CTTTTT	0.0205757	415927	-0.35209	0.13002	2.16943	0.000986966
6:26580755:C:CTTTTTT	6	26580755	C	CTTTTTT	0.406473	415927	0.674135	0.0304453	107.909	0.0460058
6:26580755:C:CTTTTTTT	6	26580755	C	CTTTTTTT	0.0193159	415927	0.0588495	0.120879	0.203172	4.59729e-05
6:26580755:C:CTTTTTTTT	6	26580755	C	CTTTTTTTT	0.00112039	415927	0.630989	0.514832	0.656905	4.94199e-06
6:26580755:CTT:C	6	26580755	CTT	C	0.00135	415927	0.605648	0.473747	0.696584	2.74998e-06
6:26580940:G:A	6	26580940	G	A	0.467915	446339	0.751019	0.0302756	135.114	0.0470119
6:26580954:C:G	6	26580954	C	G	0.00132043	446447	-1.01238	0.445631	1.6364	0.000650421
6:26580986:T:A	6	26580986	T	A	0.0013193	446449	-1.01238	0.445646	1.6363	0.000650414
6:26581013:C:T	6	26581013	C	T	0.00131706	446448	-1.01238	0.446067	1.63388	0.00065072
6:26581014:C:T	6	26581014	C	T	0.00131594	446448	-1.01237	0.446222	1.63297	0.000650414
6:26581030:A:T	6	26581030	A	T	0.105435	448388	-0.692729	0.0622771	28.0151	0.00413613
6:26581646:C:T	6	26581646	C	T	0.00676913	448433	0.388368	0.206323	1.22337	0.00052882
6:26581699:C:T	6	26581699	C	T	0.0170337	448434	-0.790518	0.162511	5.94003	0.000902296
6:26581807:C:T	6	26581807	C	T	0.109583	448423	-0.745523	0.0607568	33.8852	0.00477185
6:26581959:T:C	6	26581959	T	C	0.0186203	448435	-0.452991	0.144585	2.76193	0.000522086
6:26582099:A:G	6	26582099	A	G	0.141127	448414	-0.674208	0.0531462	36.1501	0.00810825
6:26582186:G:A	6	26582186	G	A	0.796529	448404	0.547598	0.0442071	34.513	0.00885907
6:26582291:T:C	6	26582291	T	C	0.00910496	448437	-0.835676	0.210119	4.15649	0.000645383
6:26582380:G:A	6	26582380	G	A	0.00177059	448438	-1.00744	0.392748	1.98656	0.000174508
6:26582786:AT:A	6	26582786	AT	A	0.286397	447000	-0.63214	0.0381878	60.8205	0.0192167
6:26582786:ATT:A	6	26582786	ATT	A	0.462744	447000	0.725381	0.0302273	126.53	0.0467456
6:26582786:ATTT:A	6	26582786	ATTT	A	0.120389	447000	-0.65729	0.0572615	29.7728	0.00558637
6:26582795:T:A	6	26582795	T	A	0.00125035	445475	-0.79317	0.467096	1.04822	7.43318e-05
6:26582797:T:A	6	26582797	T	A	0.00825068	447660	-0.561213	0.208228	2.15273	0.000389256
6:26582901:C:T	6	26582901	C	T	0.47418	448355	0.729914	0.0303016	127.48	0.0431907
6:26583138:C:T	6	26583138	C	T	0.425192	448386	0.755055	0.0297436	141.438	0.0508723
6:26583285:T:C	6	26583285	T	C	0.116866	448414	-0.317347	0.0546016	8.20962	0.00446116
6:26583448:A:C	6	26583448	A	C	0.865886	448402	0.347124	0.0518015	10.6842	0.00393287
6:26583757:A:G	6	26583757	A	G	0.104381	448361	-0.490087	0.0607596	15.1389	0.00573726
6:26583934:CTGGGG:C	6	26583934	CTGGGG	C	0.444463	425953	0.754448	0.0303191	135.951	0.0465505
6:26584298:G:A	6	26584298	G	A	0.435818	448320	0.743142	0.0298615	135.98	0.0468531
6:26584359:AG:A	6	26584359	AG	A	0.20876	448055	-0.618674	0.0442444	43.704	0.0112288
6:26584440:C:T	6	26584440	C	T	0.215601	448373	-0.557471	0.0426266	38.3566	0.0106146
6:26584671:G:T	6	26584671	G	T	0.00937714	448431	-0.40877	0.17006	1.78965	0.00102299
6:26586289:A:G	6	26586289	A	G	0.019469	448431	-0.511608	0.133273	3.90787	0.000817803
6:26586591:T:C	6	26586591	T	C	0.0834088	448424	-0.285825	0.0630076	5.24235	0.00256246
6:26586695:G:T	6	26586695	G	T	0.00358021	448438	-0.403443	0.274485	0.848906	0.000335033
6:26586868:A:G	6	26586868	A	G	0.0147593	448428	0.268033	0.129765	1.41035	5.49116e-07
6:26586941:G:A	6	26586941	G	A	0.0035791	448437	-0.402877	0.27461	0.846634	0.000335033
6:26587065:T:G	6	26587065	T	G	0.0116851	448434	-0.276351	0.157444	1.10117	0.00151661
6:26587145:G:T	6	26587145	G	T	0.1202	448414	-0.712192	0.0576631	34.3172	0.00526659
6:26587178:G:A	6	26587178	G	A	0.215633	448408	-0.557579	0.0426225	38.3785	0.010625
6:26587520:C:CA	6	26587520	C	CA	0.190348	448190	-0.535037	0.0451714	31.6392	0.0089565
6:26587520:C:CAA	6	26587520	C	CAA	0.0304079	448190	-0.545329	0.109638	6.18298	0.00152182
6:26587532:C:A	6	26587532	C	A	0.0530809	448372	-0.136047	0.0731259	1.20189	0.00105195
6:26587680:T:A	6	26587680	T	A	0.79191	448366	0.62105	0.044297	43.9304	0.011018
6:26587681:A:T	6	26587681	A	T	0.791917	448355	0.621025	0.0442972	43.9266	0.0110169
6:26587823:G:A	6	26587823	G	A	0.133526	448296	-0.347801	0.0519159	10.679	0.00384569
6:26588035:G:C	6	26588035	G	C	0.00178225	448310	-0.243311	0.392352	0.271508	3.4518e-05
6:26588076:T:A	6	26588076	T	A	0.00300028	448291	-0.14473	0.29547	0.204638	4.4208e-05
6:26588083:T:A	6	26588083	T	A	0.0025084	448294	0.283022	0.343097	0.387823	7.32576e-05
6:26588233:G:A	6	26588233	G	A	0.133484	448217	-0.350279	0.0519508	10.8078	0.00387659
6:26588293:C:T	6	26588293	C	T	0.132374	447485	-0.681685	0.0548827	34.6954	0.00700432
6:26588488:C:T	6	26588488	C	T	0.133688	447668	-0.350197	0.0519515	10.8028	0.00388559
6:26588490:C:T	6	26588490	C	T	0.0115309	446192	-0.264065	0.158908	1.01519	0.0015244
6:26588614:A:G	6	26588614	A	G	0.0105173	446074	-0.274779	0.165983	1.00952	0.000770702
6:26588818:G:A	6	26588818	G	A	0.0364076	445058	-0.456237	0.101096	5.19421	0.00147232
6:26588916:C:CTGT	6	26588916	C	CTGT	0.138925	432965	-0.614254	0.0533481	29.9506	0.00509232
6:26588916:C:CTGTTGT	6	26588916	C	CTGTTGT	0.151413	432965	-0.206583	0.0482037	4.73941	0.00630899
6:26588916:C:CTGTTGTTGT	6	26588916	C	CTGTTGTTGT	0.45061	432965	0.648089	0.0308218	97.4295	0.0425019
6:26588916:C:CTGTTGTTGTTGT	6	26588916	C	CTGTTGTTGTTGT	0.0712483	432965	-0.337381	0.0697259	5.88368	0.00171512
6:26588916:C:CTGTTGTTGTTGTTGT	6	26588916	C	CTGTTGTTGTTGTTGT	0.0655134	432965	-0.57419	0.0782184	12.6732	0.00238721
6:26588916:C:CTGTTGTTGTTGTTGTTGT	6	26588916	C	CTGTTGTTGTTGTTGTTGT	0.00874089	432965	-0.34689	0.180431	1.26333	0.000276011
6:26588916:C:CTGTTGTTGTTGTTGTTGTTGT	6	26588916	C	CTGTTGTTGTTGTTGTTGTTGT	0.00372086	432965	-0.547129	0.270383	1.36635	0.000249722
6:26588916:CTGT:C	6	26588916	CTGT	C	0.00233853	432965	0.19808	0.330948	0.260039	8.17366e-07
6:26589071:C:T	6	26589071	C	T	0.00355336	433533	0.0569307	0.271607	0.0788471	0.000146697
6:26589091:C:T	6	26589091	C	T	0.00954569	434699	-0.775887	0.204751	3.821	0.000671888
6:26589131:A:G	6	26589131	A	G	0.144108	446813	1.30173	0.0302463	403.94	0.249754
6:26589170:A:T	6	26589170	A	T	0.00672988	447259	0.0871303	0.198385	0.180115	0.000340147
6:26589384:A:G	6	26589384	A	G	0.00117038	447292	-1.00989	0.504944	1.34199	0.000126792
6:26589424:C:T	6	26589424	C	T	0.00118828	447284	0.111179	0.473404	0.0892023	1.43429e-06
6:26589470:G:A	6	26589470	G	A	0.00177973	447258	-1.00741	0.39229	1.9902	0.000163833
6:26589534:TA:T	6	26589534	TA	T	0.411046	447905	0.75669	0.0296579	142.859	0.0568156
6:26589546:T:A	6	26589546	T	A	0.00132242	448422	-0.269094	0.497136	0.230395	0.000304566
6:26589849:CT:C	6	26589849	CT	C	0.00112909	448150	-1.00944	0.515796	1.29808	0.000177626
6:26590021:G:A	6	26590021	G	A	0.643256	448347	0.586377	0.0348614	62.7606	0.0206683
6:26590126:C:CT	6	26590126	C	CT	0.150175	433760	-0.661494	0.0517533	36.6828	0.00788685
6:26590126:C:CTT	6	26590126	C	CTT	0.0857191	433760	-0.285502	0.0631896	5.20499	0.00266866
6:26590126:CT:C	6	26590126	CT	C	0.353749	433760	-0.598649	0.0353837	63.4851	0.0201526
6:26590350:A:T	6	26590350	A	T	0.132576	447127	-0.682917	0.0548858	34.8136	0.00700928
6:26590573:C:T	6	26590573	C	T	0.427592	448065	0.754169	0.0297699	140.862	0.0503781
6:26590652:T:C	6	26590652	T	C	0.00100638	448140	-0.252594	0.503593	0.210447	5.65579e-05
6:26590713:A:G	6	26590713	A	G	0.895712	448399	0.4899	0.0607798	15.1184	0.00572023
6:26590846:G:A	6	26590846	G	A	0.419985	448382	0.746041	0.0297715	137.855	0.0531293
6:26591116:G:A	6	26591116	G	A	0.00111164	448438	-0.228681	0.510764	0.184188	3.5424e-05
6:26591717:T:C	6	26591717	T	C	0.00121669	448348	-1.01301	0.461871	1.54839	0.00045798
6:26591748:C:CT	6	26591748	C	CT	0.00894959	447227	-0.325492	0.173311	1.21918	0.000841778
6:26592204:A:G	6	26592204	A	G	0.00254104	448438	-0.677173	0.334542	1.36702	0.000175776
6:26592262:A:G	6	26592262	A	G	0.00128	448438	-1.00786	0.450128	1.59942	0.000478946
6:26592479:A:G	6	26592479	A	G	0.215673	448401	-0.559035	0.0426229	38.5732	0.0106274
6:26592625:T:A	6	26592625	T	A	0.42733	448376	0.753552	0.0297553	140.771	0.0503537
6:26592809:A:G	6	26592809	A	G	0.120261	448405	-0.712837	0.0576491	34.3939	0.00526905
6:26593047:C:T	6	26593047	C	T	0.109574	448408	-0.741149	0.060707	33.5536	0.00466879
6:26593155:G:GA	6	26593155	G	GA	0.780563	448209	0.556276	0.0422886	38.7936	0.0116339
6:26593155:G:GAA	6	26593155	G	GAA	0.0959842	448209	-0.296008	0.0594038	6.20332	0.00420609
6:26593155:G:GAAA	6	26593155	G	GAAA	0.120011	448209	-0.710327	0.0577215	34.0758	0.00526812
6:26593243:A:G	6	26593243	A	G	0.427367	448353	0.753606	0.0297558	140.785	0.0503673
6:26593297:T:A	6	26593297	T	A	0.00828886	448433	0.162713	0.183827	0.424718	0.00010487
6:26593332:G:A	6	26593332	G	A	0.00112948	448438	-0.434444	0.441413	0.488101	2.10508e-05
6:26593805:T:C	6	26593805	T	C	0.791974	448403	0.620968	0.0442996	43.914	0.0110655
6:26593994:A:G	6	26593994	A	G	0.00269269	448437	-0.713812	0.31877	1.59966	0.000188288
6:26594306:T:A	6	26594306	T	A	0.410768	448377	0.757819	0.0296539	143.321	0.0569507
6:26594314:CAA:C	6	26594314	CAA	C	0.410757	448355	0.757857	0.0296536	143.338	0.0569559
6:26594554:A:G	6	26594554	A	G	0.00166021	448438	-0.50257	0.412607	0.651287	0.000161827
6:26594864:G:A	6	26594864	G	A	0.00360028	448437	-0.406173	0.273877	0.859927	0.000333664
6:26594869:G:C	6	26594869	G	C	0.0954073	448409	-0.288317	0.0596779	5.86744	0.00207286
6:26594929:C:G	6	26594929	C	G	0.00289088	448307	-0.401833	0.319409	0.68116	0.00019043
6:26594940:T:C	6	26594940	T	C	0.427457	448233	0.753723	0.0297623	140.768	0.0503579
6:26595039:G:T	6	26595039	G	T	0.643101	448321	0.58726	0.0348544	62.9714	0.0206869
6:26595197:A:AT	6	26595197	A	AT	0.00489428	448278	-0.33845	0.236595	0.816521	0.00048045
6:26595197:AT:A	6	26595197	AT	A	0.217981	448278	-0.565957	0.0424012	39.9128	0.010502
6:26595197:ATT:A	6	26595197	ATT	A	0.00141319	448278	0.297146	0.467041	0.280151	0.000175317
6:26595218:T:C	6	26595218	T	C	0.643073	448403	0.587335	0.0348528	62.993	0.0206853
6:26595461:T:C	6	26595461	T	C	0.00100125	448438	0.711354	0.53562	0.734836	8.90335e-05
6:26597105:A:G	6	26597105	A	G	0.643114	448402	0.58711	0.0348571	62.9305	0.020668
6:26597156:G:A	6	26597156	G	A	0.0239166	448391	-0.357904	0.121689	2.48544	0.000744403
6:26597577:C:G	6	26597577	C	G	0.00357914	448432	-0.403387	0.274502	0.848657	0.000335033
6:26597665:A:T	6	26597665	A	T	0.427388	448382	0.753468	0.0297585	140.709	0.0502456
6:26597696:C:T	6	26597696	C	T	0.642734	448406	0.588379	0.034841	63.2552	0.0207079
6:26597764:G:A	6	26597764	G	A	0.0834268	448417	-0.285961	0.0630058	5.24705	0.00257029
6:26597776:A:G	6	26597776	A	G	0.132332	448411	-0.684298	0.0548509	34.9939	0.00698933
6:26597960:A:G	6	26597960	A	G	0.427334	448402	0.752931	0.0297593	140.503	0.0502338
6:26598190:A:T	6	26598190	A	T	0.0834237	448422	-0.286058	0.0630047	5.25039	0.00256921
6:26598570:G:A	6	26598570	G	A	0.103638	448418	-0.684072	0.0626759	27.0073	0.00409634
6:26598815:T:G	6	26598815	T	G	0.0072251	448437	0.382031	0.199737	1.25344	0.000489966
6:26599004:T:A	6	26599004	T	A	0.00738572	448433	-0.438913	0.190953	1.66693	0.000504673
6:26599281:A:G	6	26599281	A	G	0.109552	448421	-0.741005	0.0607077	33.5401	0.00460357
6:26599504:T:G	6	26599504	T	G	0.0830878	448417	-0.282444	0.0630483	5.12662	0.00250968
6:26599581:T:G	6	26599581	T	G	0.0830875	448413	-0.282442	0.0630482	5.12654	0.00251194
6:26599928:G:A	6	26599928	G	A	0.10344	448414	-0.682129	0.0627259	26.818	0.0040804
6:26599977:T:C	6	26599977	T	C	0.0830903	448422	-0.282528	0.0630468	5.12954	0.00251085
6:26600412:G:A	6	26600412	G	A	0.00334606	448438	-0.551855	0.303688	1.15996	0.000193682
6:26600422:G:A	6	26600422	G	A	0.00797881	448438	-0.37744	0.184402	1.39067	0.000566068
6:26600497:C:G	6	26600497	C	G	0.00317883	448436	0.105936	0.305258	0.137532	0.00023009
6:26600913:A:G	6	26600913	A	G	0.00938147	448437	-0.409121	0.170026	1.79268	0.00102248
6:26601127:C:CT	6	26601127	C	CT	0.13251	447959	-0.68129	0.0548261	34.726	0.00701576
6:26601206:C:T	6	26601206	C	T	0.00252492	448331	-0.675083	0.335691	1.35337	0.000162025
6:26601298:T:C	6	26601298	T	C	0.132286	448392	-0.684009	0.0548639	34.949	0.00703864
6:26601505:G:T	6	26601505	G	T	0.0830406	448371	-0.281942	0.0630545	5.10953	0.00250638
6:26601712:G:A	6	26601712	G	A	0.132386	448269	-0.684392	0.0548566	34.9961	0.0069233
6:26601791:A:G	6	26601791	A	G	0.00281483	448339	0.0248112	0.306623	0.0289527	3.04353e-05
6:26602225:A:G	6	26602225	A	G	0.132305	448401	-0.684113	0.0548612	34.9627	0.00703531
6:26602771:G:A	6	26602771	G	A	0.0830849	448409	-0.281693	0.063037	5.10403	0.00250846
6:26602787:T:A	6	26602787	T	A	0.132256	448385	-0.683762	0.0548689	34.9182	0.00700417
6:26602971:G:C	6	26602971	G	C	0.00229129	448437	-0.518868	0.352588	0.850382	0.000142116
6:26603031:T:C	6	26603031	T	C	0.642637	448407	0.587146	0.0348423	62.9906	0.0207931
6:26603189:A:G	6	26603189	A	G	0.642645	448385	0.587131	0.034842	62.9883	0.0207963
6:26603330:C:A	6	26603330	C	A	0.00938263	448435	-0.409341	0.169997	1.79472	0.0010219
6:26603553:A:AAAC	6	26603553	A	AAAC	0.00708096	448315	-0.388016	0.198344	1.29729	0.000858276
6:26603553:AAAC:A	6	26603553	AAAC	A	0.083351	448315	-0.279247	0.062855	5.05145	0.00254544
6:26603583:A:C	6	26603583	A	C	0.131835	448181	-0.688426	0.055021	35.1928	0.0068967
6:26603638:T:C	6	26603638	T	C	0.132312	448421	-0.684195	0.0548598	34.9725	0.0070231
6:26603696:C:A	6	26603696	C	A	0.120268	448410	-0.712884	0.0576464	34.4014	0.00526438
6:26603884:C:G	6	26603884	C	G	0.00357691	448432	-0.40311	0.274561	0.847558	0.000334784
6:26603912:T:C	6	26603912	T	C	0.559485	448343	0.593241	0.032319	74.5275	0.0278565
6:26604178:C:T	6	26604178	C	T	0.00168921	448435	-0.508182	0.410319	0.666496	0.000167826
6:26604422:G:A	6	26604422	G	A	0.410593	448366	0.75746	0.0296598	143.13	0.0569349
6:26604853:T:G	6	26604853	T	G	0.00147958	448438	-1.01258	0.452758	1.59653	3.63814e-05
6:26604920:T:TGGA	6	26604920	T	TGGA	0.103113	448426	-0.487909	0.0610312	14.8854	0.00521732
6:26604978:G:A	6	26604978	G	A	0.132306	448407	-0.684161	0.054859	34.9701	0.00702077
6:26605218:CT:C	6	26605218	CT	C	0.384049	447177	-0.663127	0.0336417	85.7647	0.0229763
6:26605218:CTT:C	6	26605218	CTT	C	0.427339	447177	0.753426	0.0297887	140.411	0.0503124
6:26605427:A:C	6	26605427	A	C	0.0113403	448400	-0.279183	0.159931	1.0922	0.00133861
6:26605636:G:T	6	26605636	G	T	0.137334	448413	-0.346036	0.0512932	10.8189	0.00424864
6:26606284:G:A	6	26606284	G	A	0.642596	448393	0.587247	0.0348406	63.0176	0.0208047
6:26606351:T:C	6	26606351	T	C	0.642546	448396	0.587418	0.0348398	63.0566	0.020785
6:26606937:C:T	6	26606937	C	T	0.00410536	448438	-0.147418	0.249258	0.256306	0.00021429
6:26607219:G:T	6	26607219	G	T	0.00565302	448433	-0.44478	0.218043	1.38339	0.000657371
6:26607422:G:A	6	26607422	G	A	0.00357911	448436	-0.40337	0.274502	0.848605	0.000334784
6:26607537:T:G	6	26607537	T	G	0.00787078	448431	-0.296198	0.185733	0.955588	0.000526193
6:26607726:C:G	6	26607726	C	G	0.00342412	448437	-0.159762	0.291706	0.233653	0.000276979
6:26608033:A:C	6	26608033	A	C	0.427127	448364	0.753417	0.0297587	140.689	0.0503867
6:26608091:C:T	6	26608091	C	T	0.00721744	448428	0.384166	0.199844	1.26309	0.000489289
6:26608097:G:A	6	26608097	G	A	0.642598	448403	0.587185	0.0348401	63.0063	0.0207952
6:26608326:G:GT	6	26608326	G	GT	0.011936	448349	-0.241357	0.155981	0.914425	0.0014379
6:26608527:C:T	6	26608527	C	T	0.137403	448418	-0.346593	0.051287	10.8539	0.00424846
6:26608622:C:T	6	26608622	C	T	0.103574	448420	-0.683168	0.0627054	26.9139	0.00409466
6:26608757:C:A	6	26608757	C	A	0.0106225	448436	-0.257999	0.164884	0.929418	0.00098248
6:26608800:C:A	6	26608800	C	A	0.0234461	448432	-0.527189	0.126392	4.51832	0.00144242
6:26608877:T:C	6	26608877	T	C	0.0172256	448432	-0.388938	0.135832	2.37764	0.000592512
6:26609761:G:C	6	26609761	G	C	0.120247	448411	-0.712766	0.0576479	34.3886	0.00526636
6:26610021:GTT:G	6	26610021	GTT	G	0.641809	445525	0.589102	0.0349271	63.1011	0.0210896
6:26610033:G:T	6	26610033	G	T	0.00111466	428829	-0.789855	0.492124	0.964587	6.37833e-05
6:26610033:GT:G	6	26610033	GT	G	0.14038	428829	-0.347873	0.0520685	10.6249	0.00421491
6:26610033:GTT:G	6	26610033	GTT	G	0.00168599	428829	-0.717164	0.39712	1.14916	7.68263e-05
6:26610045:C:CT	6	26610045	C	CT	0.00159542	424652	-0.855042	0.419629	1.38103	0.000599309
6:26610198:G:T	6	26610198	G	T	0.215562	447683	-0.556641	0.0426539	38.1979	0.0105506
6:26610402:G:C	6	26610402	G	C	0.00220595	447880	-0.682911	0.332073	1.40085	7.44872e-05
6:26610412:T:C	6	26610412	T	C	0.103531	448364	-0.681961	0.0627064	26.8213	0.00409503
6:26610485:CTG:C	6	26610485	CTG	C	0.109496	448370	-0.739719	0.0607103	33.4243	0.00459746
6:26610571:C:A	6	26610571	C	A	0.010824	448403	-0.393056	0.161788	1.8204	0.000120034
6:26610762:A:G	6	26610762	A	G	0.0337107	448404	0.0427498	0.0925315	0.19106	0.000339793
6:26610768:C:T	6	26610768	C	T	0.137376	448407	-0.346397	0.0512886	10.8418	0.00427511
6:26610857:G:A	6	26610857	G	A	0.0032	448438	-0.0294724	0.286478	0.0371292	0.000140529
6:26610980:C:T	6	26610980	C	T	0.0161521	448425	-0.306486	0.137295	1.59186	0.000413881
6:26611027:T:C	6	26611027	T	C	0.00115357	447742	-0.765473	0.492927	0.919214	0.000138099
6:26611032:G:T	6	26611032	G	T	0.00110565	447702	-0.753964	0.504068	0.870579	0.000121761
6:26611034:T:C	6	26611034	T	C	0.00116247	447753	-0.768785	0.489663	0.934016	0.000130791
6:26611037:G:T	6	26611037	G	T	0.00114019	447731	-0.762146	0.496053	0.905057	0.000131946
6:26611050:A:G	6	26611050	A	G	0.0010537	447472	-0.745282	0.513252	0.834221	0.000140169
6:26611380:G:A	6	26611380	G	A	0.103777	448380	-0.682545	0.0626053	26.9495	0.00411217
6:26611641:G:A	6	26611641	G	A	0.00726974	448434	0.370709	0.198713	1.20687	0.000510236
6:26612095:G:A	6	26612095	G	A	0.00693639	448432	-1.24357	0.299617	4.47928	0.000593243
6:26612135:C:T	6	26612135	C	T	0.00729117	448419	0.368896	0.198585	1.19913	0.000514779
6:26612244:A:AG	6	26612244	A	AG	0.651563	448255	0.581934	0.0351357	60.8857	0.0190357
6:26612287:T:C	6	26612287	T	C	0.00491633	448404	0.583355	0.192862	2.60404	6.4174e-06
6:26612587:G:A	6	26612587	G	A	0.0107231	448426	-0.331842	0.159284	1.42921	0.000444869
6:26612642:G:T	6	26612642	G	T	0.215455	448345	-0.555315	0.0425447	38.2111	0.0104057
6:26614317:C:G	6	26614317	C	G	0.00871256	448433	-0.742905	0.206012	3.50752	0.000292063
6:26614462:C:T	6	26614462	C	T	0.0105768	448434	-0.529866	0.190227	2.27201	0.00065955
6:26614580:T:C	6	26614580	T	C	0.426295	448380	0.754433	0.029678	141.826	0.0504716
6:26614723:G:A	6	26614723	G	A	0.651627	448395	0.583714	0.0351397	61.2382	0.0190066
6:26614995:G:A	6	26614995	G	A	0.426211	448379	0.753808	0.0296813	141.562	0.0504985
6:26615118:TA:T	6	26615118	TA	T	0.42618	448329	0.754009	0.0296801	141.648	0.0504933
6:26615431:G:C	6	26615431	G	C	0.00199137	448435	0.104872	0.351671	0.116031	3.09172e-05
6:26615585:T:C	6	26615585	T	C	0.00106482	448434	-0.762023	0.49932	0.896265	3.89063e-05
6:26616031:C:T	6	26616031	C	T	0.426234	448364	0.753865	0.0296804	141.592	0.0504932
6:26616607:T:G	6	26616607	T	G	0.641821	448354	0.590075	0.0347591	63.9089	0.0210676
6:26616830:C:T	6	26616830	C	T	0.103752	448409	-0.687263	0.0626491	27.2737	0.00411158
6:26616847:T:C	6	26616847	T	C	0.103748	448404	-0.687284	0.0626511	27.2735	0.00410035
6:26617078:G:A	6	26617078	G	A	0.215513	448369	-0.553732	0.0425341	38.0179	0.0103976
6:26617240:T:TA	6	26617240	T	TA	0.89452	448345	0.503561	0.0605582	16.0386	0.00577554
6:26617395:A:G	6	26617395	A	G	0.0106383	448425	-0.25767	0.164318	0.93236	0.000971046
6:26617552:G:T	6	26617552	G	T	0.00102916	448423	-0.760446	0.495271	0.904196	5.4987e-05
6:26617617:T:TA	6	26617617	T	TA	0.641831	448345	0.590013	0.0347593	63.8949	0.0210713
6:26617921:A:C	6	26617921	A	C	0.00288966	448322	-0.401083	0.319446	0.67928	0.000186396
6:26617984:TA:T	6	26617984	TA	T	0.427491	448310	0.753333	0.0297651	140.598	0.0501213
6:26618048:G:A	6	26618048	G	A	0.642581	448401	0.590026	0.0348378	63.6153	0.0209603
6:26618231:T:A	6	26618231	T	A	0.427522	448356	0.753282	0.0297641	140.588	0.0501202
6:26618493:ACGAGGTCAGGAGTT:A	6	26618493	ACGAGGTCAGGAGTT	A	0.427511	448363	0.753312	0.0297644	140.597	0.0501037
6:26618813:T:C	6	26618813	T	C	0.427538	448375	0.752561	0.0297701	140.266	0.0501167
6:26618935:A:G	6	26618935	A	G	0.00103921	448418	-1.00775	0.537551	1.21586	4.92661e-05
6:26618936:T:A	6	26618936	T	A	0.00103921	448418	-1.00773	0.538342	1.21311	4.92661e-05
6:26618954:A:G	6	26618954	A	G	0.00894279	448406	-0.237486	0.17664	0.747635	0.000263973
6:26618998:T:C	6	26618998	T	C	0.428253	447615	0.754404	0.0298072	140.6	0.0501141
6:26619100:A:T	6	26619100	A	T	0.428246	447603	0.755173	0.0298025	140.928	0.0501215
6:26619220:A:G	6	26619220	A	G	0.0111226	446388	-0.238754	0.161578	0.855414	0.00128749
6:26619303:C:T	6	26619303	C	T	0.424434	443711	0.751404	0.0300244	137.501	0.0529145
6:26619475:C:CA	6	26619475	C	CA	0.00938936	415204	-0.327886	0.175846	1.20597	0.00100011
6:26619475:C:CAA	6	26619475	C	CAA	0.0830363	415204	-0.280865	0.0650923	4.79671	0.00272079
6:26619475:C:CAAA	6	26619475	C	CAAA	0.502972	415204	0.513563	0.032616	55.134	0.0310394
6:26619475:C:CAAAA	6	26619475	C	CAAAA	0.0411593	415204	0.147583	0.0852669	1.07841	0.000640726
6:26619475:C:CAAAAA	6	26619475	C	CAAAAA	0.00156429	415204	-0.163754	0.45012	0.145083	5.28349e-05
6:26619475:CA:C	6	26619475	CA	C	0.150172	415204	-0.574482	0.0533578	26.3055	0.00621063
6:26619861:C:CT	6	26619861	C	CT	0.213106	447752	-0.577511	0.0430037	40.3904	0.0110294
6:26619861:C:CTT	6	26619861	C	CTT	0.00113009	447752	1.1164	0.279604	4.18511	0.00191121
6:26619861:CT:C	6	26619861	CT	C	0.427425	447752	0.753476	0.0297714	140.591	0.0502359
6:26620084:G:A	6	26620084	G	A	0.21503	448416	-0.553453	0.0426513	37.7776	0.0103322
6:26620186:C:T	6	26620186	C	T	0.00134469	448431	-0.288949	0.490457	0.255108	0.000311067
6:26620206:T:C	6	26620206	T	C	0.00122984	448432	0.0107655	0.505461	0.00744312	5.5019e-05
6:26620316:G:A	6	26620316	G	A	0.427529	448394	0.753298	0.0297647	140.588	0.0501087
6:26620429:C:T	6	26620429	C	T	0.00138594	448433	-0.767954	0.489966	0.931702	3.78984e-05
6:26620430:G:A	6	26620430	G	A	0.215081	448417	-0.551686	0.0426397	37.563	0.0103464
6:26620666:A:G	6	26620666	A	G	0.42746	448385	0.753331	0.0297639	140.608	0.0501372
6:26621151:T:A	6	26621151	T	A	0.642603	448330	0.589609	0.0348387	63.5236	0.0209641
6:26621169:C:A	6	26621169	C	A	0.00133242	448431	-0.849048	0.409884	1.4166	0.00014999
6:26621265:G:C	6	26621265	G	C	0.00117855	448432	0.02332	0.508435	0.0161857	0.000115707
6:26621442:C:G	6	26621442	C	G	0.00111834	448432	-0.748333	0.511191	0.843993	5.1618e-05
6:26621827:A:G	6	26621827	A	G	0.642582	448388	0.589684	0.0348383	63.541	0.020962
6:26622062:G:T	6	26622062	G	T	0.103513	448403	-0.687397	0.0627705	27.1821	0.00408972
6:26622317:TTGA:T	6	26622317	TTGA	T	0.214509	446264	-0.555988	0.0427607	37.9256	0.0103411
6:26622321:T:C	6	26622321	T	C	0.215908	446449	-0.55717	0.0426938	38.199	0.0103382
6:26622335:CATT:C	6	26622335	CATT	C	0.113349	448367	-0.679844	0.059857	29.1686	0.00537939
6:26622506:C:T	6	26622506	C	T	0.427516	448364	0.75335	0.0297644	140.61	0.0501121
6:26622541:G:T	6	26622541	G	T	0.427497	448271	0.753424	0.0297639	140.643	0.0501221
6:26622676:T:A	6	26622676	T	A	0.427509	448355	0.752459	0.0297688	140.24	0.0501124
6:26623128:C:T	6	26623128	C	T	0.00229353	448435	-0.73657	0.370454	1.32994	0.000230467
6:26623283:T:A	6	26623283	T	A	0.420904	447953	0.743633	0.0298007	136.709	0.0526189
6:26623283:T:TA	6	26623283	T	TA	0.2149	447953	-0.552301	0.0426645	37.602	0.0102714
6:26623433:T:TA	6	26623433	T	TA	0.0140784	432152	-0.461983	0.161213	2.38077	0.00104248
6:26623433:T:TAA	6	26623433	T	TAA	0.420507	432152	0.745814	0.0299757	135.919	0.0492245
6:26623433:T:TAAA	6	26623433	T	TAAA	0.00177715	432152	-0.24308	0.391051	0.272296	5.42097e-05
6:26623433:TA:T	6	26623433	TA	T	0.2142	432152	-0.54864	0.0433434	35.9954	0.00976935
6:26623433:TAA:T	6	26623433	TAA	T	0.00282077	432152	0.0968943	0.316368	0.11953	0.00020227
6:26623672:CTTTAA:C	6	26623672	CTTTAA	C	0.00330112	405923	-0.401712	0.289109	0.783342	0.000100594
6:26623694:T:C	6	26623694	T	C	0.0448452	409130	-0.399398	0.094351	4.63737	0.00179002
6:26623698:A:ATGAATACC	6	26623698	A	ATGAATACC	0.00421452	410604	-0.571457	0.261956	1.53541	0.000113526
6:26623768:G:A	6	26623768	G	A	0.642603	448401	0.590805	0.0348383	63.7782	0.020962
6:26623915:C:CT	6	26623915	C	CT	0.00538338	409408	-0.236707	0.235793	0.501086	6.20853e-05
6:26623915:CT:C	6	26623915	CT	C	0.346425	409408	0.746003	0.0318304	120.744	0.0611588
6:26623915:CTT:C	6	26623915	CTT	C	0.138661	409408	-0.296575	0.0531524	7.6181	0.00620505
6:26623915:CTTTTTTTTTTTT:C	6	26623915	CTTTTTTTTTTTT	C	0.231238	409408	-0.484711	0.043195	28.4949	0.0103786
6:26624030:T:C	6	26624030	T	C	0.0176543	445926	-0.783412	0.15986	6.01985	0.000846717
6:26624063:A:T	6	26624063	A	T	0.00152032	446287	-0.693423	0.401325	1.07563	6.62129e-05
6:26624117:C:T	6	26624117	C	T	0.00358389	447000	-0.475679	0.274868	1.07817	0.000333045
6:26624423:CTT:C	6	26624423	CTT	C	0.00247513	447249	-0.798358	0.32808	1.82516	9.34865e-05
6:26624594:A:C	6	26624594	A	C	0.427535	448366	0.753258	0.0297647	140.574	0.0501005
6:26625091:T:C	6	26625091	T	C	0.103539	448387	-0.687729	0.062765	27.212	0.00408966
6:26625423:G:A	6	26625423	G	A	0.223041	421590	-0.565497	0.0437853	37.4325	0.0102714
6:26625423:G:C	6	26625423	G	C	0.425291	421590	0.758241	0.0317131	125.612	0.052156
6:26625429:G:A	6	26625429	G	A	0.0108409	417353	-0.670282	0.199592	3.10548	0.00049397
6:26625763:C:T	6	26625763	C	T	0.00970117	414280	-0.576818	0.213875	2.15509	0.000365356
6:26625808:C:G	6	26625808	C	G	0.441351	434020	0.772388	0.0306013	139.84	0.0501341
6:26625810:C:G	6	26625810	C	G	0.01008	434771	-0.547247	0.196572	2.27002	0.00124443
6:26625888:G:A	6	26625888	G	A	0.104519	443018	-0.701266	0.0630198	28.0364	0.00408869
6:26625952:C:T	6	26625952	C	T	0.00105519	442573	-0.501713	0.50499	0.494225	3.262e-05
6:26626064:T:TA	6	26626064	T	TA	0.12586	445584	-0.0809725	0.0494216	0.994231	0.00334446
6:26626064:TA:T	6	26626064	TA	T	0.218882	445584	-0.630805	0.0433888	47.1601	0.0127183
6:26626302:TA:T	6	26626302	TA	T	0.215131	448008	-0.553653	0.0426637	37.7828	0.0103358
6:26626631:A:G	6	26626631	A	G	0.011679	446913	-0.433141	0.162535	2.11346	0.000301968
6:26626718:C:CT	6	26626718	C	CT	0.137357	419350	-0.643016	0.0552888	30.5381	0.00634522
6:26626718:CT:C	6	26626718	CT	C	0.135525	419350	1.29497	0.0315933	366.534	0.233589
6:26626718:CTT:C	6	26626718	CTT	C	0.296675	419350	-0.554032	0.0387206	45.7127	0.018365
6:26626718:CTTTTTTTTT:C	6	26626718	CTTTTTTTTT	C	0.00478121	419350	0.691951	0.195402	3.39974	4.62872e-09
6:26626749:GT:G	6	26626749	GT	G	0.219341	434882	-0.542184	0.0429231	35.8492	0.0103157
6:26627058:G:A	6	26627058	G	A	0.00148533	431890	-0.611579	0.446901	0.7666	8.88444e-05
6:26627107:C:T	6	26627107	C	T	0.00210355	432126	-0.534889	0.398128	0.746888	0.000847058
6:26627280:T:C	6	26627280	T	C	0.432399	442541	0.758287	0.030067	139.616	0.050072
6:26627297:CTTTCT:C	6	26627297	CTTTCT	C	0.00355878	425848	-0.532992	0.282907	1.22499	0.000465916
6:26627297:CTTTCTTTTTT:C	6	26627297	CTTTCTTTTTT	C	0.00107668	425848	-0.395866	0.555389	0.322405	0.000217334
6:26627297:CTTTCTTTTTTT:C	6	26627297	CTTTCTTTTTTT	C	0.00810383	425848	0.122811	0.18932	0.2869	0.000258852
6:26627297:CTTTCTTTTTTTT:C	6	26627297	CTTTCTTTTTTTT	C	0.424495	425848	0.757329	0.0302078	137.984	0.0521369
6:26627777:T:C	6	26627777	T	C	0.411232	447755	0.758091	0.0296963	143.018	0.0569748
6:26628337:C:CA	6	26628337	C	CA	0.0173395	448196	-0.305621	0.121968	1.91295	0.000647785
6:26628337:CA:C	6	26628337	CA	C	0.00429053	448196	-0.408909	0.246417	1.01309	0.000228441
6:26628347:A:C	6	26628347	A	C	0.00106895	448103	-0.478344	0.516852	0.450128	4.51928e-05
6:26628348:C:A	6	26628348	C	A	0.00724691	448398	0.37676	0.199359	1.23079	0.000504288
6:26628545:T:C	6	26628545	T	C	0.13273	448404	-0.375138	0.0518904	12.3142	0.00533016
6:26628717:CAA:C	6	26628717	CAA	C	0.21497	448370	-0.553167	0.0426525	37.7374	0.0103133
6:26628827:C:T	6	26628827	C	T	0.00125101	448436	-1.00881	0.453335	1.58401	4.3155e-05
6:26629005:C:A	6	26629005	C	A	0.137412	448412	-0.348412	0.0513097	10.9514	0.00425992
6:26629116:G:A	6	26629116	G	A	0.0072764	448436	0.371644	0.198992	1.20891	0.00051226
6:26629176:A:G	6	26629176	A	G	0.427511	448378	0.753378	0.0297642	140.623	0.0499855
6:26629219:A:G	6	26629219	A	G	0.0238713	448426	-0.518261	0.126637	4.36983	0.000385089
6:26629913:A:C	6	26629913	A	C	0.0072731	448433	0.371523	0.198984	1.2084	0.000511213
6:26630041:A:C	6	26630041	A	C	0.642822	448405	0.588819	0.0348478	63.3237	0.0209317
6:26630101:T:C	6	26630101	T	C	0.0026927	448434	-0.0992832	0.318316	0.121987	0.000253928
6:26630281:C:T	6	26630281	C	T	0.00621495	448435	-0.446415	0.209419	1.48105	0.000904526
6:26630500:AATT:A	6	26630500	AATT	A	0.00726763	448427	0.372392	0.199046	1.21211	0.000510974
6:26630528:T:C	6	26630528	T	C	0.0176603	448435	-0.562397	0.146779	3.8951	0.000721758
6:26630762:G:A	6	26630762	G	A	0.215005	448388	-0.555288	0.042661	38.005	0.010353
6:26630771:G:A	6	26630771	G	A	0.103491	448395	-0.687263	0.0627757	27.1675	0.0040885
6:26631078:C:T	6	26631078	C	T	0.42752	448363	0.753228	0.0297655	140.555	0.0501122
6:26631340:G:T	6	26631340	G	T	0.109551	448405	-0.736596	0.0606644	33.1997	0.00459406
6:26631604:T:C	6	26631604	T	C	0.0238596	448436	-0.356156	0.121705	2.46481	0.000744079
6:26631769:A:G	6	26631769	A	G	0.00699988	448436	0.41773	0.202389	1.40873	0.00045841
6:26631794:A:G	6	26631794	A	G	0.642573	448362	0.58968	0.0348388	63.5381	0.0209547
6:26632045:TAAAAC:T	6	26632045	TAAAAC	T	0.00137813	448435	-0.614853	0.452835	0.758126	7.04474e-05
6:26632216:T:C	6	26632216	T	C	0.427516	448361	0.753233	0.0297655	140.557	0.0501085
6:26632229:G:A	6	26632229	G	A	0.427516	448363	0.753236	0.0297654	140.559	0.0501086
6:26632276:T:C	6	26632276	T	C	0.137962	448406	-0.350012	0.0512495	11.0697	0.00426282
6:26632552:TTTTG:T	6	26632552	TTTTG	T	0.428034	448306	0.752451	0.0297748	140.181	0.0500794
6:26632690:G:GT	6	26632690	G	GT	0.421766	446245	0.754063	0.0297163	141.327	0.0518337
6:26632690:G:GTT	6	26632690	G	GTT	0.00279779	446245	-0.784124	0.329906	1.75788	0.000155745
6:26632698:G:T	6	26632698	G	T	0.427382	447471	0.751024	0.0297721	139.68	0.0500474
6:26632714:A:G	6	26632714	A	G	0.00981954	447017	-0.523073	0.194949	2.13705	0.00124255
6:26632818:G:A	6	26632818	G	A	0.00727422	447677	0.372362	0.199084	1.21161	0.000512744
6:26632874:G:C	6	26632874	G	C	0.00156467	447697	-0.071022	0.433872	0.0604944	9.84031e-05
6:26633235:G:T	6	26633235	G	T	0.427496	448326	0.753375	0.0297632	140.631	0.0501233
6:26633483:T:A	6	26633483	T	A	0.109583	448410	-0.736921	0.0606567	33.2363	0.00466035
6:26633542:C:T	6	26633542	C	T	0.00360364	448436	-0.40645	0.273818	0.861041	0.0003445
6:26633757:T:C	6	26633757	T	C	0.0106548	448435	-0.205553	0.157287	0.718379	0.000469685
6:26633812:T:C	6	26633812	T	C	0.215003	448408	-0.553345	0.0426523	37.7614	0.0103484
6:26634204:C:T	6	26634204	C	T	0.427609	448369	0.752306	0.029771	140.163	0.0500982
6:26634208:G:A	6	26634208	G	A	0.214979	448376	-0.551275	0.0426476	37.4949	0.0103452
6:26634570:G:T	6	26634570	G	T	0.00196577	448171	-0.110842	0.359237	0.120523	8.01144e-05
6:26634838:G:C	6	26634838	G	C	0.414967	426150	0.743845	0.0304123	131.391	0.0496245
6:26634853:G:A	6	26634853	G	A	0.413271	421310	0.728479	0.030557	124.891	0.04935
6:26635117:T:C	6	26635117	T	C	0.00251285	422827	-0.283826	0.332954	0.404542	3.70277e-05
6:26636235:G:C	6	26636235	G	C	0.00326705	443672	0.758391	0.223942	3.15011	0.00046362
6:26636419:A:G	6	26636419	A	G	0.427819	445697	0.750048	0.0298307	138.778	0.0500464
6:26636752:G:GT	6	26636752	G	GT	0.645228	442775	0.552875	0.035005	55.467	0.0200611
6:26636792:C:T	6	26636792	C	T	0.661122	434745	0.604996	0.0367448	60.1827	0.0209081
6:26638275:G:A	6	26638275	G	A	0.237761	403245	-0.590427	0.0435052	41.2279	0.0102882
6:26639104:G:C	6	26639104	G	C	0.429942	438259	0.756026	0.0303655	136.102	0.0528786
6:26639162:T:C	6	26639162	T	C	0.00564965	448435	-0.444978	0.218005	1.38471	0.000627621
6:26639246:T:C	6	26639246	T	C	0.00203039	448435	-0.537299	0.397746	0.752664	0.000852524
6:26639385:T:C	6	26639385	T	C	0.427534	448369	0.753197	0.0297657	140.542	0.0501012
6:26639549:A:C	6	26639549	A	C	0.420256	448372	0.745742	0.0297808	137.66	0.0528916
6:26639637:T:C	6	26639637	T	C	0.103535	448408	-0.687543	0.0627666	27.1965	0.00409089
6:26640055:G:C	6	26640055	G	C	0.652388	448366	0.581989	0.0352196	60.6122	0.0189125
6:26640387:T:C	6	26640387	T	C	0.0225576	448429	0.0206213	0.107214	0.0718722	9.65957e-05
6:26640658:C:T	6	26640658	C	T	0.215	448394	-0.553356	0.0426527	37.7623	0.0103486
6:26640667:C:T	6	26640667	C	T	0.214812	448393	-0.552348	0.0426632	37.6104	0.010339
6:26640723:C:G	6	26640723	C	G	0.427534	448380	0.753324	0.0297652	140.594	0.0501235
6:26640832:C:T	6	26640832	C	T	0.42753	448362	0.753299	0.0297643	140.592	0.0501188
6:26640944:T:C	6	26640944	T	C	0.642556	448397	0.589722	0.0348371	63.5534	0.0209706
6:26641159:G:GA	6	26641159	G	GA	0.0106102	448435	-0.257195	0.164977	0.924444	0.000964107
6:26641398:A:G	6	26641398	A	G	0.427521	448377	0.753334	0.0297643	140.606	0.0501205
6:26641399:C:T	6	26641399	C	T	0.427521	448373	0.753331	0.0297642	140.605	0.050119
6:26641626:C:T	6	26641626	C	T	0.00342412	448437	-0.159842	0.291693	0.233807	0.000279113
6:26641635:G:A	6	26641635	G	A	0.00980628	448437	-0.526515	0.194932	2.16035	0.00124585
6:26641798:C:T	6	26641798	C	T	0.00260349	448437	-0.610937	0.318502	1.25892	0.00019242
6:26642077:G:A	6	26642077	G	A	0.215011	448405	-0.553469	0.0426519	37.7786	0.0103505
6:26642306:C:T	6	26642306	C	T	0.00146843	448438	-0.487658	0.416798	0.616191	8.5829e-05
6:26642624:A:G	6	26642624	A	G	0.00796321	448437	-0.375267	0.184656	1.37543	0.000562708
6:26642685:C:T	6	26642685	C	T	0.00115624	448438	-0.327139	0.477445	0.306954	7.16195e-05
6:26642805:C:T	6	26642805	C	T	0.0366255	448431	0.219616	0.0809531	2.17587	0.00040891
6:26643207:C:T	6	26643207	C	T	0.427526	448401	0.753387	0.0297657	140.612	0.0501192
6:26643651:C:T	6	26643651	C	T	0.642573	448401	0.589646	0.0348374	63.536	0.0209648
6:26643765:T:C	6	26643765	T	C	0.00193231	448426	-0.651395	0.348163	1.21217	5.90606e-05
6:26643768:G:C	6	26643768	G	C	0.427529	448385	0.75338	0.0297655	140.611	0.0501263
6:26643922:C:T	6	26643922	C	T	0.00979181	448436	-0.524488	0.19501	2.1454	0.00124321
6:26644092:G:A	6	26644092	G	A	0.00126216	448437	-1.00894	0.452079	1.59127	0.000458685
6:26644214:C:T	6	26644214	C	T	0.00565407	448438	-0.445124	0.217978	1.38568	0.000654925
6:26644418:G:A	6	26644418	G	A	0.0238342	448431	-0.354257	0.121751	2.44153	0.000740987
6:26644467:T:A	6	26644467	T	A	0.01878	448429	-0.462446	0.144296	2.86923	0.000512268
6:26644693:G:A	6	26644693	G	A	0.64258	448389	0.589633	0.0348385	63.5293	0.0209704
6:26644697:G:A	6	26644697	G	A	0.652379	448388	0.582012	0.0352201	60.6154	0.0189177
6:26644713:T:C	6	26644713	T	C	0.894012	448424	0.509524	0.0605823	16.3888	0.00578566
6:26644872:T:C	6	26644872	T	C	0.78964	448419	0.627476	0.0441199	45.175	0.0112921
6:26645046:T:G	6	26645046	T	G	0.00531181	448435	-0.182599	0.235422	0.358554	0.000198793
6:26645128:G:GA	6	26645128	G	GA	0.095592	448343	-0.278179	0.0592244	5.57846	0.00378793
6:26645492:G:A	6	26645492	G	A	0.00111944	448437	-1.0091	0.516273	1.29558	7.4237e-05
6:26645768:A:C	6	26645768	A	C	0.427535	448384	0.753353	0.0297655	140.601	0.050124
6:26645782:C:A	6	26645782	C	A	0.643129	448383	0.590546	0.0348509	63.6781	0.0207186
6:26645806:C:T	6	26645806	C	T	0.00566026	448389	-0.445762	0.217878	1.38973	0.000658224
6:26645807:G:A	6	26645807	G	A	0.00133701	448390	-1.00924	0.441323	1.65356	0.000660741
6:26646032:A:AAAAT	6	26646032	A	AAAAT	0.122447	447137	-0.618102	0.0571231	26.5604	0.00521019
6:26646032:A:AAAATAAAT	6	26646032	A	AAAATAAAT	0.00455453	447137	-0.240045	0.254216	0.462132	0.00025743
6:26646032:AAAAT:A	6	26646032	AAAAT	A	0.0175282	447137	-0.420236	0.14223	2.50439	0.00107821
6:26646032:AAAATAAAT:A	6	26646032	AAAATAAAT	A	0.206156	447137	-0.552864	0.043523	36.2437	0.0102195
6:26646032:AAAATAAATAAATAAATAAAT:A	6	26646032	AAAATAAATAAATAAATAAAT	A	0.427564	447137	0.752959	0.0297789	140.33	0.0500715
6:26646190:T:A	6	26646190	T	A	0.106116	437468	-0.692264	0.062849	27.4887	0.0040879
6:26646218:T:C	6	26646218	T	C	0.00418053	438222	-0.144467	0.249833	0.249421	0.000216157
6:26646293:C:T	6	26646293	C	T	0.219937	438468	-0.558036	0.0427939	38.1404	0.0103817
6:26646351:A:T	6	26646351	A	T	0.427528	448307	0.75321	0.0297652	140.551	0.050134
6:26646446:A:C	6	26646446	A	C	0.215526	448345	-0.552501	0.042613	37.717	0.0105245
6:26646486:T:C	6	26646486	T	C	0.427531	448349	0.753327	0.0297649	140.597	0.050113
6:26646643:A:G	6	26646643	A	G	0.103533	448409	-0.687581	0.0627606	27.2044	0.00408596
6:26646738:T:G	6	26646738	T	G	0.215529	448360	-0.552509	0.0426113	37.721	0.0105176
6:26647497:A:C	6	26647497	A	C	0.643138	448341	0.590499	0.0348514	63.6664	0.0207132
6:26647675:T:C	6	26647675	T	C	0.0070021	448437	0.41853	0.2025	1.4117	0.000457998
6:26647708:G:A	6	26647708	G	A	0.00622718	448437	-0.449341	0.208918	1.50181	0.000905945
6:26647785:C:A	6	26647785	C	A	0.643127	448356	0.590532	0.0348505	63.6766	0.0207169
6:26647877:CT:C	6	26647877	CT	C	0.0168645	447331	-0.12732	0.129329	0.488268	0.00154263
6:26647877:CTT:C	6	26647877	CTT	C	0.269682	447331	-0.536626	0.038563	43.2928	0.0146918
6:26647877:CTTT:C	6	26647877	CTTT	C	0.141039	447331	1.30955	0.0303565	405.839	0.253022
6:26647902:G:A	6	26647902	G	A	0.018838	448164	-0.439096	0.143199	2.66413	0.000508807
6:26648106:C:A	6	26648106	C	A	0.427518	448339	0.753352	0.029765	140.606	0.0501196
6:26648231:T:C	6	26648231	T	C	0.0015699	448437	-0.816718	0.4409	1.19403	4.80922e-05
6:26648289:G:T	6	26648289	G	T	0.0182582	448429	-0.653732	0.143757	5.26525	0.00068998
6:26648349:G:A	6	26648349	G	A	0.00565298	448436	-0.444887	0.218022	1.38411	0.000652345
6:26648680:C:T	6	26648680	C	T	0.00727752	448436	0.371268	0.198966	1.20731	0.000510931
6:26648790:C:T	6	26648790	C	T	0.643123	448391	0.590548	0.0348492	63.6846	0.0207198
6:26648968:TTTTCAA:T	6	26648968	TTTTCAA	T	0.0062127	448436	-0.446401	0.209421	1.48096	0.000904736
6:26648973:A:G	6	26648973	A	G	0.00174811	446195	-0.743531	0.371342	1.34434	0.000206677
6:26649010:T:C	6	26649010	T	C	0.00409423	448436	-1.07655	0.377962	2.35702	0.000132097
6:26649127:T:C	6	26649127	T	C	0.215546	448392	-0.549544	0.0425972	37.352	0.0105192
6:26649193:T:C	6	26649193	T	C	0.643125	448371	0.590557	0.0348509	63.6805	0.0207188
6:26649310:T:TAAACAC	6	26649310	T	TAAACAC	0.215531	448391	-0.551371	0.0426075	37.5764	0.0105247
6:26649602:C:CAT	6	26649602	C	CAT	0.0109972	445113	-0.256398	0.162634	0.939669	0.0012846
6:26649602:C:CT	6	26649602	C	CT	0.771383	445113	0.627788	0.0426006	48.4256	0.0144674
6:26649982:C:T	6	26649982	C	T	0.449092	426748	0.779084	0.0311928	136.957	0.0501248
6:26650078:T:C	6	26650078	T	C	0.215557	448382	-0.551526	0.0426051	37.6012	0.0105202
6:26650598:C:T	6	26650598	C	T	0.427529	448394	0.753356	0.0297658	140.6	0.0501313
6:26650825:T:A	6	26650825	T	A	0.109587	448398	-0.737135	0.0606548	33.257	0.00466552
6:26651248:C:CA	6	26651248	C	CA	0.424763	446917	0.752113	0.0297671	140.128	0.0498988
6:26651248:CA:C	6	26651248	CA	C	0.0126634	446917	-0.209816	0.148034	0.805819	0.000547446
6:26651519:G:A	6	26651519	G	A	0.00729417	448303	0.368547	0.198755	1.19587	0.000514175
6:26651581:C:G	6	26651581	C	G	0.64314	448372	0.590827	0.0348515	63.7356	0.0207193
6:26651780:A:G	6	26651780	A	G	0.0026559	448436	-0.0862358	0.320645	0.103489	0.00011509
6:26652114:G:A	6	26652114	G	A	0.040923	448427	-0.446924	0.0954258	5.54967	0.00178775
6:26652261:A:C	6	26652261	A	C	0.215096	448398	-0.551467	0.042641	37.5318	0.0103867
6:26652475:A:G	6	26652475	A	G	0.643079	448389	0.591312	0.0348495	63.8456	0.0207328
6:26652697:A:AT	6	26652697	A	AT	0.0259002	447912	0.376737	0.0893169	4.60819	4.56998e-05
6:26652698:A:T	6	26652698	A	T	0.622095	444793	0.539278	0.0344368	54.5463	0.020746
6:26652711:A:T	6	26652711	A	T	0.00259905	448433	-0.575198	0.331147	1.08413	9.63069e-05
6:26652842:G:A	6	26652842	G	A	0.0431957	448424	-0.468407	0.0935219	6.26084	0.002068
6:26652938:G:A	6	26652938	G	A	0.790167	448407	0.629656	0.0441652	45.3908	0.0110969
6:26653107:T:C	6	26653107	T	C	0.00691846	448438	-1.24491	0.300019	4.47717	0.000591771
6:26653278:G:A	6	26653278	G	A	0.0052137	448434	-0.327786	0.229973	0.8123	0.000168956
6:26653291:A:G	6	26653291	A	G	0.00357688	448435	-0.402172	0.274767	0.843812	0.00033403
6:26653960:GA:G	6	26653960	GA	G	0.00252439	448425	-0.443605	0.338021	0.722622	0.000294719
6:26653961:A:G	6	26653961	A	G	0.213978	446649	-0.552557	0.0428294	37.3543	0.0102626
6:26653962:A:G	6	26653962	A	G	0.00242308	448396	-0.412004	0.347187	0.628289	0.000187159
6:26654026:G:C	6	26654026	G	C	0.00132573	448433	-0.187962	0.406179	0.191425	4.63381e-05
6:26654054:G:A	6	26654054	G	A	0.0409146	448422	-0.446636	0.0954251	5.54334	0.00178948
6:26654067:C:T	6	26654067	C	T	0.014108	448432	-0.174905	0.140371	0.672113	0.000492479
6:26654090:C:T	6	26654090	C	T	0.215548	448392	-0.551498	0.0426036	37.6001	0.0105272
6:26654105:A:G	6	26654105	A	G	0.215563	448403	-0.551532	0.0426028	37.6059	0.0105258
6:26654589:A:C	6	26654589	A	C	0.215508	448382	-0.551309	0.0426073	37.5685	0.0104873
6:26654765:A:G	6	26654765	A	G	0.0035791	448437	-0.403366	0.274502	0.848593	0.000334287
6:26654784:T:G	6	26654784	T	G	0.00111833	448437	-0.799894	0.466041	1.06502	8.22962e-05
6:26655322:C:T	6	26655322	C	T	0.00129896	448436	-1.008	0.48951	1.40368	0.000190093
6:26655366:T:G	6	26655366	T	G	0.643163	448357	0.590791	0.0348527	63.7235	0.0207113
6:26655389:G:A	6	26655389	G	A	0.0530921	448419	-0.136435	0.0731192	1.20725	0.00104
6:26655443:C:T	6	26655443	C	T	0.137436	448404	-0.3466	0.0512847	10.8552	0.00427767
6:26655593:C:T	6	26655593	C	T	0.643115	448391	0.590596	0.0348502	63.6914	0.0207231
6:26655683:CAG:C	6	26655683	CAG	C	0.00138258	448436	-0.390016	0.455135	0.407283	0.0001119
6:26655845:G:A	6	26655845	G	A	0.215538	448399	-0.551411	0.0426063	37.5838	0.0105287
6:26655889:G:A	6	26655889	G	A	0.0831702	448424	-0.290981	0.0631724	5.38698	0.00248957
6:26656662:G:A	6	26656662	G	A	0.42755	448399	0.75319	0.0297666	140.531	0.049969
6:26656854:A:G	6	26656854	A	G	0.0409175	448378	-0.44688	0.0954351	5.54772	0.00178624
6:26656976:T:C	6	26656976	T	C	0.652907	448409	0.583052	0.035232	60.788	0.0185408
6:26657082:G:A	6	26657082	G	A	0.00331488	448432	-0.0698017	0.292436	0.0907942	0.000118728
6:26657185:G:A	6	26657185	G	A	0.00121089	448432	-0.808749	0.456313	1.11728	0.00012458
6:26657250:C:CA	6	26657250	C	CA	0.00183063	448207	-0.553481	0.390995	0.804374	0.000121913
6:26657250:CA:C	6	26657250	CA	C	0.00183397	448207	-2.39541	0.774718	2.70153	0.000156019
6:26657269:C:T	6	26657269	C	T	0.0025823	448437	1.30163	0.217255	8.68152	0.0032688
6:26657350:C:T	6	26657350	C	T	0.0019869	448437	0.109191	0.353054	0.12084	3.06641e-05
6:26657430:T:G	6	26657430	T	G	0.0170751	448432	-0.556911	0.151246	3.63589	0.00105079
6:26657536:C:A	6	26657536	C	A	0.00129895	448438	-0.0447819	0.49138	0.0327398	5.07523e-05
6:26657560:T:C	6	26657560	T	C	0.00357909	448438	-0.403365	0.274502	0.84859	0.000332392
6:26657854:A:G	6	26657854	A	G	0.00253324	448438	-0.432489	0.341075	0.688689	0.000188573
6:26658405:G:A	6	26658405	G	A	0.00795541	448437	-0.374365	0.184779	1.36892	0.000555549
6:26658994:G:A	6	26658994	G	A	0.00240725	448437	-0.676274	0.337826	1.34389	0.000200292
6:26659414:C:T	6	26659414	C	T	0.427686	448405	0.753511	0.0297674	140.642	0.0500454
6:26660260:G:C	6	26660260	G	C	0.427777	448304	0.753596	0.029773	140.621	0.0500832
6:26660290:TG:T	6	26660290	TG	T	0.645445	448369	0.588169	0.034928	62.9017	0.0204148
6:26660344:T:A	6	26660344	T	A	0.0106849	448436	-0.332198	0.159589	1.42735	0.000439696
6:26660427:G:C	6	26660427	G	C	0.0013246	448437	-1.00805	0.443349	1.6386	0.000656833
6:26660697:A:C	6	26660697	A	C	0.103557	448421	-0.692235	0.0628209	27.5102	0.00404117
6:26660763:A:G	6	26660763	A	G	0.00262021	448437	-0.774477	0.345501	1.60229	0.000280458
6:26661067:T:C	6	26661067	T	C	0.0194343	448435	-0.525111	0.14431	3.56235	0.00113732
6:26661160:C:T	6	26661160	C	T	0.42766	448404	0.753642	0.0297667	140.697	0.0499938
6:26661507:T:C	6	26661507	T	C	0.00700544	448437	0.417439	0.202424	1.40684	0.000471876
6:26662322:A:T	6	26662322	A	T	0.00536903	448405	-0.195676	0.233611	0.395507	0.000201936
6:26662398:A:C	6	26662398	A	C	0.103534	448418	-0.6921	0.062823	27.4981	0.00403052
6:26662508:T:C	6	26662508	T	C	0.427459	448371	0.753584	0.0297646	140.695	0.0500138
6:26662692:G:C	6	26662692	G	C	0.427455	448356	0.753698	0.0297651	140.733	0.0500089
6:26662868:T:A	6	26662868	T	A	0.217885	448305	-0.553896	0.0424271	38.2267	0.0107354
6:26662882:A:G	6	26662882	A	G	0.427561	448206	0.753626	0.0297705	140.655	0.0499923
6:26663122:G:A	6	26663122	G	A	0.134863	448261	-0.339066	0.0516238	10.2925	0.00407916
6:26663250:A:G	6	26663250	A	G	0.218077	448381	-0.552882	0.0424026	38.1334	0.0107561
6:26663574:G:GT	6	26663574	G	GT	0.00143734	448399	-0.826572	0.427673	1.27351	0.000654087
6:26663825:C:T	6	26663825	C	T	0.42725	448352	0.754142	0.0297617	140.929	0.0501193
6:26663987:A:C	6	26663987	A	C	0.0387675	447643	-0.287024	0.093126	2.6871	0.00160096
6:26664040:T:C	6	26664040	T	C	0.218103	448376	-0.557694	0.0424224	38.7473	0.0107358
6:26664088:C:T	6	26664088	C	T	0.00553625	448408	-0.703628	0.236946	2.52547	4.36958e-05
6:26665007:T:G	6	26665007	T	G	0.218082	448384	-0.556455	0.0424186	38.5866	0.010733
6:26665223:G:T	6	26665223	G	T	0.645402	448356	0.587063	0.0349273	62.6719	0.020346
6:26665481:CT:C	6	26665481	CT	C	0.427225	448294	0.753191	0.0297658	140.538	0.0500984
6:26665607:G:A	6	26665607	G	A	0.645379	448400	0.587172	0.0349257	62.7005	0.020355
6:26666851:T:G	6	26666851	T	G	0.140545	431002	-0.29767	0.0513673	8.16528	0.00408777
6:26667038:C:T	6	26667038	C	T	0.0556453	427233	-0.103804	0.0733754	0.803661	0.00104495
6:26667431:C:T	6	26667431	C	T	0.110119	407783	-0.617627	0.062574	22.252	0.00528796
6:26667666:CT:C	6	26667666	CT	C	0.00316381	405840	-0.122095	0.305623	0.161448	0.000813516
6:26668309:T:C	6	26668309	T	C	0.0136257	424640	-0.784317	0.176986	5.02884	0.000606015
6:26668355:A:G	6	26668355	A	G	0.0103237	426593	-0.20878	0.170562	0.655755	0.00121783
6:26668604:TG:T	6	26668604	TG	T	0.113846	419268	-0.670463	0.0604725	27.8388	0.00523839
6:26669796:T:C	6	26669796	T	C	0.00320891	431611	-0.633051	0.299294	1.46322	0.000922127
6:26669831:GGATTT:G	6	26669831	GGATTT	G	0.00112591	430317	-0.956824	0.494147	1.27712	0.000924873
6:26670012:A:G	6	26670012	A	G	0.00131153	431557	-0.755064	0.448824	1.03382	0.000806227
6:26670038:TGTTA:T	6	26670038	TGTTA	T	0.00533079	434082	-0.567174	0.229836	1.86655	0.00110591
6:26670104:G:A	6	26670104	G	A	0.00140067	437648	-0.590651	0.451464	0.719488	0.00019653
6:26670135:C:T	6	26670135	C	T	0.002624	437691	1.32768	0.214208	9.24296	0.00366956
6:26670203:G:A	6	26670203	G	A	0.0289213	438275	-0.631218	0.11727	7.1342	0.00104272
6:26670217:G:A	6	26670217	G	A	0.0027226	438368	-0.0731263	0.320221	0.0865228	0.000128146
6:26670263:A:G	6	26670263	A	G	0.122622	439451	-0.658667	0.058032	29.1301	0.00593642
6:26670264:T:C	6	26670264	T	C	0.00995196	439461	-0.412248	0.167201	1.86395	0.00126706
6:26670385:A:G	6	26670385	A	G	0.426987	446334	0.752708	0.0298572	139.51	0.0507915
6:26670390:A:G	6	26670390	A	G	0.124114	447807	-0.723898	0.0568931	36.3605	0.00546568
6:26670418:A:G	6	26670418	A	G	0.11424	447782	-0.670581	0.0595464	28.6919	0.00546487
6:26670482:T:G	6	26670482	T	G	0.00160218	447828	0.0269862	0.416079	0.0230603	2.25282e-05
6:26670522:TACAC:T	6	26670522	TACAC	T	0.425599	447639	0.75219	0.029757	140.251	0.0507888
6:26670580:GCA:G	6	26670580	GCA	G	0.217853	447500	-0.563789	0.0424779	39.476	0.0106359
6:26670671:A:G	6	26670671	A	G	0.576536	416447	0.665789	0.0348915	80.4459	0.0313624
6:26670685:C:CATAT	6	26670685	C	CATAT	0.892464	447782	0.477562	0.0596284	14.9368	0.00589065
6:26670710:G:A	6	26670710	G	A	0.00374579	445967	-0.933384	0.30854	2.60468	0.00014202
6:26670741:C:T	6	26670741	C	T	0.42494	447664	0.752539	0.0297133	140.789	0.0508143
6:26670907:T:C	6	26670907	T	C	0.424772	447032	0.751958	0.029715	140.558	0.0508911
6:26670966:A:T	6	26670966	A	T	0.0253739	447113	-0.721097	0.126944	7.87178	0.00115619
6:26671108:C:T	6	26671108	C	T	0.908011	426846	0.441078	0.0645062	11.0945	0.00566813
6:26710228:G:T	6	26710228	G	T	0.00449278	409101	-0.38616	0.247899	0.923372	0.000318992
6:26710358:G:C	6	26710358	G	C	0.00164446	426888	0.167412	0.413963	0.163734	0.000116042
6:26710362:C:G	6	26710362	C	G	0.00164894	426942	0.165984	0.413702	0.162246	0.000114271
6:26710412:G:A	6	26710412	G	A	0.00144409	427260	-0.807764	0.471818	1.06102	0.000131009
6:26710678:TTTCC:T	6	26710678	TTTCC	T	0.00572758	436834	0.458986	0.220121	1.43114	0.000618241
6:26710801:A:G	6	26710801	A	G	0.00358124	438814	0.174179	0.28221	0.269941	0.00047776
6:26710838:C:T	6	26710838	C	T	0.00763773	441296	0.371734	0.194284	1.25412	0.000686272
6:26710895:A:G	6	26710895	A	G	0.404206	433784	0.762096	0.0298376	143.165	0.0588552
6:26739114:C:T	6	26739114	C	T	0.876782	447702	0.498038	0.0559317	18.2701	0.00696202
6:26739139:A:C	6	26739139	A	C	0.250481	447601	-0.52765	0.0399696	39.0643	0.0108948
6:26739219:T:A	6	26739219	T	A	0.250537	447737	-0.525203	0.0399536	38.7422	0.0108955
6:26739400:T:G	6	26739400	T	G	0.00256554	447859	-0.760127	0.346355	1.54992	0.000266046
6:26739558:C:G	6	26739558	C	G	0.432828	419398	0.807907	0.0309862	149.133	0.0582108
6:26739562:CAT:C	6	26739562	CAT	C	0.252572	443998	-0.516787	0.0399831	37.4884	0.0108649
6:26739648:G:A	6	26739648	G	A	0.00286153	443994	-0.629402	0.309434	1.3773	0.000211351
6:26739656:A:G	6	26739656	A	G	0.25001	445260	-0.524374	0.0403221	37.9387	0.0106975
6:26739685:T:C	6	26739685	T	C	0.00723244	447705	0.416164	0.199305	1.43426	0.000628301
6:26739729:G:A	6	26739729	G	A	0.0108514	443076	-0.209128	0.156854	0.738865	0.000470926
6:26739751:G:A	6	26739751	G	A	0.00131636	442889	-0.340828	0.471266	0.328322	5.92946e-05
6:26739788:A:T	6	26739788	A	T	0.25632	448299	-0.497865	0.0396708	35.4002	0.0117825
6:26739799:G:A	6	26739799	G	A	0.121826	444847	-0.701384	0.0574351	33.5703	0.00530296
6:26739806:C:T	6	26739806	C	T	0.104324	444987	-0.676774	0.0626494	26.4753	0.00401612
6:26739823:ATG:A	6	26739823	ATG	A	0.411289	447955	0.747635	0.0297379	138.749	0.0549649
6:26739939:A:G	6	26739939	A	G	0.00802921	447678	0.363941	0.188304	1.27353	0.000640674
6:26739980:T:A	6	26739980	T	A	0.00358626	447681	-0.404986	0.274513	0.853453	0.000335852
6:26740119:TA:T	6	26740119	TA	T	0.103744	447587	-0.6935	0.0627952	27.6294	0.00397989
6:26740122:G:T	6	26740122	G	T	0.102441	447158	-0.711884	0.0634133	28.5177	0.00415415
6:26740141:A:G	6	26740141	A	G	0.12118	447837	-0.714153	0.0574836	34.7108	0.00531795
6:26740198:G:A	6	26740198	G	A	0.00582451	447849	-0.317797	0.215056	0.855497	0.000210068
6:26740226:G:A	6	26740226	G	A	0.053168	447854	-0.142877	0.0729732	1.29898	0.00107222
6:26740240:G:A	6	26740240	G	A	0.411619	448246	0.743718	0.0296949	137.707	0.0547665
6:26740265:TAC:T	6	26740265	TAC	T	0.00228172	448346	-0.0793963	0.340945	0.0883837	0.000103333
6:26740350:C:T	6	26740350	C	T	0.00130363	448365	-1.00919	0.44608	1.6257	0.00065074
6:26740386:TG:T	6	26740386	TG	T	0.00566276	448368	-0.444457	0.217418	1.38797	0.000650552
6:26740398:C:T	6	26740398	C	T	0.0530852	448364	-0.141302	0.0729832	1.2769	0.00106361
6:26740450:G:T	6	26740450	G	T	0.022718	448389	0.014031	0.10676	0.0479645	0.000101258
6:26740505:A:T	6	26740505	A	T	0.248652	448305	-0.528598	0.0402181	38.7304	0.0107448
6:26740528:CAT:C	6	26740528	CAT	C	0.00794819	448341	0.375759	0.188873	1.33116	0.000640205
6:26740598:AAC:A	6	26740598	AAC	A	0.120956	448333	-0.711479	0.0574756	34.468	0.00531577
6:26740627:ACT:A	6	26740627	ACT	A	0.0159051	448411	-0.228092	0.132931	1.06457	0.000597345
6:26740671:G:A	6	26740671	G	A	0.019544	448424	-0.494624	0.132196	3.73789	0.000822639
6:26740723:C:G	6	26740723	C	G	0.256725	448354	-0.49821	0.0396007	35.57	0.0118375
6:26740742:C:T	6	26740742	C	T	0.0175981	448400	-0.821158	0.158399	6.6634	0.000761445
6:26740743:A:G	6	26740743	A	G	0.0176047	448402	-0.821371	0.158391	6.66721	0.000762629
6:26740958:G:A	6	26740958	G	A	0.00191223	448430	0.200091	0.348204	0.24754	9.4416e-05
6:26741103:G:A	6	26741103	G	A	0.248514	447948	-0.528889	0.0402342	38.7419	0.0107361
6:26741319:G:A	6	26741319	G	A	0.00107487	448428	-1.01182	0.528326	1.25591	0.000260286
6:26741350:C:T	6	26741350	C	T	0.00106594	448431	-1.00673	0.527046	1.25091	4.82663e-05
6:26741709:C:T	6	26741709	C	T	0.00106595	448427	-1.01185	0.529657	1.25116	0.000145718
6:26741734:G:A	6	26741734	G	A	0.0081193	448253	0.357654	0.187468	1.24861	0.000650625
6:26741758:C:T	6	26741758	C	T	0.256721	447794	-0.498674	0.0396169	35.6062	0.0118222
6:26741784:T:TA	6	26741784	T	TA	0.536929	445921	0.587406	0.0319029	74.9803	0.0318735
6:26741784:T:TAA	6	26741784	T	TAA	0.0029938	445921	-0.0232923	0.29933	0.0278085	0.000294313
6:26741800:G:A	6	26741800	G	A	0.0138222	446998	-0.408281	0.149613	2.19693	0.000464064
6:26741805:T:C	6	26741805	T	C	0.00129985	446973	-0.258267	0.494847	0.220598	0.000311582
6:26741968:TAG:T	6	26741968	TAG	T	0.668384	448080	0.590394	0.0356375	60.9156	0.0205194
6:26742579:A:G	6	26742579	A	G	0.0069253	448428	-1.24254	0.299748	4.46931	0.000599594
6:26742648:A:G	6	26742648	A	G	0.257296	448048	-0.502632	0.0395945	36.1976	0.011871
6:26742729:C:CAAAT	6	26742729	C	CAAAT	0.103719	447974	-0.686156	0.0626808	27.1623	0.00400802
6:26742729:CAAATAAAT:C	6	26742729	CAAATAAAT	C	0.120897	447974	-0.709529	0.0574858	34.273	0.00519538
6:26742807:G:T	6	26742807	G	T	0.154818	448072	-0.659667	0.0506019	38.1194	0.00796076
6:26742855:T:G	6	26742855	T	G	0.242719	448205	-0.523113	0.040635	37.1971	0.00986921
6:26742936:G:T	6	26742936	G	T	0.248272	448210	-0.525852	0.0402431	38.2933	0.0107011
6:26742970:A:G	6	26742970	A	G	0.00120373	448189	-0.328509	0.476022	0.309695	4.96657e-05
6:26743103:G:T	6	26743103	G	T	0.00130458	448421	-1.00858	0.446312	1.62281	0.000654176
6:26743171:C:T	6	26743171	C	T	0.256546	447413	-0.500637	0.039637	35.8439	0.0118991
6:26743175:G:A	6	26743175	G	A	0.00493088	448399	-0.485025	0.229927	1.45713	0.000336902
6:26743201:G:A	6	26743201	G	A	0.254538	443617	-0.502885	0.0398234	35.8291	0.0118897
6:26743239:G:A	6	26743239	G	A	0.0179022	447906	-0.660622	0.145218	5.26875	0.000657315
6:26743244:CGCG:C	6	26743244	CGCG	C	0.0174753	448203	-0.814781	0.158641	6.55183	0.000756921
6:26743247:G:GTTGAT	6	26743247	G	GTTGAT	0.0885699	430163	-0.69746	0.0695538	22.9384	0.00311312
6:26743247:GGCA:G	6	26743247	GGCA	G	0.573455	430163	0.701193	0.03278	100.789	0.0305113
6:26743252:T:TC	6	26743252	T	TC	0.00393402	424629	0.555062	0.26883	1.40951	4.28992e-06
6:26743252:T:TG	6	26743252	T	TG	0.598869	424629	0.66433	0.0344419	82.1725	0.0282646
6:26743254:T:TGC	6	26743254	T	TGC	0.603839	425827	0.678564	0.0345291	85.2545	0.0282639
6:26743334:C:T	6	26743334	C	T	0.00100465	448415	-0.503648	0.50491	0.496862	5.18972e-05
6:26743406:G:A	6	26743406	G	A	0.248672	448282	-0.52691	0.0402128	38.4999	0.010741
6:26743438:T:C	6	26743438	T	C	0.00144504	448429	-0.858035	0.398438	1.50474	0.000163293
6:26743534:A:T	6	26743534	A	T	0.00262918	448428	-0.0805902	0.320399	0.0961485	0.000110616
6:26743855:A:C	6	26743855	A	C	0.248677	448292	-0.526951	0.0402129	38.5055	0.0107358
6:26743872:ATC:A	6	26743872	ATC	A	0.00730121	448419	-0.432424	0.191698	1.61824	0.000482407
6:26743906:G:A	6	26743906	G	A	0.103614	448361	-0.690897	0.0627486	27.4686	0.00402297
6:26743981:C:G	6	26743981	C	G	0.0336302	448406	0.0362441	0.0924443	0.158008	0.000347223
6:26744291:C:G	6	26744291	C	G	0.00107598	448428	-1.012	0.528224	1.25662	0.000189556
6:26744621:G:C	6	26744621	G	C	0.00691191	448429	-1.24092	0.299881	4.45555	0.000596698
6:26744676:G:T	6	26744676	G	T	0.0031889	448431	-0.269831	0.287481	0.458502	0.000157641
6:26744773:T:G	6	26744773	T	G	0.0109629	448420	-0.107334	0.150924	0.321505	0.000403223
6:26744961:A:G	6	26744961	A	G	0.135066	448367	-0.328079	0.0514117	9.75581	0.00405278
6:26745421:C:G	6	26745421	C	G	0.00615368	448431	-0.365902	0.208761	1.09883	0.000283728
6:26745443:A:G	6	26745443	A	G	0.145051	448349	-0.348757	0.0499768	11.5249	0.00528486
6:26745554:TTGTCTC:T	6	26745554	TTGTCTC	T	0.411527	447914	0.741085	0.0297045	136.656	0.0544457
6:26745760:G:C	6	26745760	G	C	0.0537801	441818	-0.111578	0.0730917	0.896628	0.00105611
6:26745869:A:G	6	26745869	A	G	0.0133162	441831	-0.365538	0.152061	1.78991	0.000676247
6:26745970:G:A	6	26745970	G	A	0.122696	440597	-0.66816	0.0571402	30.8606	0.00530588
6:26745982:T:C	6	26745982	T	C	0.0459292	430521	-0.150482	0.0792634	1.23935	0.00116989
6:26745995:A:ACAAT	6	26745995	A	ACAAT	0.0458658	433144	-0.116817	0.0790819	0.85502	0.00101426
6:26746003:C:A	6	26746003	C	A	0.0319132	420296	-0.117576	0.0935184	0.680558	0.00096066
6:26746047:G:A	6	26746047	G	A	0.250301	435582	-0.488281	0.0404604	32.8079	0.0107031
6:26746112:A:T	6	26746112	A	T	0.0214255	412850	-0.0396917	0.112278	0.140439	0.000969962
6:26746116:T:C	6	26746116	T	C	0.0276094	418245	-0.0324619	0.10042	0.126971	0.000999677
6:26746124:C:CT	6	26746124	C	CT	0.0181831	409830	-0.083773	0.121253	0.310129	0.000957118
6:26746143:A:T	6	26746143	A	T	0.0178326	410596	-0.0738916	0.123041	0.261107	0.000917482
6:26746165:T:C	6	26746165	T	C	0.0161405	412534	-0.183672	0.131969	0.785185	0.000768723
6:26746218:T:C	6	26746218	T	C	0.0469386	421508	-0.218219	0.0834977	2.04756	0.00118379
6:26746260:G:C	6	26746260	G	C	0.155362	438477	-0.28519	0.046757	8.97279	0.00560961
6:26746285:A:C	6	26746285	A	C	0.0085824	437698	0.295132	0.174235	1.04437	0.000604665
6:26746363:C:T	6	26746363	C	T	0.00862965	437735	0.290737	0.173928	1.02409	0.000617927
6:26746425:C:G	6	26746425	C	G	0.00132385	437737	-0.549383	0.422547	0.713223	4.95456e-05
6:26746458:A:G	6	26746458	A	G	0.00894107	434288	-0.390235	0.170124	1.66153	0.000394565
6:26746466:A:G	6	26746466	A	G	0.00815561	433628	-0.432934	0.179016	1.8072	0.000547198
6:26746618:T:G	6	26746618	T	G	0.17341	423998	-0.574919	0.0477346	32.6811	0.00903991
6:26746772:G:GT	6	26746772	G	GT	0.0967446	424804	-0.661148	0.0659519	22.9254	0.00377407
6:26746900:C:G	6	26746900	C	G	0.0207311	419707	-0.523499	0.139042	3.77855	0.000982919
6:26746909:G:A	6	26746909	G	A	0.00799725	422395	-0.698979	0.232838	2.57153	0.0010432
6:26791432:C:A	6	26791432	C	A	0.00260337	417343	-1.83792	0.551728	3.06313	0.000407291
6:26791502:C:A	6	26791502	C	A	0.0029629	420027	-0.351074	0.270063	0.71307	0.000365391
6:26791788:A:G	6	26791788	A	G	0.00358263	416454	-0.544692	0.255232	1.48367	0.000305131
6:26830101:C:T	6	26830101	C	T	0.00112196	433169	-0.757347	0.499294	0.888374	0.000667907
6:26830106:T:C	6	26830106	T	C	0.00100415	433203	-0.736305	0.520878	0.802763	0.000656851
6:26830167:CTA:C	6	26830167	CTA	C	0.275737	419124	-0.652987	0.0396496	60.2123	0.0191452
6:26830381:G:C	6	26830381	G	C	0.00159446	435571	-0.642219	0.426689	0.878463	0.000767734
6:26830388:C:T	6	26830388	C	T	0.934869	429026	0.422781	0.0768356	7.42638	0.00390119
6:26830392:T:G	6	26830392	T	G	0.00260437	441949	-0.359075	0.332496	0.552579	0.000911359
6:26830485:G:A	6	26830485	G	A	0.937883	435920	0.463706	0.0788624	8.38677	0.00344862
6:26830530:G:A	6	26830530	G	A	0.0448441	445733	0.0712708	0.0791466	0.434319	0.000885747
6:26830533:G:T	6	26830533	G	T	0.94993	424047	0.388122	0.086247	5.16803	0.00357216
6:26830553:G:A	6	26830553	G	A	0.0582729	432748	-0.448744	0.0799067	7.70865	0.00339371
6:26830565:G:A	6	26830565	G	A	0.0618184	436173	-0.429232	0.077137	7.5803	0.00341095
6:26830652:ATG:A	6	26830652	ATG	A	0.00334927	448306	-0.606875	0.282469	1.49926	0.000202039
6:26830685:T:C	6	26830685	T	C	0.00122679	448325	-0.10483	0.473862	0.0835895	0.00025623
6:26830719:CATGT:C	6	26830719	CATGT	C	0.0105924	448244	-0.381096	0.161806	1.7326	0.00141057
6:26830724:A:ATG	6	26830724	A	ATG	0.00548538	446186	-0.426425	0.229258	1.20147	0.000237221
6:26830726:GTGTC:G	6	26830726	GTGTC	G	0.00163385	448328	-0.406203	0.437672	0.451787	5.27279e-05
6:26830826:T:C	6	26830826	T	C	0.0021367	448355	-0.557053	0.383177	0.835621	0.000927515
6:26830861:A:C	6	26830861	A	C	0.0461001	448350	0.0693013	0.0781848	0.425489	0.000891226
6:26830970:T:C	6	26830970	T	C	0.0109845	448313	-0.252366	0.161091	0.931047	0.00117118
6:26831005:G:A	6	26831005	G	A	0.121668	448187	-0.715786	0.0572395	35.1549	0.00534366
6:26831017:G:T	6	26831017	G	T	0.121653	448175	-0.715767	0.0572403	35.1521	0.00534749
6:26831022:CAT:C	6	26831022	CAT	C	0.00170744	448332	-0.488454	0.415938	0.619323	0.000108056
6:26831116:GTTTGTGTGT:G	6	26831116	GTTTGTGTGT	G	0.660443	446681	0.603878	0.0352272	65.1446	0.0229725
6:26831173:G:T	6	26831173	G	T	0.00122094	445559	-0.0829165	0.480882	0.0639376	0.000321366
6:26831197:ATG:A	6	26831197	ATG	A	0.00106762	445851	-0.750792	0.479796	0.929497	5.96905e-05
6:26831209:ATG:A	6	26831209	ATG	A	0.00216786	446523	-0.466043	0.36759	0.688548	0.000135723
6:26831212:T:C	6	26831212	T	C	0.00805781	447454	-0.375113	0.182286	1.40223	0.000572971
6:26831238:C:T	6	26831238	C	T	0.00125182	448148	-0.601172	0.442334	0.759157	5.50377e-05
6:26831264:T:C	6	26831264	T	C	0.00124516	448135	-0.113404	0.471762	0.0914975	0.000252797
6:26831305:CATGT:C	6	26831305	CATGT	C	0.0534875	448170	-0.146487	0.0723659	1.3671	0.00108094
6:26831339:T:C	6	26831339	T	C	0.540837	448331	0.687731	0.0313749	105.774	0.03623
6:26831390:GTTAT:G	6	26831390	GTTAT	G	0.0081561	448008	-0.414678	0.181219	1.65518	0.000533541
6:26831391:T:C	6	26831391	T	C	0.0542886	441225	-0.151557	0.072463	1.43792	0.00108549
6:26831395:TTA:T	6	26831395	TTA	T	0.00568398	440976	0.484316	0.18265	2.09632	4.20652e-05
6:26831397:A:C	6	26831397	A	C	0.00898979	441501	-0.291821	0.176686	1.00608	0.000257996
6:26831397:ATG:A	6	26831397	ATG	A	0.00445186	441501	-0.518353	0.24368	1.4762	0.000425805
6:26831424:CGT:C	6	26831424	CGT	C	0.00814637	445597	-0.413088	0.181679	1.6386	0.000580973
6:26831431:G:A	6	26831431	G	A	0.0374827	448020	-0.415903	0.0974909	4.70126	0.00253328
6:26831492:CGT:C	6	26831492	CGT	C	0.65258	446686	0.607224	0.0349892	66.74	0.0240749
6:26831546:G:GATGT	6	26831546	G	GATGT	0.548852	442222	0.712254	0.0319221	109.551	0.0360743
6:26831551:A:ATGTG	6	26831551	A	ATGTG	0.105462	439008	-0.672795	0.0626293	26.1919	0.00401125
6:26831575:T:TACATGTATGTATGTAC	6	26831575	T	TACATGTATGTATGTAC	0.00130951	434894	-0.341675	0.468101	0.332135	0.000319784
6:26831627:TAGTC:T	6	26831627	TAGTC	T	0.00832637	433202	-0.368702	0.183487	1.35172	0.000559583
6:26831651:GAACT:G	6	26831651	GAACT	G	0.653779	447505	0.609873	0.0351394	66.7491	0.0238431
6:26831681:A:G	6	26831681	A	G	0.653939	447703	0.609736	0.0351436	66.7039	0.0238213
6:26831840:C:T	6	26831840	C	T	0.00582394	448408	-0.373412	0.213561	1.09487	0.000241243
6:26831852:C:T	6	26831852	C	T	0.00663251	448322	-0.0964677	0.19963	0.201398	0.000203096
6:26832049:C:G	6	26832049	C	G	0.125357	447713	-0.709088	0.056573	35.3132	0.00546881
6:26832082:C:G	6	26832082	C	G	0.014852	448358	-0.781915	0.164067	5.72564	0.000800578
6:26832345:G:GAC	6	26832345	G	GAC	0.0928213	437723	-0.728936	0.0673618	26.5636	0.00468012
6:26832630:A:G	6	26832630	A	G	0.00406636	444747	0.447396	0.247043	1.15404	0.000209523
6:26832867:G:A	6	26832867	G	A	0.00319403	446928	-0.52363	0.312459	1.02794	0.000238263
6:26832907:A:G	6	26832907	A	G	0.65481	443196	0.605662	0.0351195	65.9192	0.0236218
6:26833049:CT:C	6	26833049	CT	C	0.00357454	448310	-0.4009	0.273278	0.846567	0.000337093
6:26833143:T:G	6	26833143	T	G	0.652927	447458	0.603871	0.0350167	65.9154	0.0239944
6:26833176:T:A	6	26833176	T	A	0.0090522	442047	-0.439773	0.180347	1.83124	0.000388057
6:26833463:AT:A	6	26833463	AT	A	0.551857	441217	0.701341	0.0322307	104.256	0.0352503
6:26833678:G:C	6	26833678	G	C	0.663142	445146	0.599659	0.0356771	62.6708	0.0227733
6:26833714:T:C	6	26833714	T	C	0.00348052	446485	-0.458922	0.277634	1.00729	0.000389833
6:26833723:C:CCA	6	26833723	C	CCA	0.00369534	446238	-0.489099	0.269973	1.15466	0.000424909
6:26833838:T:C	6	26833838	T	C	0.00164862	447343	-0.698951	0.39521	1.11369	0.000138095
6:26834032:CA:C	6	26834032	CA	C	0.471401	442519	0.747262	0.0305388	131.503	0.0479899
6:26834073:CCTA:C	6	26834073	CCTA	C	0.0183315	447454	-0.707899	0.145851	5.91629	0.000662104
6:26834126:T:G	6	26834126	T	G	0.468959	443306	0.744921	0.0304479	131.463	0.0485856
6:26834165:A:G	6	26834165	A	G	0.466099	445287	0.740364	0.0302897	131.221	0.0494457
6:26834211:C:T	6	26834211	C	T	0.464005	447004	0.742203	0.0301735	132.875	0.0499117
6:26834255:T:C	6	26834255	T	C	0.464142	447649	0.742796	0.0301731	133.089	0.0498521
6:26834271:C:T	6	26834271	C	T	0.648773	447733	0.611368	0.034893	68.0056	0.0250115
6:26834318:T:C	6	26834318	T	C	0.00106323	447223	-0.767738	0.495022	0.917496	0.000624045
6:26834404:A:T	6	26834404	A	T	0.0111067	448424	-0.263675	0.161531	0.988826	0.00119029
6:26834487:A:G	6	26834487	A	G	0.00141674	448211	-0.824152	0.430714	1.25423	0.000615384
6:26834615:C:T	6	26834615	C	T	0.0013549	448374	-1.00927	0.4388	1.66869	0.000655498
6:26835011:G:A	6	26835011	G	A	0.0226035	448426	-0.0138478	0.107224	0.0470914	0.000100437
6:26835184:T:C	6	26835184	T	C	0.108515	448354	-0.59675	0.0602375	22.4093	0.0039427
6:26835246:T:C	6	26835246	T	C	0.214787	443903	-0.552928	0.0430156	37.0886	0.0101408
6:26835284:T:C	6	26835284	T	C	0.00200615	437155	0.121653	0.355879	0.135209	2.89167e-05
6:26835443:G:A	6	26835443	G	A	0.0310207	406841	-0.344761	0.10952	2.78403	0.00115479
6:26835922:C:G	6	26835922	C	G	0.00231077	407872	-0.510382	0.389169	0.721932	0.000919835
6:26835974:C:G	6	26835974	C	G	0.0014024	407873	0.129073	0.468129	0.10637	0.00032324
6:26836003:A:G	6	26836003	A	G	0.648065	448344	0.611391	0.0348466	68.1891	0.0252101
6:26836072:T:C	6	26836072	T	C	0.00566196	448255	-0.445537	0.217892	1.3885	0.000672839
6:26836098:C:A	6	26836098	C	A	0.649358	448294	0.613875	0.0348989	68.5327	0.0247804
6:26836184:T:C	6	26836184	T	C	0.462559	448385	0.745488	0.0301188	134.526	0.0510966
6:26836243:G:C	6	26836243	G	C	0.648065	448336	0.611436	0.0348477	68.1946	0.0252021
6:26836336:T:G	6	26836336	T	G	0.00248418	448437	-0.556054	0.339158	0.99522	0.000181663
6:26836338:C:T	6	26836338	C	T	0.00106481	448438	-1.01183	0.52981	1.25057	0.000190741
6:26836375:G:A	6	26836375	G	A	0.00980972	448433	-0.895238	0.206966	4.81769	0.000774207
6:26836607:T:C	6	26836607	T	C	0.00201923	448438	-0.865574	0.383277	1.62117	0.000146522
6:26837070:A:C	6	26837070	A	C	0.00928236	448431	-0.582408	0.202823	2.38879	0.00112896
6:26837262:G:A	6	26837262	G	A	0.00220991	448435	-0.179722	0.345134	0.220003	7.24794e-05
6:26837597:C:T	6	26837597	C	T	0.103529	448375	-0.691967	0.0628233	27.4876	0.00397847
6:26837874:TAC:T	6	26837874	TAC	T	0.508836	446124	0.648116	0.031264	94.7347	0.0396431
6:26837874:TACAC:T	6	26837874	TACAC	T	0.27417	446124	-0.461633	0.0386644	32.1326	0.0149498
6:26837874:TACACAC:T	6	26837874	TACACAC	T	0.159694	446124	-0.607695	0.0497952	33.5282	0.00605906
6:26837874:TACACACAC:T	6	26837874	TACACACAC	T	0.00214178	446124	-0.0661524	0.36751	0.0669425	0.000432212
6:26837896:CACACACAT:C	6	26837896	CACACACAT	C	0.0338276	444548	-0.396532	0.102886	3.93496	0.00197088
6:26837898:CACACAT:C	6	26837898	CACACAT	C	0.00537176	422394	-0.388824	0.231464	1.03157	0.000589299
6:26837946:T:C	6	26837946	T	C	0.649467	447986	0.613933	0.0349061	68.5175	0.02475
6:26837998:T:G	6	26837998	T	G	0.0148475	448391	-0.78328	0.164065	5.74371	0.000644768
6:26838004:C:CT	6	26838004	C	CT	0.00213969	448430	-0.568735	0.384568	0.856457	0.00097754
6:26838138:C:T	6	26838138	C	T	0.108451	448353	-0.59714	0.060252	22.4272	0.00393868
6:26838389:C:T	6	26838389	C	T	0.00388463	448434	-0.463127	0.262167	1.11179	0.000168399
6:26838390:G:C	6	26838390	G	C	0.0374006	448388	-0.419292	0.0980665	4.7198	0.00250802
6:26838957:CT:C	6	26838957	CT	C	0.00381733	448350	-0.508824	0.267865	1.2404	5.60457e-05
6:26838966:T:G	6	26838966	T	G	0.00767234	447973	-0.313439	0.188191	1.01861	0.000525522
6:26838976:G:A	6	26838976	G	A	0.115109	447938	-0.461201	0.057826	14.8194	0.00604642
6:26839039:G:A	6	26839039	G	A	0.0178357	448399	-0.566649	0.146644	3.95275	0.000745997
6:26839061:A:AT	6	26839061	A	AT	0.00200822	448408	-0.307067	0.375927	0.382971	0.000101734
6:26839430:C:T	6	26839430	C	T	0.0226094	448420	-0.471217	0.126751	3.69663	0.000854463
6:26839458:T:C	6	26839458	T	C	0.00104365	448428	-0.717057	0.540304	0.734089	6.75612e-05
6:26839480:T:C	6	26839480	T	C	0.00283667	444007	0.0310881	0.306711	0.0365594	3.14681e-05
6:26839659:A:T	6	26839659	A	T	0.0453566	442659	-0.718385	0.0943451	13.577	0.00132379
6:26839671:AATT:A	6	26839671	AATT	A	0.0540205	438380	-0.155227	0.0733672	1.46387	0.00103879
6:26839925:C:T	6	26839925	C	T	0.00122619	435496	-0.520225	0.497375	0.529312	6.99852e-05
6:26840227:C:T	6	26840227	C	T	0.00250898	427266	-0.427385	0.313946	0.760931	0.000139395
6:26840428:T:C	6	26840428	T	C	0.0231099	444960	-0.352645	0.124078	2.34858	0.000731384
6:26840615:T:C	6	26840615	T	C	0.022635	447161	-0.45427	0.126129	3.5	0.000849756
6:26840734:C:T	6	26840734	C	T	0.00233678	447624	-0.234851	0.334005	0.31698	0.000111345
6:26841013:G:A	6	26841013	G	A	0.00979696	447690	-0.894966	0.207255	4.80324	0.000725984
6:26841037:G:A	6	26841037	G	A	0.00128448	447652	0.0805941	0.466966	0.0640028	0.000322953
6:26841122:G:A	6	26841122	G	A	0.00362201	447679	-0.189446	0.274339	0.309941	5.95824e-05
6:26841186:A:G	6	26841186	A	G	0.649725	446691	0.613383	0.034929	68.3086	0.0247466
6:26841201:T:C	6	26841201	T	C	0.649665	446618	0.611416	0.0349303	67.8734	0.0247632
6:26841230:G:C	6	26841230	G	C	0.00369353	427775	-0.374404	0.277108	0.752862	0.000337702
6:26841252:C:T	6	26841252	C	T	0.0546221	427126	-0.129151	0.0738758	1.0946	0.00104057
6:26841268:T:A	6	26841268	T	A	0.00108633	422064	-0.997416	0.540594	1.18687	0.000144776
6:26841331:T:C	6	26841331	T	C	0.00744984	419539	-0.286176	0.1948	0.848287	0.00106232
6:26841350:G:A	6	26841350	G	A	0.0402431	406281	-0.419894	0.0962434	4.89148	0.00166073
6:26841488:C:A	6	26841488	C	A	0.68962	429451	0.623066	0.0387195	57.5358	0.0214778
6:26841496:C:CA	6	26841496	C	CA	0.299004	446353	-0.592017	0.0372774	56.0691	0.0173593
6:26841496:C:CAA	6	26841496	C	CAA	0.0482006	446353	-0.446684	0.0873503	6.50046	0.00277761
6:26841508:A:C	6	26841508	A	C	0.647515	448175	0.613225	0.0348291	68.6598	0.0255061
6:26841788:T:C	6	26841788	T	C	0.0217571	448405	-0.435153	0.1277	3.18355	0.000788461
6:26841835:C:T	6	26841835	C	T	0.00927937	448414	-0.583162	0.202795	2.39446	0.00112899
6:26841856:G:C	6	26841856	G	C	0.00492506	448421	0.580476	0.192943	2.58087	3.62143e-05
6:26842471:A:AT	6	26842471	A	AT	0.00117746	448423	-1.01195	0.489264	1.41329	8.19285e-05
6:26842760:A:G	6	26842760	A	G	0.00794663	448429	-0.373234	0.184939	1.36075	0.000552382
6:26843051:G:C	6	26843051	G	C	0.539499	448351	0.696269	0.0315294	107.338	0.0365493
6:26843161:T:C	6	26843161	T	C	0.0530616	448413	-0.140915	0.0731285	1.26771	0.00105026
6:26843412:C:T	6	26843412	C	T	0.648047	448372	0.611485	0.0348468	68.2088	0.0252083
6:26843819:T:C	6	26843819	T	C	0.00198579	448436	0.113636	0.353741	0.126082	3.2677e-05
6:26843985:C:T	6	26843985	C	T	0.648201	448186	0.611983	0.0348535	68.2923	0.0251877
6:26844030:A:C	6	26844030	A	C	0.00355919	448417	-0.39863	0.275563	0.829714	0.000333047
6:26844201:C:T	6	26844201	C	T	0.00727794	448410	-0.430809	0.192174	1.60246	0.000481698
6:26844407:A:G	6	26844407	A	G	0.0708739	448416	-0.441028	0.0721688	9.0045	0.00325391
6:26844572:ACAG:A	6	26844572	ACAG	A	0.00127777	448436	0.0894991	0.468573	0.0713365	0.000320957
6:26844959:G:C	6	26844959	G	C	0.00127889	448437	0.0842841	0.467475	0.0670598	0.000320957
6:26845106:A:G	6	26845106	A	G	0.00560903	448384	-0.487334	0.218967	1.58435	0.00064816
6:26845110:TATCACAAGGACAGAAAACC:T	6	26845110	TATCACAAGGACAGAAAACC	T	0.00566089	448428	-0.49232	0.217908	1.62224	0.000648973
6:26845368:TA:T	6	26845368	TA	T	0.462379	448179	0.745162	0.0301224	134.378	0.0511259
6:26845372:A:C	6	26845372	A	C	0.462212	448302	0.745395	0.0301156	134.521	0.0511831
6:26846636:A:G	6	26846636	A	G	0.0530472	448412	-0.140916	0.0731287	1.26772	0.00105176
6:26846722:G:GT	6	26846722	G	GT	0.00116151	448125	0.448756	0.492481	0.441073	0.00030084
6:26847011:C:CT	6	26847011	C	CT	0.0456349	448341	0.0749954	0.0791364	0.464331	0.0008555
6:26847234:T:G	6	26847234	T	G	0.00329481	448432	-0.540138	0.307226	1.10387	0.000202717
6:26847260:G:A	6	26847260	G	A	0.00125436	448436	0.0980173	0.470396	0.0783454	0.000252173
6:26847574:A:G	6	26847574	A	G	0.0104807	448395	-0.370216	0.161213	1.66453	0.000424873
6:26847874:T:C	6	26847874	T	C	0.650779	443885	0.613104	0.0349847	68.0338	0.0247266
6:26848333:C:T	6	26848333	C	T	0.00794552	448429	-0.372683	0.185009	1.35688	0.000552156
6:26848503:T:C	6	26848503	T	C	0.00127666	448436	0.0858558	0.467811	0.0683465	0.000321251
6:26848867:G:T	6	26848867	G	T	0.00112502	448435	-1.01288	0.474086	1.48626	0.000452451
6:26848938:T:G	6	26848938	T	G	0.0182258	448430	-0.896857	0.164256	7.32256	0.0010483
6:26849108:T:A	6	26849108	T	A	0.0131365	448369	-0.656681	0.167963	4.03426	0.00047016
6:26849108:T:C	6	26849108	T	C	0.103554	448369	-0.69219	0.0628223	27.5056	0.00398177
6:26849131:A:G	6	26849131	A	G	0.0158658	447975	-0.243727	0.133281	1.17103	0.000589405
6:26849353:C:CT	6	26849353	C	CT	0.650649	440731	0.612881	0.0350183	67.8573	0.0243923
6:26849353:C:CTT	6	26849353	C	CTT	0.00142831	440731	-0.557558	0.393143	0.806513	4.27882e-05
6:26849430:C:A	6	26849430	C	A	0.11401	406885	-0.640593	0.0623831	24.0109	0.00397752
6:26849505:C:T	6	26849505	C	T	0.00357923	448421	-0.402387	0.274722	0.844662	0.000338721
6:26849605:C:T	6	26849605	C	T	0.0280977	448417	-0.400705	0.111223	3.5018	0.00114991
6:26849837:T:G	6	26849837	T	G	0.00127778	448434	0.0843607	0.467494	0.0671221	0.000321527
6:26849983:G:A	6	26849983	G	A	0.648111	448336	0.612522	0.0348476	68.4334	0.0251556
6:26850222:A:G	6	26850222	A	G	0.00400734	448427	0.711978	0.203242	3.33738	0.000478863
6:26850234:G:A	6	26850234	G	A	0.00111387	448437	-0.0496503	0.490803	0.0364849	2.2738e-05
6:26850247:T:C	6	26850247	T	C	0.00928356	448427	-0.583333	0.202767	2.39616	0.00112965
6:26850421:T:C	6	26850421	T	C	0.0530503	448414	-0.140895	0.0731339	1.2673	0.00105003
6:26850536:G:A	6	26850536	G	A	0.00989129	448425	-0.907738	0.206344	4.96386	0.000728719
6:26850621:T:A	6	26850621	T	A	0.00795104	448432	-0.374039	0.184826	1.36656	0.000552162
6:26850664:C:CA	6	26850664	C	CA	0.0417781	447974	-0.454251	0.0947623	5.78561	0.00188687
6:26850835:G:A	6	26850835	G	A	0.00794994	448431	-0.373789	0.18486	1.36476	0.000552162
6:26851189:C:T	6	26851189	C	T	0.649283	448236	0.613632	0.0348944	68.4964	0.0247616
6:26851246:T:A	6	26851246	T	A	0.00210954	448438	-0.560811	0.387906	0.829004	0.000980304
6:26851793:A:C	6	26851793	A	C	0.00203485	448436	-0.315662	0.373624	0.399915	0.000101522
6:26852029:G:A	6	26852029	G	A	0.649638	448331	0.614228	0.0349089	68.5714	0.024627
6:26852198:C:G	6	26852198	C	G	0.0194405	448420	-0.490126	0.132525	3.66358	0.000788419
6:26852409:G:A	6	26852409	G	A	0.00127556	448431	0.089288	0.468543	0.0711607	0.000323238
6:26852551:T:C	6	26852551	T	C	0.00108154	448436	-0.841895	0.418077	1.35617	3.03736e-05
6:26852919:C:G	6	26852919	C	G	0.649368	447512	0.614152	0.0349157	68.5286	0.0247473
6:26853348:G:A	6	26853348	G	A	0.00353373	448393	-0.395404	0.276265	0.817134	0.000338547
6:26853416:T:C	6	26853416	T	C	0.00204379	448431	-0.317659	0.37309	0.403919	0.000111697
6:26854165:TA:T	6	26854165	TA	T	0.00570021	448317	-0.407407	0.216747	1.22072	0.000242402
6:26854230:TC:T	6	26854230	TC	T	0.120925	448312	-0.716035	0.0575681	34.7894	0.0052637
6:26854515:C:T	6	26854515	C	T	0.00142161	448435	-0.856357	0.400611	1.48749	0.000161658
6:26854596:G:C	6	26854596	G	C	0.00288677	448425	0.00534079	0.303551	0.00613963	3.67779e-05
6:26854948:C:T	6	26854948	C	T	0.649177	448282	0.613202	0.0348936	68.4054	0.0247779
6:26854976:T:G	6	26854976	T	G	0.00127777	448437	0.0846816	0.46756	0.0673851	0.000321532
6:26855132:G:A	6	26855132	G	A	0.00384447	448436	-0.0807854	0.2787	0.112428	0.000194906
6:26855211:C:CA	6	26855211	C	CA	0.00173937	448437	1.27322	0.237253	7.09544	0.00462784
6:26855378:T:TA	6	26855378	T	TA	0.00463663	448170	-0.397368	0.248294	0.96054	0.000384424
6:26855390:A:T	6	26855390	A	T	0.00742251	448433	-0.360225	0.196524	1.17519	0.000529647
6:26855547:T:C	6	26855547	T	C	0.00128446	448438	0.0817335	0.466927	0.0649747	0.000319708
6:26856019:C:T	6	26856019	C	T	0.649198	448202	0.613107	0.0348963	68.3739	0.0247779
6:26856362:T:C	6	26856362	T	C	0.00126663	448434	0.0880172	0.468293	0.0701147	0.000251936
6:26856439:T:C	6	26856439	T	C	0.00124321	448436	-0.775539	0.486529	0.95495	0.000208652
6:26857141:T:C	6	26857141	T	C	0.12105	448365	-0.717175	0.057547	34.9219	0.00527218
6:26857191:T:G	6	26857191	T	G	0.00228253	448406	-0.457388	0.372566	0.658425	0.000930802
6:26857311:C:T	6	26857311	C	T	0.6492	448227	0.613108	0.0348952	68.3783	0.02477
6:26857689:T:C	6	26857689	T	C	0.873499	448343	0.510268	0.0555082	19.4165	0.00715766
6:26857712:T:C	6	26857712	T	C	0.46249	448243	0.744727	0.0301221	134.224	0.0511214
6:26857733:GC:G	6	26857733	GC	G	0.649187	448116	0.612837	0.0348921	68.3308	0.0247701
6:26857736:C:CA	6	26857736	C	CA	0.650004	445719	0.614362	0.0349449	68.462	0.0247984
6:26858134:CATT:C	6	26858134	CATT	C	0.0901953	448000	1.58479	0.031927	536.831	0.411056
6:26858136:T:C	6	26858136	T	C	0.0575043	423829	-0.0954942	0.0732904	0.715368	0.00186462
6:26858778:G:A	6	26858778	G	A	0.00928784	448436	-0.584134	0.202748	2.40196	0.00112948
6:26859025:A:T	6	26859025	A	T	0.126542	448384	-0.513144	0.0555278	19.6131	0.00716159
6:26859554:C:T	6	26859554	C	T	0.00127556	448432	0.0898546	0.46866	0.0716264	0.000322667
6:26860117:T:C	6	26860117	T	C	0.649387	448215	0.613432	0.0349026	68.421	0.024743
6:26860360:C:T	6	26860360	C	T	0.0117913	448256	-0.327924	0.154283	1.47434	0.000635899
6:26860462:C:CT	6	26860462	C	CT	0.124456	434164	-0.750676	0.0578197	37.8162	0.00537491
6:26860462:CT:C	6	26860462	CT	C	0.473627	434164	0.74694	0.0306569	130.39	0.047288
6:26860462:CTT:C	6	26860462	CTT	C	0.0706933	434164	-0.443115	0.0734165	8.80041	0.00324915
6:26860520:G:A	6	26860520	G	A	0.661262	439911	0.617275	0.0361865	64.517	0.024754
6:26860539:C:T	6	26860539	C	T	0.107364	431811	-0.735573	0.0634364	30.3619	0.00397607
6:26860580:C:T	6	26860580	C	T	0.121252	446857	-0.718492	0.0576141	34.9675	0.00527059
6:26860588:C:T	6	26860588	C	T	0.0535322	448338	-0.156699	0.0729052	1.50022	0.00105223
6:26860885:T:A	6	26860885	T	A	0.108524	448394	-0.59799	0.0602385	22.4982	0.00393777
6:26861058:T:C	6	26861058	T	C	0.0530419	448410	-0.140977	0.0731287	1.26856	0.00105152
6:26861116:C:T	6	26861116	C	T	0.0314499	448428	-0.119211	0.0961222	0.667762	0.00106556
6:26861134:G:T	6	26861134	G	T	0.648074	448278	0.611476	0.0348511	68.1904	0.0251909
6:26861264:ATTTG:A	6	26861264	ATTTG	A	0.00104727	447831	-0.200575	0.52033	0.154974	7.23413e-05
6:26861268:G:GT	6	26861268	G	GT	0.00113152	447627	-1.01313	0.516489	1.30266	0.000258236
6:26861268:GT:G	6	26861268	GT	G	0.054952	447627	-0.166284	0.0718878	1.68368	0.0012114
6:26861295:C:CT	6	26861295	C	CT	0.00124437	448017	-0.0322086	0.49435	0.0231679	9.23391e-05
6:26861295:CT:C	6	26861295	CT	C	0.0741512	448017	-0.270593	0.066568	4.31831	0.001466
6:26861306:T:A	6	26861306	T	A	0.028349	446629	-0.406014	0.111173	3.58483	0.00116572
6:26861313:CTTTAAG:C	6	26861313	CTTTAAG	C	0.00230999	446756	0.41407	0.359865	0.602259	0.000168567
6:26861369:G:C	6	26861369	G	C	0.649339	448029	0.613845	0.0349058	68.4994	0.0247526
6:26861403:C:T	6	26861403	C	T	0.649167	447683	0.612757	0.034915	68.2254	0.0247919
6:26861559:C:T	6	26861559	C	T	0.070568	448390	-0.437119	0.0722378	8.84211	0.00322914
6:26861574:T:C	6	26861574	T	C	0.00220211	448433	-0.767646	0.353638	1.52356	0.00017829
6:26861661:A:G	6	26861661	A	G	0.00490936	448429	0.583216	0.193043	2.59894	3.0106e-05
6:26861742:C:A	6	26861742	C	A	0.00107273	448390	-1.01308	0.483373	1.44256	0.000431454
6:26861743:C:T	6	26861743	C	T	0.00139288	448351	-0.336676	0.473412	0.321501	9.73194e-05
6:26861951:C:T	6	26861951	C	T	0.00106592	448437	-0.532647	0.490366	0.556925	7.39244e-05
6:26862051:A:G	6	26862051	A	G	0.0374216	448417	-0.420003	0.0980514	4.73524	0.00250697
6:26862364:C:A	6	26862364	C	A	0.00165242	448434	-0.730117	0.37854	1.26955	0.000183027
6:26862443:T:A	6	26862443	T	A	0.0374297	448414	-0.420225	0.0980435	4.74034	0.00250843
6:26862565:T:C	6	26862565	T	C	0.0411399	448409	-0.451239	0.0953181	5.65738	0.00179283
6:26863641:C:T	6	26863641	C	T	0.00128557	448438	0.0733422	0.465167	0.0581319	0.000244074
6:26863696:T:C	6	26863696	T	C	0.108665	448402	-0.602437	0.0602571	22.8072	0.0039461
6:26863953:G:A	6	26863953	G	A	0.00108599	448437	-0.745837	0.516155	0.828385	0.000117105
6:26863954:C:A	6	26863954	C	A	0.00109714	448437	-0.748505	0.513546	0.838717	0.00011721
6:26864236:C:T	6	26864236	C	T	0.00400622	448428	0.682035	0.205677	3.03954	0.000472881
6:26864363:T:C	6	26864363	T	C	0.00117074	448435	0.0251322	0.509054	0.0174465	0.000114872
6:26864902:T:C	6	26864902	T	C	0.00135582	448437	-0.377697	0.459568	0.385988	5.50319e-05
6:26865231:C:T	6	26865231	C	T	0.00106258	448438	-1.01183	0.530041	1.24975	0.000143175
6:26865769:T:C	6	26865769	T	C	0.00127888	448438	0.0842853	0.467475	0.0670609	0.000321812
6:26865871:T:G	6	26865871	T	G	0.00289121	448428	0.00419939	0.30338	0.00482301	3.68966e-05
6:26865929:T:C	6	26865929	T	C	0.539521	448276	0.696236	0.0315304	107.321	0.0365422
6:26865980:C:A	6	26865980	C	A	0.462453	448292	0.744946	0.0301208	134.314	0.0511152
6:26866058:G:A	6	26866058	G	A	0.649346	448311	0.613591	0.0348997	68.4671	0.0247537
6:26866191:C:T	6	26866191	C	T	0.0013246	448437	-0.283054	0.492468	0.247606	0.000316757
6:26866410:A:G	6	26866410	A	G	0.0530192	448338	-0.140603	0.0731475	1.26295	0.00105166
6:26866863:C:T	6	26866863	C	T	0.0705817	448395	-0.437523	0.0722314	8.85861	0.00322789
6:26867299:A:G	6	26867299	A	G	0.992059	448421	0.37273	0.185008	1.35715	0.000551936
6:26867778:G:A	6	26867778	G	A	0.00106147	448434	-1.01185	0.530238	1.24908	0.000189948
6:26867801:C:T	6	26867801	C	T	0.990715	448422	0.585545	0.202679	2.41292	0.00116128
6:26867960:C:G	6	26867960	C	G	0.650334	437147	0.609328	0.0350536	66.9531	0.0253857
6:26868455:A:ATC	6	26868455	A	ATC	0.157716	446343	-0.659246	0.0503013	38.5165	0.00833199
6:26868455:ATC:A	6	26868455	ATC	A	0.0519824	446343	-0.155279	0.0740054	1.44507	0.00106774
6:26870131:G:A	6	26870131	G	A	0.00104923	448423	-1.01191	0.531351	1.24522	0.000188475
6:26870352:T:C	6	26870352	T	C	0.00412033	448386	-0.33562	0.260121	0.70561	0.000160528
6:26870674:A:G	6	26870674	A	G	0.00125436	448437	0.0977392	0.470336	0.0781161	0.000253008
6:26870722:G:T	6	26870722	G	T	0.00233034	448433	-0.232802	0.334525	0.312936	0.000115272
6:26871124:T:C	6	26871124	T	C	0.00199027	448432	-0.529062	0.401164	0.727623	0.000829591
6:26871301:T:C	6	26871301	T	C	0.00563225	448400	-0.442772	0.218433	1.36999	0.000625686
6:26871378:CAT:C	6	26871378	CAT	C	0.00106923	446583	-1.00931	0.529495	1.24698	0.000146886
6:26871381:A:ATG	6	26871381	A	ATG	0.00409584	442278	0.705783	0.202973	3.2953	0.000446808
6:26871401:A:ATG	6	26871401	A	ATG	0.709	447966	0.65069	0.0377843	65.7347	0.021453
6:26871937:T:G	6	26871937	T	G	0.552306	448325	0.703594	0.0317677	107.963	0.0354085
6:26872166:C:T	6	26872166	C	T	0.647723	448115	0.613226	0.0348494	68.5813	0.0249611
6:26872216:T:C	6	26872216	T	C	0.990721	448426	0.582091	0.202836	2.38639	0.00112678
6:26872808:T:C	6	26872808	T	C	0.00875618	448426	-0.285901	0.178358	0.962806	0.000245429
6:26872817:G:A	6	26872817	G	A	0.00490711	448431	0.584081	0.193068	2.60482	1.48669e-05
6:26872893:A:G	6	26872893	A	G	0.988617	448420	0.614213	0.187489	2.97762	0.00203303
6:26872955:A:G	6	26872955	A	G	0.00104474	448436	-1.00704	0.537017	1.2164	4.53247e-05
6:26873086:T:G	6	26873086	T	G	0.149034	448342	-0.65926	0.051497	36.796	0.00772703
6:26873156:G:C	6	26873156	G	C	0.0455349	448381	-0.696431	0.0931402	13.1198	0.00135508
6:26873170:G:A	6	26873170	G	A	0.00106258	448436	-1.01183	0.53013	1.24944	0.000189947
6:26873185:T:C	6	26873185	T	C	0.00163345	448436	1.29342	0.243143	6.98292	0.00516692
6:26873428:T:C	6	26873428	T	C	0.037486	448407	-0.421513	0.0980158	4.76843	0.00251466
6:26873637:G:A	6	26873637	G	A	0.00106147	448436	-1.01184	0.530148	1.24938	0.000143997
6:26874059:G:A	6	26874059	G	A	0.647547	447774	0.614645	0.0348334	68.9561	0.0249673
6:26874183:A:C	6	26874183	A	C	0.00106258	448436	-1.01183	0.53037	1.24858	0.000191536
6:26874394:G:A	6	26874394	G	A	0.650064	441208	0.612146	0.0349992	67.7699	0.0249664
6:26874612:G:A	6	26874612	G	A	0.537815	448095	0.696535	0.0314989	107.625	0.0368537
6:26874887:A:G	6	26874887	A	G	0.0530258	448395	-0.140846	0.0731348	1.26661	0.00103389
6:26874943:A:G	6	26874943	A	G	0.00132683	448437	-0.282085	0.492794	0.246388	0.000316444
6:26875203:T:A	6	26875203	T	A	0.00670669	448433	-1.21763	0.302291	4.24987	0.000556083
6:26875522:T:C	6	26875522	T	C	0.00117658	448332	-0.589071	0.461541	0.694983	5.89277e-05
6:26875536:G:C	6	26875536	G	C	0.685981	446589	0.635446	0.0366116	66.7535	0.0218761
6:26875732:G:C	6	26875732	G	C	0.0280374	448401	-0.426951	0.11218	3.84997	0.00114307
6:26875738:A:C	6	26875738	A	C	0.109986	448369	-0.743783	0.0606468	33.8507	0.00456532
6:26875868:G:GTAAA	6	26875868	G	GTAAA	0.120945	448333	-0.716565	0.0575696	34.8376	0.00526851
6:26876279:T:A	6	26876279	T	A	0.331196	448109	-0.592672	0.0357058	61.1478	0.0206847
6:26876306:G:A	6	26876306	G	A	0.00135141	448421	-0.292145	0.489293	0.259276	0.000318946
6:26876812:T:A	6	26876812	T	A	0.00206975	448363	0.130504	0.338571	0.154964	0.000200746
6:26876881:T:C	6	26876881	T	C	0.460995	448071	0.746101	0.030106	134.859	0.0514389
6:26877071:T:C	6	26877071	T	C	0.0421806	448417	-0.697901	0.0964384	12.3377	0.00120285
6:26877099:T:C	6	26877099	T	C	0.0013168	448435	-0.0495053	0.399659	0.0450732	5.44079e-05
6:26877163:T:C	6	26877163	T	C	0.642563	448201	0.58747	0.0346769	63.6511	0.0244225
6:26877226:C:T	6	26877226	C	T	0.0010171	448333	-1.00122	0.566173	1.11354	0.000136659
6:26877236:C:T	6	26877236	C	T	0.0060161	448297	0.553502	0.218071	1.95299	6.46721e-05
6:26877254:A:G	6	26877254	A	G	0.643782	448276	0.58959	0.0347223	63.9386	0.0239453
6:26877942:G:C	6	26877942	G	C	0.00183324	407476	-0.752229	0.393288	1.25344	0.000120678
6:26878047:G:A	6	26878047	G	A	0.00310635	410450	-0.680388	0.308982	1.5581	0.000213212
6:26878084:G:A	6	26878084	G	A	0.00116748	408144	-1.06843	0.53009	1.35808	0.00014393
6:26878088:A:AT	6	26878088	A	AT	0.109713	422403	-0.744492	0.0635542	30.9678	0.0039739
6:26878382:T:C	6	26878382	T	C	0.644138	448032	0.589587	0.0347595	63.8036	0.0239482
6:26878590:C:G	6	26878590	C	G	0.00280007	448381	0.026084	0.306638	0.0304862	3.11677e-05
6:26878933:T:A	6	26878933	T	A	0.537913	448038	0.694731	0.0315134	106.977	0.0368197
6:26879232:G:A	6	26879232	G	A	0.0709136	444125	-0.440967	0.0724598	8.93552	0.00320582
6:26879589:A:C	6	26879589	A	C	0.00148658	448009	-0.504	0.41237	0.65437	4.59114e-05
6:26879739:C:CATGA	6	26879739	C	CATGA	0.142148	442257	-0.448853	0.0522798	17.044	0.00775989
6:26879739:C:CATGAATGA	6	26879739	C	CATGAATGA	0.590447	442257	0.579286	0.0332084	67.4174	0.0281754
6:26879739:C:CATGAATGAATGA	6	26879739	C	CATGAATGAATGA	0.0131485	442257	0.218114	0.143411	0.891829	3.39544e-05
6:26879739:CATGA:C	6	26879739	CATGA	C	0.156969	442257	-0.656265	0.0504943	37.8943	0.00721195
6:26879776:T:C	6	26879776	T	C	0.00145534	448348	-0.279334	0.384813	0.329845	5.15963e-05
6:26880192:T:C	6	26880192	T	C	0.00127703	448305	0.0871538	0.468147	0.0694007	0.000321242
6:26880323:T:C	6	26880323	T	C	0.00106066	448307	-1.01216	0.530774	1.24774	0.00014558
6:26880346:G:A	6	26880346	G	A	0.104175	448146	-0.701198	0.062762	28.2542	0.00463364
6:26880360:AT:A	6	26880360	AT	A	0.00214355	447855	-0.60747	0.367101	1.00891	0.000119378
6:26880646:C:T	6	26880646	C	T	0.00106592	447968	-1.01298	0.529647	1.25332	0.000143594
6:26880669:C:T	6	26880669	C	T	0.643886	447863	0.590822	0.0347338	64.1596	0.0239712
6:26882154:T:C	6	26882154	T	C	0.643898	447916	0.590341	0.0347273	64.0806	0.0239755
6:26882212:T:C	6	26882212	T	C	0.128149	448310	-0.504629	0.0551616	19.2374	0.00730958
6:26883003:G:A	6	26883003	G	A	0.00358023	448435	-0.403237	0.27453	0.848079	0.000339219
6:26883057:C:T	6	26883057	C	T	0.537903	447894	0.695642	0.0315067	107.3	0.0368211
6:26883110:G:T	6	26883110	G	T	0.0217033	448365	-0.432732	0.127774	3.15032	0.000788861
6:26883139:C:T	6	26883139	C	T	0.090328	448178	1.58533	0.0319012	538.063	0.408538
6:26883430:G:C	6	26883430	G	C	0.984668	448342	0.0835387	0.134828	0.271221	0.00104712
6:26883636:G:A	6	26883636	G	A	0.120999	448303	-0.716761	0.0575704	34.8553	0.00526699
6:26883669:G:A	6	26883669	G	A	0.643899	448258	0.586678	0.0347213	63.323	0.0241992
6:26883780:A:C	6	26883780	A	C	0.64253	448169	0.587896	0.0346767	63.7424	0.0244206
6:26884002:G:A	6	26884002	G	A	0.00127786	448405	0.0851066	0.467663	0.0677311	0.000321242
6:26884006:A:G	6	26884006	A	G	0.662637	448307	0.581067	0.0353948	59.8383	0.022542
6:26884274:A:G	6	26884274	A	G	0.98459	448341	0.104947	0.134561	0.361073	0.00104941
6:26884306:A:G	6	26884306	A	G	0.654897	440466	0.594893	0.0358829	61.0029	0.0239637
6:26884451:TA:T	6	26884451	TA	T	0.655488	432702	0.592474	0.0359873	60.1726	0.0244094
6:26885309:C:A	6	26885309	C	A	0.00162748	447625	-0.631234	0.438192	0.824737	0.000256869
6:26885346:C:A	6	26885346	C	A	0.00102387	447809	-0.761943	0.505055	0.881431	9.43658e-05
6:26885699:G:A	6	26885699	G	A	0.0020996	448418	-0.733138	0.374369	1.29937	2.05879e-05
6:26885848:C:CA	6	26885848	C	CA	0.00204829	446959	-0.0939072	0.359379	0.100257	0.000278613
6:26885852:C:A	6	26885852	C	A	0.00291237	444999	-0.256702	0.305793	0.396629	0.000337199
6:26885852:C:CA	6	26885852	C	CA	0.0319675	444999	-0.423519	0.106478	4.15717	0.00215888
6:26885856:A:C	6	26885856	A	C	0.537957	447096	0.699333	0.0314953	108.506	0.0365434
6:26885861:AAAAG:A	6	26885861	AAAAG	A	0.00129022	448372	0.266872	0.461138	0.249666	0.000240761
6:26886000:C:T	6	26886000	C	T	0.00611694	448427	0.525632	0.216071	1.82427	0.000102535
6:26886022:C:T	6	26886022	C	T	0.00569759	448435	-0.449427	0.217179	1.41443	0.000675645
6:26886237:C:T	6	26886237	C	T	0.0035747	448429	-0.402875	0.274533	0.846972	0.000335151
6:26886310:C:G	6	26886310	C	G	0.103568	448327	-0.697229	0.0628717	27.8516	0.00397586
6:26886487:C:T	6	26886487	C	T	0.0134738	447571	0.0265824	0.143862	0.0688455	0.000532857
6:26886516:C:A	6	26886516	C	A	0.0166952	447494	-0.669566	0.151771	4.98898	0.000462131
6:26886599:C:CAGG	6	26886599	C	CAGG	0.643777	448287	0.58965	0.0347233	63.9478	0.0239819
6:26886672:C:T	6	26886672	C	T	0.0194597	448415	-0.490702	0.132518	3.67134	0.000800047
6:26886724:A:G	6	26886724	A	G	0.128212	448381	-0.50515	0.0551511	19.2823	0.00732294
6:26886736:G:A	6	26886736	G	A	0.00358595	448417	-0.403735	0.274426	0.850049	0.000338973
6:26886752:A:G	6	26886752	A	G	0.0217681	448409	-0.43565	0.127691	3.19012	0.000791203
6:26886951:C:T	6	26886951	C	T	0.128125	448271	-0.504458	0.0551668	19.2214	0.00731385
6:26887056:C:T	6	26887056	C	T	0.00748935	448303	-0.0167676	0.188806	0.0318749	0.000379845
6:26887263:C:T	6	26887263	C	T	0.0524921	447963	-0.14233	0.073499	1.2773	0.00101424
6:26887275:C:T	6	26887275	C	T	0.984854	448126	0.070638	0.135662	0.219983	0.00104814
6:26887422:T:G	6	26887422	T	G	0.644396	446440	0.588996	0.0347604	63.6747	0.0239856
6:26887478:T:TC	6	26887478	T	TC	0.648821	432799	0.589465	0.0350392	62.7812	0.0239958
6:26887634:T:A	6	26887634	T	A	0.0132927	441256	-0.699021	0.170408	4.38771	0.000469197
6:26887764:G:C	6	26887764	G	C	0.212401	448038	-0.553864	0.0429951	37.2454	0.0100953
6:26887802:T:C	6	26887802	T	C	0.00604242	448413	-0.373274	0.214088	1.09025	0.000257149
6:26887946:A:C	6	26887946	A	C	0.0187209	448402	-0.437263	0.143301	2.64243	0.000518634
6:26887949:C:G	6	26887949	C	G	0.0410867	448393	-0.440314	0.0950994	5.437	0.00178527
6:26888080:C:T	6	26888080	C	T	0.00106482	448431	-1.01183	0.529607	1.25132	0.000192332
6:26888251:C:T	6	26888251	C	T	0.184626	448322	-0.591884	0.0459736	37.2027	0.00959793
6:26888304:T:C	6	26888304	T	C	0.00144841	448424	-0.817065	0.436048	1.21497	6.20956e-05
6:26888306:A:T	6	26888306	A	T	0.0181717	448416	-0.496037	0.137178	3.52406	0.000723369
6:26888351:C:A	6	26888351	C	A	0.00284996	448427	-0.464085	0.330395	0.795529	0.000222237
6:26888370:AT:A	6	26888370	AT	A	0.00402091	448406	-0.497557	0.271363	1.17573	0.000230165
6:26888455:G:C	6	26888455	G	C	0.00401514	448428	0.710082	0.203182	3.32385	0.000470919
6:26888638:G:T	6	26888638	G	T	0.642589	447515	0.587744	0.0346872	63.6723	0.0244277
6:26888664:A:C	6	26888664	A	C	0.00246868	448012	-0.552918	0.340223	0.982435	0.000181175
6:26888736:G:A	6	26888736	G	A	0.00249296	448062	-0.556024	0.339036	0.995668	0.000180782
6:26888798:A:C	6	26888798	A	C	0.00407548	448045	0.143406	0.246296	0.251505	2.02072e-05
6:26888821:A:C	6	26888821	A	C	0.642576	448031	0.58811	0.0346807	63.7738	0.0244056
6:26888830:A:AAAAT	6	26888830	A	AAAAT	0.0805916	446802	-0.466027	0.0682537	11.0646	0.004198
6:26888830:A:AAAATAAAT	6	26888830	A	AAAATAAAT	0.540691	446802	0.65757	0.0317305	94.6728	0.0374172
6:26888830:A:AAAATAAATAAAT	6	26888830	A	AAAATAAATAAAT	0.0293016	446802	-0.579601	0.114842	6.34784	0.00110085
6:26888916:C:T	6	26888916	C	T	0.00177651	448351	0.200061	0.367086	0.232284	1.59203e-05
6:26888961:C:T	6	26888961	C	T	0.007103	448402	-0.998958	0.243223	4.39736	0.000542673
6:26889110:T:C	6	26889110	T	C	0.00352238	448418	-0.260674	0.288552	0.436138	0.00030363
6:26889204:G:A	6	26889204	G	A	0.0134385	448413	-0.0121791	0.143981	0.0303097	0.000532519
6:26889682:C:CT	6	26889682	C	CT	0.00168589	448427	-0.684707	0.406531	1.0356	0.000157382
6:26889783:G:A	6	26889783	G	A	0.00317231	448412	-0.17937	0.289295	0.271451	0.000159332
6:26890055:C:CAAGT	6	26890055	C	CAAGT	0.997778	448423	0.637355	0.352285	1.15231	0.00072294
6:26890441:A:G	6	26890441	A	G	0.643759	448307	0.588486	0.0347226	63.7024	0.0239361
6:26890709:CA:C	6	26890709	CA	C	0.643829	448179	0.589481	0.0347246	63.9071	0.0239828
6:26890748:T:C	6	26890748	T	C	0.64378	448334	0.589115	0.034723	63.8351	0.0239821
6:26890764:C:T	6	26890764	C	T	0.00369871	448400	-0.420416	0.270632	0.919688	0.000295656
6:26890899:C:T	6	26890899	C	T	0.10328	448327	-0.698595	0.0629798	27.8644	0.00397304
6:26890951:C:A	6	26890951	C	A	0.0374065	448385	-0.419548	0.0980627	4.72521	0.00250963
6:26891028:C:CA	6	26891028	C	CA	0.00137414	448282	0.458376	0.457896	0.49921	9.98668e-06
6:26891480:C:T	6	26891480	C	T	0.535856	444963	0.686573	0.0316559	103.58	0.0367494
6:26891498:C:CA	6	26891498	C	CA	0.106483	443076	-0.669729	0.0619673	26.5	0.00520552
6:26891498:C:CAA	6	26891498	C	CAA	0.541092	443076	0.694228	0.0317835	105.037	0.0356741
6:26891498:CA:C	6	26891498	CA	C	0.0108864	443076	-0.274338	0.163929	1.02583	0.00103643
6:26891562:C:A	6	26891562	C	A	0.0528927	448219	-0.139203	0.0732032	1.24242	0.00102174
6:26891659:T:C	6	26891659	T	C	0.00159371	448325	-0.191851	0.371447	0.21788	4.63022e-05
6:26891662:C:G	6	26891662	C	G	0.0184416	448416	-0.665127	0.143443	5.45134	0.000667976
6:26891669:T:A	6	26891669	T	A	0.0183617	448405	-0.661093	0.143589	5.38269	0.000665512
6:26892796:C:CT	6	26892796	C	CT	0.54592	446617	0.688252	0.031729	103.608	0.0354787
6:26892796:CT:C	6	26892796	CT	C	0.00169944	446617	0.198536	0.416144	0.198389	0.000619836
6:26892947:G:A	6	26892947	G	A	0.0107998	447136	-0.266626	0.163846	0.984331	0.0010125
6:26893059:C:G	6	26893059	C	G	0.998038	448414	0.594445	0.372678	0.955859	0.000715928
6:26893074:C:T	6	26893074	C	T	0.0528322	448316	-0.142813	0.0732368	1.29095	0.00101842
6:26893259:T:C	6	26893259	T	C	0.0148078	448411	-0.288465	0.138985	1.42092	0.00171424
6:26893822:G:A	6	26893822	G	A	0.00376307	448437	-0.603742	0.286206	1.45712	0.000191429
6:26894279:A:T	6	26894279	A	T	0.00127237	448375	0.0901837	0.468759	0.071892	0.000321531
6:26894509:A:C	6	26894509	A	C	0.00595904	447555	0.52252	0.219088	1.7675	6.32648e-05
6:26894541:C:CG	6	26894541	C	CG	0.191378	425319	-0.421719	0.0456236	19.6221	0.0108352
6:26894541:C:CGG	6	26894541	C	CGG	0.153825	425319	-0.649901	0.0519426	35.192	0.0068247
6:26894541:C:CGGG	6	26894541	C	CGGG	0.00106743	425319	-0.445817	0.531367	0.396348	0.000109188
6:26894541:C:CGGGGGGGA	6	26894541	C	CGGGGGGGA	0.00232061	425319	-0.176562	0.346384	0.214499	6.28716e-05
6:26894683:T:C	6	26894683	T	C	0.538118	447788	0.695433	0.0315244	107.117	0.0367521
6:26894708:T:G	6	26894708	T	G	0.53821	447753	0.695338	0.0315262	107.076	0.0367793
6:26894856:G:A	6	26894856	G	A	0.0107413	448409	-0.26615	0.164039	0.980053	0.00101202
6:26895508:T:TC	6	26895508	T	TC	0.00120438	448365	0.150888	0.481455	0.122642	0.000322682
6:26895512:T:TTTTTC	6	26895512	T	TTTTTC	0.00119548	448355	0.153299	0.481961	0.12469	0.000322682
6:26895556:C:T	6	26895556	C	T	0.0405966	448387	-0.296932	0.091639	2.92288	0.00174625
6:26895725:AC:A	6	26895725	AC	A	0.642639	448111	0.587633	0.0346812	63.6703	0.0244393
6:26895739:G:A	6	26895739	G	A	0.642592	448311	0.587388	0.0346778	63.6303	0.0244398
6:26896034:C:T	6	26896034	C	T	0.0232796	448375	-0.366477	0.123524	2.52162	0.000768194
6:26896115:G:A	6	26896115	G	A	0.00567983	448429	-0.178772	0.222245	0.375541	0.000287577
6:26896236:C:T	6	26896236	C	T	0.00127666	448435	0.087304	0.468117	0.0695337	0.000320672
6:26896348:T:C	6	26896348	T	C	0.103602	448395	-0.692631	0.0628093	27.5505	0.00397111
6:26896426:T:C	6	26896426	T	C	0.104549	448349	-0.691806	0.0625305	27.7244	0.00464743
6:26896502:T:C	6	26896502	T	C	0.642574	448297	0.587519	0.034683	63.6395	0.0244383
6:26896524:G:A	6	26896524	G	A	0.00829484	447929	0.162734	0.183874	0.424652	0.000104191
6:26896548:G:A	6	26896548	G	A	0.0106734	446390	-0.261578	0.164808	0.948946	0.000799495
6:26896627:C:T	6	26896627	C	T	0.643098	446966	0.591188	0.0347706	64.1041	0.0240056
6:26896691:C:T	6	26896691	C	T	0.131826	435217	-0.493563	0.055189	18.4222	0.00735179
6:26897010:A:G	6	26897010	A	G	0.644286	447953	0.58946	0.0347686	63.7436	0.023984
6:26897017:G:A	6	26897017	G	A	0.00379415	447926	-0.0584822	0.260998	0.0847574	0.000202189
6:26897039:C:T	6	26897039	C	T	0.104456	448077	-0.691314	0.062581	27.6432	0.00463884
6:26897159:G:C	6	26897159	G	C	0.0087898	448190	-0.288241	0.178137	0.976154	0.000250571
6:26897236:C:G	6	26897236	C	G	0.00106149	448428	-1.01185	0.530148	1.24941	0.000145447
6:26897302:T:C	6	26897302	T	C	0.00601316	448433	0.552581	0.217987	1.94895	6.42402e-05
6:26897403:G:C	6	26897403	G	C	0.052932	448396	-0.139648	0.0731653	1.24945	0.00101854
6:26897436:T:C	6	26897436	T	C	0.997982	448432	0.604031	0.368384	0.995369	0.00068972
6:26897490:G:C	6	26897490	G	C	0.325091	435237	-0.604499	0.0361319	62.1037	0.0206781
6:26897548:T:G	6	26897548	T	G	0.00275449	435653	-0.499914	0.310526	0.968911	0.000133928
6:26897721:A:G	6	26897721	A	G	0.00614712	424833	0.466363	0.187538	1.88971	6.72591e-05
6:26897787:G:A	6	26897787	G	A	0.0058864	424708	-0.298572	0.221113	0.752235	0.000620907
6:26897821:C:T	6	26897821	C	T	0.193152	420480	-0.550519	0.0454223	33.0823	0.00962798
6:26897890:C:T	6	26897890	C	T	0.00968679	417579	0.16528	0.163846	0.504323	0.00217168
6:26897949:T:C	6	26897949	T	C	0.0156737	433721	-0.110144	0.122849	0.431865	0.000656725
6:26897974:C:A	6	26897974	C	A	0.00777141	433834	-0.168791	0.171067	0.489736	0.000264436
6:26897979:T:C	6	26897979	T	C	0.736529	439323	0.500091	0.0365467	41.8954	0.0155073
6:26897991:C:A	6	26897991	C	A	0.736775	439326	0.499344	0.0365584	41.7473	0.0153303
6:26897998:G:A	6	26897998	G	A	0.00101087	439224	-0.346492	0.494257	0.3158	0.000138304
6:26898015:C:T	6	26898015	C	T	0.0608182	439227	-0.137358	0.0626514	1.54746	0.00143994
6:26898057:G:A	6	26898057	G	A	0.00130367	437993	-0.297037	0.425621	0.314039	0.000446475
6:26898080:G:A	6	26898080	G	A	0.00230383	439269	-0.641906	0.312143	1.40078	0.000204775
6:26898157:C:A	6	26898157	C	A	0.234858	433450	-0.519979	0.0391518	39.5258	0.0131708
6:26898193:G:T	6	26898193	G	T	0.711929	422264	0.508311	0.0359401	44.6873	0.0177238
6:26898306:C:G	6	26898306	C	G	0.734575	434577	0.501064	0.0366606	41.8001	0.0155515
6:26898336:G:A	6	26898336	G	A	0.0116979	437516	-0.201695	0.140475	0.820858	0.000498166
6:26898340:G:T	6	26898340	G	T	0.0205055	437420	-0.423929	0.12198	3.29233	0.000921475
6:26898365:T:G	6	26898365	T	G	0.731179	433627	0.511575	0.0365452	43.7976	0.016051
6:26898373:G:C	6	26898373	G	C	0.00102834	437113	-0.138601	0.484645	0.11076	0.00078625
6:26898384:T:A	6	26898384	T	A	0.982145	438270	0.142032	0.114572	0.667367	0.00121519
6:26898558:C:T	6	26898558	C	T	0.0200064	439235	-0.781294	0.143976	7.24065	0.000938025
6:26898588:G:A	6	26898588	G	A	0.733873	435721	0.500246	0.0365459	41.9226	0.0152533
6:26898639:G:A	6	26898639	G	A	0.0469544	439831	-0.364067	0.0828294	4.95634	0.00216659
6:26898707:C:T	6	26898707	C	T	0.00354971	440036	-0.304492	0.255912	0.630574	0.000216377
6:26898822:G:A	6	26898822	G	A	0.0131195	440033	-0.332574	0.133113	1.90398	0.000742753
6:26898925:C:G	6	26898925	C	G	0.00108159	440091	-0.580014	0.461301	0.680626	0.000149706
6:26899184:T:G	6	26899184	T	G	0.102275	446060	-0.703022	0.0633916	27.8536	0.00400231
6:26899202:CT:C	6	26899202	CT	C	0.00575317	447927	-0.49951	0.215881	1.6845	0.000636113
6:26899339:G:A	6	26899339	G	A	0.00100928	447348	-0.44631	0.532146	0.396165	0.000774923
6:26899424:G:A	6	26899424	G	A	0.0102336	446764	-0.515429	0.191226	2.153	0.000704505
6:26899448:T:C	6	26899448	T	C	0.00563153	447303	-0.438905	0.219243	1.34396	0.000635307
6:26899587:C:T	6	26899587	C	T	0.035353	448378	0.0112136	0.090491	0.0450927	0.000371167
6:26899599:G:A	6	26899599	G	A	0.00297496	448409	0.00181956	0.290898	0.00217287	0.000104912
6:26899694:A:G	6	26899694	A	G	0.0134374	448191	0.00910102	0.143877	0.0224762	0.00054411
6:26899765:G:C	6	26899765	G	C	0.00724571	448334	-0.429674	0.192357	1.59345	0.000533087
6:26899830:G:T	6	26899830	G	T	0.103305	447859	-0.698805	0.0629909	27.8712	0.00398071
6:26899943:C:G	6	26899943	C	G	0.643757	448083	0.589616	0.0347202	63.9519	0.0237715
6:26900013:G:GC	6	26900013	G	GC	0.00460393	438538	-0.144517	0.245895	0.254362	2.96687e-05
6:26900179:CT:C	6	26900179	CT	C	0.538443	447311	0.696297	0.0315462	107.234	0.0367489
6:26900234:C:G	6	26900234	C	G	0.646411	440333	0.592127	0.0348887	63.8775	0.0239538
6:26900257:G:T	6	26900257	G	T	0.649564	427977	0.593613	0.0351301	63.3291	0.0241859
6:26900267:G:GT	6	26900267	G	GT	0.00279867	429132	-0.56478	0.290805	1.28298	0.000156418
6:26900267:G:GTTTTTTT	6	26900267	G	GTTTTTTT	0.00217066	429132	-0.0548376	0.361258	0.0558395	8.64333e-05
6:26900267:G:GTTTTTTTT	6	26900267	G	GTTTTTTTT	0.623476	429132	0.569985	0.0347085	59.8761	0.0235758
6:26900267:G:GTTTTTTTTT	6	26900267	G	GTTTTTTTTT	0.00608904	429132	-0.341812	0.208528	0.994908	5.56111e-05
6:26900486:A:T	6	26900486	A	T	0.345078	442076	-0.61644	0.0354566	66.9757	0.0216229
6:26900922:ACAT:A	6	26900922	ACAT	A	0.102965	447977	-0.692377	0.0630206	27.3529	0.00396189
6:26901231:C:T	6	26901231	C	T	0.101617	445606	-0.682726	0.0634606	26.2662	0.00462757
6:26901312:A:T	6	26901312	A	T	0.00609386	448402	0.53416	0.216697	1.86325	0.000102382
6:26901336:G:A	6	26901336	G	A	0.644307	446673	0.589192	0.0347579	63.7255	0.0239455
6:26901602:G:T	6	26901602	G	T	0.00124882	448424	0.101877	0.471216	0.081534	0.000252451
6:26902099:G:A	6	26902099	G	A	0.0529109	448348	-0.139504	0.0731825	1.24705	0.00102605
6:26902222:T:C	6	26902222	T	C	0.00338545	441005	-0.203235	0.298951	0.303981	0.000120843
6:26902334:T:C	6	26902334	T	C	0.0012119	440632	1.94102	0.249362	14.1531	0.0100785
6:26902340:T:C	6	26902340	T	C	0.130593	439894	-0.488941	0.0550641	18.1728	0.00729712
6:26902837:G:GT	6	26902837	G	GT	0.5137	434283	0.673175	0.0313209	101.74	0.0388164
6:26902837:G:GTT	6	26902837	G	GTT	0.00473309	434283	-0.167556	0.251192	0.296929	0.000240323
6:26902946:C:T	6	26902946	C	T	0.460303	445084	0.745285	0.0301927	133.802	0.0513247
6:26903228:C:T	6	26903228	C	T	0.0107618	446114	-0.260161	0.164241	0.946198	0.000808088
6:26903299:C:G	6	26903299	C	G	0.341562	446227	-0.594787	0.0353801	62.6957	0.0216012
6:26903556:G:A	6	26903556	G	A	0.649458	444222	0.591813	0.0352744	62.447	0.0239113
6:26903605:C:A	6	26903605	C	A	0.542644	444271	0.699876	0.0318527	106.275	0.0367208
6:26903665:G:A	6	26903665	G	A	0.00134583	445078	-1.01339	0.442064	1.6599	0.000652622
6:26903833:A:G	6	26903833	A	G	0.0107182	448118	-0.264449	0.164223	0.969269	0.00102023
6:26903925:C:G	6	26903925	C	G	0.644261	447922	0.59044	0.0347664	63.9602	0.0239488
6:26903985:A:C	6	26903985	A	C	0.00106174	448321	-1.01149	0.530211	1.24851	0.000191538
6:26904064:G:A	6	26904064	G	A	0.537966	448293	0.695543	0.0315103	107.246	0.036784
6:26904088:T:G	6	26904088	T	G	0.643863	448310	0.589326	0.0347273	63.8643	0.0239477
6:26904089:G:C	6	26904089	G	C	0.643865	448298	0.589323	0.0347274	63.8634	0.0239516
6:26904169:C:T	6	26904169	C	T	0.00312988	448420	-0.454111	0.282696	0.965794	3.23304e-05
6:26904240:T:C	6	26904240	T	C	0.538006	448309	0.695248	0.0315109	107.152	0.0367695
6:26904291:C:T	6	26904291	C	T	0.643862	448258	0.589336	0.0347274	63.866	0.0239381
6:26904585:T:C	6	26904585	T	C	0.103598	448336	-0.692742	0.0628081	27.5601	0.0039727
6:26904630:C:T	6	26904630	C	T	0.772002	448285	0.526984	0.0415522	36.1308	0.0116922
6:26904957:A:AAAAT	6	26904957	A	AAAAT	0.00278431	447507	-0.677968	0.333562	1.3757	0.000148761
6:26904969:T:TAAATAA	6	26904969	T	TAAATAA	0.225458	448301	-0.570805	0.0418079	41.713	0.0109378
6:26905143:G:C	6	26905143	G	C	0.0035178	448434	-0.393334	0.276719	0.809121	0.000324907
6:26905298:T:C	6	26905298	T	C	0.0073211	448430	-0.4345	0.191526	1.63281	0.00052343
6:26905363:G:A	6	26905363	G	A	0.00976975	448425	-0.893055	0.20714	4.78982	0.000775142
6:26905615:T:C	6	26905615	T	C	0.643942	448102	0.589367	0.0347283	63.8696	0.0239319
6:26905897:C:T	6	26905897	C	T	0.00127889	448437	0.0852532	0.467682	0.067853	0.000326667
6:26906199:T:C	6	26906199	T	C	0.6439	448153	0.58918	0.0347277	63.8319	0.0239405
6:26906444:G:A	6	26906444	G	A	0.53801	447913	0.695448	0.0315103	107.217	0.0367649
6:26906618:C:T	6	26906618	C	T	0.0767008	448359	-0.663719	0.0729814	19.0217	0.00259111
6:26906760:A:G	6	26906760	A	G	0.64392	448087	0.589127	0.0347292	63.8149	0.0239341
6:26906947:G:A	6	26906947	G	A	0.0020193	448422	-0.877113	0.364307	1.79434	0.00019432
6:26907009:A:T	6	26907009	A	T	0.460801	448216	0.746421	0.0301016	135.012	0.0514291
6:26907025:A:C	6	26907025	A	C	0.643908	448150	0.589488	0.0347275	63.898	0.0239351
6:26907122:G:A	6	26907122	G	A	0.0112145	448391	-0.272618	0.16043	1.04933	0.00136555
6:26907563:C:T	6	26907563	C	T	0.00351005	448427	-0.390895	0.277259	0.799747	0.00032601
6:26907754:T:C	6	26907754	T	C	0.0224034	448392	-0.257921	0.112599	1.65787	0.000808777
6:26907768:A:G	6	26907768	A	G	0.643915	448092	0.589484	0.0347275	63.8972	0.023939
6:26907843:C:T	6	26907843	C	T	0.00218989	448424	-0.7667	0.354317	1.51608	0.000178807
6:26907943:C:T	6	26907943	C	T	0.644005	447831	0.590241	0.0347325	64.0404	0.0239375
6:26908004:T:C	6	26908004	T	C	0.643859	448272	0.589313	0.0347254	63.8686	0.0239414
6:26908212:T:C	6	26908212	T	C	0.64394	448009	0.589435	0.0347295	63.8794	0.0239356
6:26908387:C:G	6	26908387	C	G	0.00127889	448436	0.0842836	0.467475	0.0670594	0.000321524
6:26908566:A:G	6	26908566	A	G	0.643842	448297	0.589643	0.0347244	63.9422	0.0239377
6:26908740:C:T	6	26908740	C	T	0.643869	448263	0.589259	0.0347254	63.8569	0.0239373
6:26908885:C:CTTGTT	6	26908885	C	CTTGTT	0.105683	448039	-0.681277	0.0620513	27.318	0.00493787
6:26908885:C:CTTGTTTTGTT	6	26908885	C	CTTGTTTTGTT	0.537943	448039	0.695013	0.0315121	107.072	0.0367804
6:26908914:C:A	6	26908914	C	A	0.642733	447815	0.587265	0.0346864	63.5731	0.0243747
6:26909158:A:G	6	26909158	A	G	0.00107485	448435	-0.436676	0.53531	0.382322	2.9541e-05
6:26909473:T:A	6	26909473	T	A	0.998014	448436	0.598295	0.370948	0.971549	0.000716782
6:26909518:A:C	6	26909518	A	C	0.643874	448246	0.58922	0.0347262	63.8458	0.0239402
6:26909524:AT:A	6	26909524	AT	A	0.643669	448041	0.589903	0.0347176	64.0224	0.023961
6:26909667:T:C	6	26909667	T	C	0.644052	447704	0.589084	0.0347362	63.7806	0.0239372
6:26909962:CAGAA:C	6	26909962	CAGAA	C	0.071109	448354	-0.451329	0.0721779	9.39508	0.00325699
6:26910015:A:G	6	26910015	A	G	0.105974	448373	1.47843	0.0313575	484.467	0.342745
6:26910145:T:C	6	26910145	T	C	0.998019	448433	0.597855	0.371148	0.969733	0.000715625
6:26910199:T:C	6	26910199	T	C	0.00266323	447202	-0.639793	0.305757	1.43896	6.83514e-05
6:26910407:T:TA	6	26910407	T	TA	0.0375265	446857	-0.421123	0.0981349	4.75042	0.00249355
6:26910407:TA:T	6	26910407	TA	T	0.678292	446857	0.638235	0.0362451	68.6764	0.022623
6:26910595:T:TG	6	26910595	T	TG	0.00106045	448395	-1.01178	0.531135	1.24574	0.000189682
6:26910596:ATAT:A	6	26910596	ATAT	A	0.00106267	448397	-1.01191	0.529962	1.25019	0.000189682
6:26910597:T:C	6	26910597	T	C	0.00639539	447979	-0.732682	0.267504	2.21018	0.000280237
6:26910708:C:T	6	26910708	C	T	0.64397	447934	0.589677	0.0347329	63.9189	0.023952
6:26910783:C:T	6	26910783	C	T	0.00125771	448433	0.0959352	0.469954	0.0766284	0.000253008
6:26910961:A:C	6	26910961	A	C	0.644088	447535	0.589009	0.0347406	63.7488	0.0239497
6:26911053:T:G	6	26911053	T	G	0.00731785	448424	-0.434398	0.191626	1.63086	0.000533735
6:26911085:C:T	6	26911085	C	T	0.643889	448171	0.58919	0.034728	63.8328	0.0239546
6:26911151:T:C	6	26911151	T	C	0.104512	448378	-0.691426	0.0625364	27.69	0.00464393
6:26911421:G:A	6	26911421	G	A	0.0226093	448421	-0.471135	0.126771	3.69453	0.000853668
6:26911524:TTTAC:T	6	26911524	TTTAC	T	0.642591	448220	0.587318	0.0346796	63.609	0.0243872
6:26911673:G:C	6	26911673	G	C	0.00731228	448424	-0.434331	0.191591	1.63094	0.000522792
6:26911688:A:G	6	26911688	A	G	0.00612239	448436	0.525158	0.216069	1.82167	0.000105659
6:26911841:T:C	6	26911841	T	C	0.643862	448314	0.589329	0.034727	63.8659	0.0239437
6:26912030:T:C	6	26912030	T	C	0.052926	448409	-0.139758	0.0731712	1.2508	0.00102708
6:26912378:T:C	6	26912378	T	C	0.117202	448417	-0.460056	0.0573402	14.9873	0.00616629
6:26912413:A:G	6	26912413	A	G	0.00601876	448431	0.549778	0.217795	1.93579	6.44168e-05
6:26912607:G:A	6	26912607	G	A	0.0056832	448251	-0.447417	0.217591	1.40055	0.000669816
6:26912634:C:T	6	26912634	C	T	0.643919	448099	0.589764	0.034729	63.9515	0.0239444
6:26912667:A:G	6	26912667	A	G	0.00565439	446909	-0.439413	0.21844	1.35396	0.000670996
6:26912891:G:GGTAA	6	26912891	G	GGTAA	0.643827	448342	0.589689	0.0347233	63.956	0.0239441
6:26913108:C:A	6	26913108	C	A	0.0148217	448261	-0.289037	0.138915	1.42639	0.00171108
6:26913108:C:T	6	26913108	C	T	0.643866	448261	0.589636	0.0347264	63.9335	0.0239459
6:26913196:T:C	6	26913196	T	C	0.00127917	448338	-0.622966	0.438301	0.809041	5.96993e-05
6:26913736:T:C	6	26913736	T	C	0.00253438	448434	-0.767361	0.350422	1.54459	0.000272893
6:26913887:G:A	6	26913887	G	A	0.0409432	448402	-0.437708	0.0951465	5.37494	0.00177149
6:26913991:T:TGA	6	26913991	T	TGA	0.643497	447350	0.591767	0.0347176	64.4203	0.0239171
6:26914076:T:C	6	26914076	T	C	0.549001	436562	0.703069	0.0320227	106.113	0.0357336
6:26914076:T:TAC	6	26914076	T	TAC	0.00288275	436562	-0.809629	0.327111	1.87549	0.000696024
6:26914076:T:TATAC	6	26914076	T	TATAC	0.00680201	436562	-0.534576	0.210783	1.95047	0.000254826
6:26914076:T:TATATAC	6	26914076	T	TATATAC	0.0766077	436562	-0.741662	0.0747249	22.4904	0.00320758
6:26914076:T:TATATATAC	6	26914076	T	TATATATAC	0.00529249	436562	-0.432274	0.232916	1.19747	0.000282763
6:26914100:C:G	6	26914100	C	G	0.102893	446661	-0.708727	0.0633035	28.3686	0.00464985
6:26914627:G:A	6	26914627	G	A	0.0010672	448371	-1.01142	0.529409	1.25125	0.000143103
6:26914658:T:C	6	26914658	T	C	0.644049	448305	0.588515	0.0347377	63.6541	0.0238909
6:26914690:C:T	6	26914690	C	T	0.643769	448302	0.590776	0.034723	64.189	0.0239297
6:26914731:A:G	6	26914731	A	G	0.104579	448320	-0.692573	0.0625248	27.7888	0.00465154
6:26914758:C:T	6	26914758	C	T	0.00125243	448327	0.317453	0.47013	0.301447	0.000249417
6:26914863:C:T	6	26914863	C	T	0.00128144	448324	-0.777663	0.480276	0.977142	6.94715e-05
6:26915048:C:CCT	6	26915048	C	CCT	0.643878	448207	0.589213	0.0347269	63.8415	0.0239431
6:26915104:A:G	6	26915104	A	G	0.64393	448054	0.589733	0.0347307	63.9386	0.023946
6:26915199:T:C	6	26915199	T	C	0.643873	448250	0.589194	0.0347272	63.8365	0.0239372
6:26915269:GT:G	6	26915269	GT	G	0.0704	447997	-0.440437	0.0723961	8.93022	0.00321269
6:26915428:G:T	6	26915428	G	T	0.537967	448271	0.693558	0.0315153	106.608	0.036767
6:26915555:A:G	6	26915555	A	G	0.643901	448183	0.590155	0.0347289	64.0353	0.0239467
6:26915582:G:A	6	26915582	G	A	0.642633	448149	0.587113	0.0346824	63.5554	0.0243814
6:26915587:G:T	6	26915587	G	T	0.643957	447980	0.58898	0.0347322	63.7729	0.0239432
6:26915588:G:T	6	26915588	G	T	0.642689	447943	0.587328	0.0346849	63.5922	0.0243848
6:26915748:C:CA	6	26915748	C	CA	0.643976	447902	0.589546	0.034734	63.887	0.0239435
6:26915791:C:T	6	26915791	C	T	0.64258	448300	0.58728	0.0346791	63.6027	0.0243843
6:26915969:C:T	6	26915969	C	T	0.00289674	448435	0.00169223	0.303008	0.00193953	3.60004e-05
6:26916336:A:G	6	26916336	A	G	0.643881	448220	0.589182	0.0347283	63.8299	0.0239502
6:26916423:C:T	6	26916423	C	T	0.643853	448254	0.589293	0.0347251	63.8654	0.0239483
6:26916464:T:C	6	26916464	T	C	0.643832	448283	0.589347	0.0347262	63.8728	0.0239511
6:26916781:T:C	6	26916781	T	C	0.537966	448324	0.695466	0.0315083	107.235	0.0367616
6:26916826:C:T	6	26916826	C	T	0.643824	448334	0.589378	0.0347249	63.8841	0.0239369
6:26917252:G:A	6	26917252	G	A	0.643848	448327	0.589249	0.0347255	63.8542	0.0239425
6:26917289:A:AT	6	26917289	A	AT	0.0624068	447836	-0.202212	0.0712282	2.34425	0.00215564
6:26917289:A:ATT	6	26917289	A	ATT	0.00396239	447836	0.721599	0.203475	3.4083	0.000475086
6:26917289:AT:A	6	26917289	AT	A	0.539166	447836	0.696503	0.0315378	107.353	0.0361617
6:26917392:T:C	6	26917392	T	C	0.643857	448326	0.589272	0.0347257	63.8584	0.0239439
6:26917435:A:G	6	26917435	A	G	0.643843	448338	0.589667	0.0347257	63.9428	0.0239428
6:26917515:T:C	6	26917515	T	C	0.128105	448363	-0.504133	0.0551718	19.1944	0.00728623
6:26917668:T:C	6	26917668	T	C	0.00114288	448429	-1.00795	0.485915	1.41966	7.05006e-05
6:26917840:A:G	6	26917840	A	G	0.64389	448186	0.590506	0.034727	64.117	0.0239379
6:26917847:A:G	6	26917847	A	G	0.00106154	448406	-1.01185	0.530966	1.24648	0.000143426
6:26917900:A:G	6	26917900	A	G	0.643999	447816	0.590302	0.034734	64.0482	0.023943
6:26917906:G:T	6	26917906	G	T	0.644102	447543	0.589631	0.0347411	63.8795	0.0239476
6:26917925:T:C	6	26917925	T	C	0.644014	447812	0.589537	0.0347359	63.8781	0.0239458
6:26918163:G:A	6	26918163	G	A	0.00759739	432056	-0.426055	0.191618	1.58195	0.000533501
6:26918180:C:CT	6	26918180	C	CT	0.349899	447145	-0.580203	0.0350445	60.8403	0.022472
6:26918180:C:CTT	6	26918180	C	CTT	0.00284919	447145	0.105029	0.318606	0.129793	5.69422e-05
6:26918180:C:CTTT	6	26918180	C	CTTT	0.535653	447145	0.695153	0.0314803	107.329	0.0368513
6:26918180:C:CTTTT	6	26918180	C	CTTTT	0.105188	447145	-0.693959	0.0624439	27.9663	0.00483214
6:26918321:C:T	6	26918321	C	T	0.668426	426543	0.612097	0.0373586	59.6066	0.0237666
6:26918577:A:G	6	26918577	A	G	0.644049	448160	0.589041	0.0347454	63.7383	0.0239465
6:26918633:A:G	6	26918633	A	G	0.644038	448205	0.589063	0.0347439	63.7483	0.0239385
6:26918637:C:T	6	26918637	C	T	0.00612053	448409	0.525556	0.216099	1.82347	0.000102818
6:26918807:C:G	6	26918807	C	G	0.643883	448260	0.589198	0.0347275	63.8363	0.0239339
6:26918882:C:T	6	26918882	C	T	0.103341	448226	-0.695461	0.0629331	27.6629	0.00398354
6:26918883:G:A	6	26918883	G	A	0.0133911	448284	-0.00731917	0.144295	0.0179343	0.000531408
6:26918885:A:G	6	26918885	A	G	0.103292	448208	-0.695451	0.0629377	27.6583	0.00396743
6:26918959:T:C	6	26918959	T	C	0.00126796	448357	0.301235	0.467238	0.284739	0.000302731
6:26919037:C:T	6	26919037	C	T	0.647887	428837	0.593698	0.0350428	63.6572	0.0239216
6:26919060:C:T	6	26919060	C	T	0.647661	429260	0.589789	0.0350338	62.868	0.0238953
6:26919104:G:T	6	26919104	G	T	0.645832	435960	0.586865	0.0348717	62.827	0.0238055
6:26919178:A:T	6	26919178	A	T	0.00388567	448314	-0.0664069	0.21932	0.118015	2.91287e-05
6:26919259:G:A	6	26919259	G	A	0.0016025	448363	-1.01145	0.437585	1.68176	6.59111e-05
6:26919463:G:C	6	26919463	G	C	0.00879008	448403	-0.287567	0.178152	0.972687	0.000249504
6:26919562:G:C	6	26919562	G	C	0.00118865	448408	-0.804752	0.460646	1.09347	0.000119203
6:26919563:A:C	6	26919563	A	C	0.643859	448102	0.589588	0.0347283	63.9163	0.0239569
6:26919618:A:G	6	26919618	A	G	0.644085	447517	0.589325	0.0347408	63.8154	0.0239465
6:26919649:C:G	6	26919649	C	G	0.644466	446360	0.590394	0.034764	63.959	0.0239267
6:26919685:T:C	6	26919685	T	C	0.644445	446411	0.589309	0.0347638	63.7289	0.0239354
6:26919696:C:T	6	26919696	C	T	0.00174504	448415	-0.215846	0.364447	0.256742	7.07093e-05
6:26919752:C:T	6	26919752	C	T	0.00129342	448422	-0.317449	0.481153	0.292939	5.66197e-05
6:26919802:C:G	6	26919802	C	G	0.00106372	448427	-1.01188	0.52991	1.25032	0.000191319
6:26919835:C:T	6	26919835	C	T	0.0226235	448405	-0.489328	0.127433	3.90977	0.000858698
6:26919838:C:A	6	26919838	C	A	0.643903	448075	0.589481	0.0347305	63.8855	0.0239547
6:26920019:C:G	6	26920019	C	G	0.643913	448136	0.589769	0.0347298	63.9495	0.0239454
6:26920037:TTA:T	6	26920037	TTA	T	0.643916	448106	0.589778	0.0347295	63.9524	0.0239433
6:26920042:G:A	6	26920042	G	A	0.121107	448104	-0.717157	0.0575553	34.9106	0.00527133
6:26920151:A:G	6	26920151	A	G	0.643842	448312	0.589627	0.034726	63.933	0.0239379
6:26920257:T:A	6	26920257	T	A	0.6439	448159	0.589158	0.0347273	63.8287	0.0239403
6:26920478:GTA:G	6	26920478	GTA	G	0.00125329	447622	0.101696	0.47146	0.0813312	0.000253862
6:26920500:G:GTA	6	26920500	G	GTA	0.00130948	445596	-0.551098	0.480397	0.599789	0.000118004
6:26920502:ATATATATATACACACACACACATATATATATAGTGTGTG:A	6	26920502	ATATATATATACACACACACACATATATATATAGTGTGTG	A	0.00870398	444969	-0.24465	0.179885	0.759904	0.000247172
6:26920509:T:TAC	6	26920509	T	TAC	0.103221	439212	-0.719083	0.0639111	28.6417	0.00395992
6:26920511:T:C	6	26920511	T	C	0.104719	440301	-0.704864	0.0632151	28.1463	0.00396239
6:26920511:T:TAC	6	26920511	T	TAC	0.0130468	440301	-0.0175018	0.146678	0.0433415	0.00050538
6:26920511:TAC:T	6	26920511	TAC	T	0.00136725	440301	0.0373084	0.457736	0.0291701	0.000327202
6:26920523:CAT:C	6	26920523	CAT	C	0.011749	437272	-0.607186	0.184702	2.99513	0.000813454
6:26920525:T:C	6	26920525	T	C	0.106972	434342	-0.71243	0.0630579	28.8723	0.00462717
6:26920568:CAT:C	6	26920568	CAT	C	0.481569	425947	0.770383	0.0314961	131.401	0.0513411
6:26920641:G:A	6	26920641	G	A	0.644288	445132	0.588182	0.0347818	63.4249	0.0239504
6:26920653:A:T	6	26920653	A	T	0.00127532	439498	0.106546	0.470589	0.0857188	0.000246402
6:26920655:A:T	6	26920655	A	T	0.644281	446253	0.588759	0.034772	63.5828	0.0239528
6:26920948:T:C	6	26920948	T	C	0.0111645	448116	-0.54115	0.186285	2.43497	0.00107767
6:26920975:C:G	6	26920975	C	G	0.0491256	448402	-0.58378	0.0896197	10.1355	0.00218852
6:26921221:C:G	6	26921221	C	G	0.00546045	448406	-1.09167	0.312262	3.32578	0.000402543
6:26921860:A:T	6	26921860	A	T	0.0299417	448422	-0.429133	0.110628	3.97937	0.00180238
6:26921866:T:C	6	26921866	T	C	0.644436	448362	0.589216	0.0347387	63.7997	0.0238216
6:26921948:T:C	6	26921948	T	C	0.00401732	448433	0.709774	0.203172	3.32166	0.00047727
6:26921973:T:G	6	26921973	T	G	0.644454	448302	0.588819	0.0347415	63.7052	0.0238195
6:26922233:T:C	6	26922233	T	C	0.00620268	448435	-0.371892	0.208071	1.13145	0.000289277
6:26922357:G:C	6	26922357	G	C	0.538259	448302	0.695658	0.0315163	107.24	0.0367299
6:26922414:G:T	6	26922414	G	T	0.643823	448248	0.5893	0.0347257	63.8648	0.0239699
6:26922415:A:C	6	26922415	A	C	0.643815	448274	0.589319	0.0347253	63.8701	0.023969
6:26922589:T:C	6	26922589	T	C	0.103385	448339	-0.691224	0.0628426	27.4144	0.0038811
6:26922796:C:T	6	26922796	C	T	0.12748	448337	-0.503465	0.0552679	19.0823	0.00720704
6:26922856:T:A	6	26922856	T	A	0.642575	448317	0.587981	0.0346774	63.7583	0.0243889
6:26923087:G:A	6	26923087	G	A	0.00105143	448438	-0.693358	0.555017	0.674542	0.000142584
6:26923121:A:T	6	26923121	A	T	0.00731326	448432	-0.43376	0.191724	1.62577	0.000482938
6:26923265:T:C	6	26923265	T	C	0.644407	448366	0.587757	0.0347401	63.4845	0.02383
6:26923348:T:C	6	26923348	T	C	0.103606	448392	-0.692857	0.0628093	27.5679	0.00397545
6:26923386:C:A	6	26923386	C	A	0.537992	448321	0.695295	0.0315098	107.173	0.0367668
6:26923824:T:C	6	26923824	T	C	0.5386	448345	0.695782	0.0315151	107.286	0.0365894
6:26923889:CTT:C	6	26923889	CTT	C	0.127529	448369	-0.504027	0.0552551	19.1315	0.00720483
6:26923960:T:C	6	26923960	T	C	0.127538	448384	-0.503983	0.055257	19.1271	0.00720399
6:26923964:C:T	6	26923964	C	T	0.998008	448436	0.597503	0.371277	0.968405	0.000718615
6:26924140:C:T	6	26924140	C	T	0.64385	448356	0.589278	0.0347259	63.8592	0.0239466
6:26924174:C:G	6	26924174	C	G	0.643846	448340	0.589281	0.0347263	63.8584	0.0239468
6:26924257:C:A	6	26924257	C	A	0.64384	448298	0.589988	0.0347261	64.0097	0.0239541
6:26924331:G:A	6	26924331	G	A	0.00129562	448433	-1.00899	0.448197	1.61313	0.000468944
6:26924485:G:C	6	26924485	G	C	0.643841	448357	0.58962	0.0347255	63.9334	0.0239467
6:26924540:G:C	6	26924540	G	C	0.00127555	448435	0.0899826	0.468683	0.0717323	0.000321245
6:26924612:A:AT	6	26924612	A	AT	0.00730457	448418	-0.4333	0.1918	1.62205	0.000534184
6:26925101:T:C	6	26925101	T	C	0.644547	448021	0.588604	0.0347468	63.6404	0.0238227
6:26925272:C:T	6	26925272	C	T	0.127531	448394	-0.503986	0.0552563	19.1277	0.00720979
6:26925550:C:G	6	26925550	C	G	0.212494	448280	-0.551807	0.0429712	37.0168	0.0101021
6:26925644:A:G	6	26925644	A	G	0.642588	448278	0.58725	0.0346799	63.5933	0.0243845
6:26925644:A:T	6	26925644	A	T	0.00127822	448278	0.0839622	0.467497	0.0667825	0.00032126
6:26925661:T:G	6	26925661	T	G	0.644483	448218	0.589062	0.0347426	63.753	0.0238268
6:26925707:G:A	6	26925707	G	A	0.643898	448191	0.589499	0.034729	63.8949	0.0239502
6:26925723:T:C	6	26925723	T	C	0.460469	448169	0.746685	0.0300968	135.149	0.0515413
6:26925794:C:A	6	26925794	C	A	0.643986	447954	0.589602	0.0347342	63.8983	0.0239489
6:26926254:T:TA	6	26926254	T	TA	0.0227021	448328	-0.476645	0.126621	3.7773	0.000827455
6:26926815:T:C	6	26926815	T	C	0.117045	448328	-0.458636	0.0573591	14.8905	0.00615757
6:26926892:C:A	6	26926892	C	A	0.644012	447812	0.589125	0.034736	63.7899	0.0239512
6:26927087:T:C	6	26927087	T	C	0.644497	448161	0.589044	0.0347449	63.7408	0.0238264
6:26927131:A:T	6	26927131	A	T	0.0190383	415530	-0.609858	0.151552	4.24262	0.00111119
6:26927469:C:A	6	26927469	C	A	0.126063	431359	-0.749635	0.0578659	37.6556	0.00528343
6:26927537:A:AAC	6	26927537	A	AAC	0.643181	448238	0.585664	0.0346952	63.2013	0.0242572
6:26927553:T:C	6	26927553	T	C	0.00453324	448134	-0.418549	0.24355	1.06702	0.000289405
6:26927580:A:G	6	26927580	A	G	0.643171	448302	0.586876	0.0346933	63.4658	0.0242671
6:26928120:T:G	6	26928120	T	G	0.644488	448179	0.588685	0.0347442	63.6669	0.0238232
6:26928154:A:G	6	26928154	A	G	0.00127667	448434	-0.309609	0.48385	0.282125	5.70749e-05
6:26928387:T:C	6	26928387	T	C	0.00730021	448412	-0.469867	0.191749	1.84562	0.00053308
6:26928703:C:T	6	26928703	C	T	0.644541	447991	0.588879	0.034745	63.7054	0.0238214
6:26928861:G:C	6	26928861	G	C	0.00166803	448434	-0.664594	0.416275	0.957146	9.7786e-05
6:26928902:C:T	6	26928902	C	T	0.10456	448385	-0.695585	0.0625678	27.9857	0.00465164
6:26929065:T:C	6	26929065	T	C	0.0717373	448372	-0.452673	0.0719485	9.50283	0.00333434
6:26929090:C:A	6	26929090	C	A	0.643997	447873	0.589533	0.0347343	63.8832	0.0239531
6:26929110:G:A	6	26929110	G	A	0.0112416	448425	-0.248371	0.160432	0.915108	0.00136573
6:26929203:G:A	6	26929203	G	A	0.00264816	448424	-0.0823574	0.321319	0.0981542	0.000123461
6:26929455:G:T	6	26929455	G	T	0.00106148	448431	-1.01186	0.53043	1.24841	0.000143746
6:26929597:T:G	6	26929597	T	G	0.00369317	448395	-0.119519	0.284811	0.17086	0.000180726
6:26929649:A:T	6	26929649	A	T	0.64489	446976	0.591016	0.0347673	64.0794	0.0238243
6:26929662:T:A	6	26929662	T	A	0.644944	446805	0.589381	0.0347733	63.7099	0.0238186
6:26929704:A:G	6	26929704	A	G	0.644883	447039	0.590608	0.0347703	63.9817	0.0238336
6:26929770:C:CTTA	6	26929770	C	CTTA	0.644464	448302	0.590379	0.0347454	64.023	0.0238284
6:26930156:G:A	6	26930156	G	A	0.642924	446424	0.586256	0.0347118	63.2675	0.0238001
6:26930285:G:T	6	26930285	G	T	0.644521	446641	0.587705	0.0347489	63.4418	0.0238129
6:26930351:T:C	6	26930351	T	C	0.00731929	448404	-0.433836	0.191411	1.63041	0.000521464
6:26930366:A:G	6	26930366	A	G	0.00732259	448407	-0.434203	0.191352	1.63339	0.000532389
6:26930552:C:T	6	26930552	C	T	0.644497	448030	0.588597	0.0347417	63.6573	0.0238253
6:26930609:T:C	6	26930609	T	C	0.644453	448271	0.589461	0.0347406	63.845	0.0238226
6:26930663:G:T	6	26930663	G	T	0.001338	448432	-0.760317	0.497578	0.897896	4.15583e-05
6:26930744:C:T	6	26930744	C	T	0.04158	448413	-0.451668	0.0948216	5.7203	0.00188372
6:26930852:A:G	6	26930852	A	G	0.0529406	448418	-0.139933	0.0731655	1.25332	0.00102167
6:26931017:T:C	6	26931017	T	C	0.644487	448263	0.58879	0.0347446	63.6877	0.0238298
6:26931078:C:T	6	26931078	C	T	0.644517	448186	0.589379	0.0347457	63.8092	0.0238129
6:26931151:G:A	6	26931151	G	A	0.643881	448187	0.589073	0.0347286	63.8057	0.0240283
6:26931165:G:A	6	26931165	G	A	0.643887	448165	0.589499	0.0347294	63.8936	0.0239527
6:26931172:C:T	6	26931172	C	T	0.00731839	448391	-0.434641	0.191599	1.63266	0.000523955
6:26931218:A:T	6	26931218	A	T	0.644458	448135	0.588841	0.0347449	63.6977	0.0238081
6:26931219:T:C	6	26931219	T	C	0.997956	448435	0.610307	0.365593	1.02207	0.000696735
6:26931254:C:T	6	26931254	C	T	0.538562	448302	0.694943	0.0315178	107.012	0.0366027
6:26931298:T:G	6	26931298	T	G	0.681971	448319	0.575967	0.0362894	56.0009	0.0189351
6:26931335:C:T	6	26931335	C	T	0.643074	448339	0.587141	0.0346904	63.5324	0.0242518
6:26931441:G:T	6	26931441	G	T	0.535865	448305	0.698614	0.0314489	108.602	0.0368445
6:26931472:C:A	6	26931472	C	A	0.644424	448350	0.588902	0.034741	63.7245	0.0238605
6:26931478:A:G	6	26931478	A	G	0.00612378	448416	0.5283	0.216286	1.83618	0.000106667
6:26931514:A:G	6	26931514	A	G	0.644462	448351	0.588784	0.0347418	63.6966	0.0238132
6:26931540:A:G	6	26931540	A	G	0.011142	448437	-0.26598	0.161313	1.00357	0.00119392
6:26931550:C:A	6	26931550	C	A	0.00127778	448434	0.0844838	0.467518	0.0672231	0.000321536
6:26932655:T:C	6	26932655	T	C	0.998016	448433	0.598509	0.370859	0.9724	0.000716526
6:26932742:A:G	6	26932742	A	G	0.0529429	448398	-0.140211	0.0731617	1.25722	0.00102513
6:26932789:C:T	6	26932789	C	T	0.104106	448343	-0.688504	0.0626054	27.4058	0.00463622
6:26932956:T:G	6	26932956	T	G	0.658392	447624	0.581683	0.0352813	60.3421	0.0227569
6:26932960:A:C	6	26932960	A	C	0.642391	447791	0.588966	0.0346737	63.9815	0.0244693
6:26933274:G:A	6	26933274	G	A	0.99802	448427	0.59621	0.37185	0.963154	0.000713277
6:26933397:T:G	6	26933397	T	G	0.483475	446140	0.756517	0.030285	136.996	0.0490607
6:26933434:A:C	6	26933434	A	C	0.0214324	446964	-0.410798	0.12822	2.86774	0.000697712
6:26933674:A:G	6	26933674	A	G	0.0195438	448352	-0.494444	0.132418	3.7247	0.000800302
6:26933981:CTG:C	6	26933981	CTG	C	0.484425	448145	0.726711	0.0304956	124.787	0.0462642
6:26934280:A:G	6	26934280	A	G	0.00300712	448435	0.0658801	0.299213	0.0831606	4.32896e-05
6:26934507:T:C	6	26934507	T	C	0.0918774	448304	-0.692356	0.0669966	24.3067	0.00337785
6:26934555:A:G	6	26934555	A	G	0.667945	447941	0.583534	0.0356618	59.4543	0.0217694
6:26934768:T:C	6	26934768	T	C	0.00400185	447918	0.717766	0.203387	3.37983	0.000434077
6:26934788:C:T	6	26934788	C	T	0.0919964	446985	-0.684267	0.0669247	23.8121	0.0033544
6:26934819:CT:C	6	26934819	CT	C	0.829886	447139	0.618516	0.0488379	36.0325	0.00944421
6:26934819:CTT:C	6	26934819	CTT	C	0.00140001	447139	0.267273	0.461878	0.249634	5.3483e-06
6:26934840:T:C	6	26934840	T	C	0.667908	448065	0.584144	0.0356583	59.5879	0.0217814
6:26934847:T:C	6	26934847	T	C	0.66792	448033	0.584538	0.0356583	59.6668	0.021764
6:26934941:T:C	6	26934941	T	C	0.00371425	448274	-0.939859	0.309225	2.62515	0.000125797
6:26934945:T:C	6	26934945	T	C	0.0927448	448365	-0.691279	0.0666724	24.4613	0.00395435
6:26935202:C:T	6	26935202	C	T	0.0926907	448303	-0.69077	0.0666915	24.4133	0.00395099
6:26935251:G:C	6	26935251	G	C	0.667896	448061	0.582865	0.0356574	59.3348	0.021772
6:26935323:C:T	6	26935323	C	T	0.667876	448140	0.585042	0.0356564	59.7739	0.0217687
6:26935406:T:C	6	26935406	T	C	0.00598776	448415	0.515622	0.218697	1.73546	7.64703e-05
6:26935600:C:T	6	26935600	C	T	0.109771	448356	-0.74218	0.0606667	33.6876	0.00458778
6:26935605:T:G	6	26935605	T	G	0.494287	448157	0.722919	0.0306578	122.211	0.0448057
6:26935713:C:A	6	26935713	C	A	0.00736642	448386	-0.435394	0.191481	1.63871	0.000532548
6:26935806:T:G	6	26935806	T	G	0.112127	448206	-0.739718	0.0599729	34.2271	0.00497107
6:26935868:A:G	6	26935868	A	G	0.667709	448160	0.584447	0.0356473	59.6846	0.0217875
6:26936562:C:T	6	26936562	C	T	0.0927196	448395	-0.691122	0.0666762	24.448	0.00396624
6:26936581:C:T	6	26936581	C	T	0.667829	448269	0.583944	0.0356534	59.5638	0.0217673
6:26937080:G:A	6	26937080	G	A	0.010055	448434	-0.914762	0.205951	5.04928	0.000857543
6:26937521:T:C	6	26937521	T	C	0.091889	448253	-0.69367	0.0670119	24.3849	0.0033668
6:26937601:T:C	6	26937601	T	C	0.00216084	447973	0.11452	0.375581	0.11894	0.000157694
6:26937655:TAAAAC:T	6	26937655	TAAAAC	T	0.667863	447957	0.583802	0.0356582	59.5198	0.0217808
6:26937884:A:T	6	26937884	A	T	0.00616824	448426	0.476554	0.181453	2.06391	0.000119456
6:26937900:T:G	6	26937900	T	G	0.00199695	448434	0.107707	0.352821	0.119096	3.22722e-05
6:26938014:T:G	6	26938014	T	G	0.0927199	448372	-0.695238	0.0667388	24.6845	0.00394921
6:26938041:A:G	6	26938041	A	G	0.575014	448332	0.676486	0.0324192	95.9699	0.0314919
6:26938238:C:T	6	26938238	C	T	0.667802	448342	0.583971	0.0356525	59.5723	0.0217876
6:26938325:ACAAT:A	6	26938325	ACAAT	A	0.0917966	448388	-0.69276	0.067016	24.3204	0.00336018
6:26938338:T:C	6	26938338	T	C	0.00422266	448414	0.445645	0.241766	1.18517	0.000185801
6:26938531:G:A	6	26938531	G	A	0.667802	448341	0.584001	0.0356524	59.5783	0.0217915
6:26938610:G:A	6	26938610	G	A	0.667779	448345	0.584112	0.0356513	59.6043	0.0217862
6:26939010:A:G	6	26939010	A	G	0.112895	448361	-0.534593	0.058839	18.987	0.00663819
6:26939329:C:G	6	26939329	C	G	0.00358587	448427	-0.402485	0.27469	0.845098	0.000338052
6:26939444:A:G	6	26939444	A	G	0.66775	448364	0.584175	0.0356482	59.6272	0.0217606
6:26939717:G:A	6	26939717	G	A	0.99806	448436	-0.166937	0.383432	0.178297	0.000489461
6:26939753:T:C	6	26939753	T	C	0.00950442	448423	-0.639271	0.211216	2.60676	0.000486305
6:26939820:T:C	6	26939820	T	C	0.00105368	448428	-0.694086	0.554416	0.676546	0.000140844
6:26939842:G:A	6	26939842	G	A	0.092739	448398	-0.691315	0.0666696	24.4658	0.00394875
6:26939856:T:C	6	26939856	T	C	0.57502	448361	0.676427	0.0324193	95.9525	0.0314806
6:26940000:C:T	6	26940000	C	T	0.667809	448284	0.584381	0.0356535	59.6511	0.0217448
6:26940052:T:C	6	26940052	T	C	0.149885	448383	-0.67684	0.0515292	38.6834	0.00795666
6:26940235:C:CT	6	26940235	C	CT	0.203644	448270	-0.555145	0.0438091	36.0726	0.00965646
6:26940707:T:G	6	26940707	T	G	0.0110886	448432	-0.266495	0.161223	1.00728	0.00130593
6:26941009:CAT:C	6	26941009	CAT	C	0.00106369	448437	-1.01182	0.529617	1.25125	0.00019656
6:26941158:T:A	6	26941158	T	A	0.00531299	448429	-0.904121	0.286366	2.79783	0.000142368
6:26941317:C:G	6	26941317	C	G	0.113512	441679	-0.743457	0.0600859	34.4379	0.00498116
6:26941340:A:G	6	26941340	A	G	0.0494787	424880	-0.18782	0.077608	1.80923	0.00117436
6:26941342:A:G	6	26941342	A	G	0.00191932	428538	-0.583506	0.384085	0.890391	0.000127699
6:26941346:A:G	6	26941346	A	G	0.0192286	445639	-0.399435	0.134841	2.51516	0.000774992
6:26941414:T:TA	6	26941414	T	TA	0.002495	448297	1.32279	0.218007	8.88671	0.00336032
6:26941416:T:TA	6	26941416	T	TA	0.00251053	448312	1.31821	0.217872	8.84011	0.00337666
6:26941713:T:C	6	26941713	T	C	0.494309	448332	0.721277	0.030665	121.606	0.0447347
6:26941811:GAAAC:G	6	26941811	GAAAC	G	0.00294736	448367	-0.415736	0.291911	0.811374	9.71842e-05
6:26941814:A:G	6	26941814	A	G	0.57271	447792	0.679714	0.0323895	97.0516	0.0318064
6:26942010:G:A	6	26942010	G	A	0.112057	448382	-0.532087	0.0589996	18.7197	0.00648883
6:26942353:G:A	6	26942353	G	A	0.00196244	448421	-0.546151	0.390656	0.790209	5.87928e-05
6:26942456:G:T	6	26942456	G	T	0.667857	448212	0.584216	0.0356552	59.6123	0.0217769
6:26942526:G:T	6	26942526	G	T	0.0926901	448365	-0.690943	0.0666794	24.4335	0.00394764
6:26942527:A:T	6	26942527	A	T	0.0926919	448367	-0.690821	0.0666832	24.4226	0.00394764
6:26942973:C:T	6	26942973	C	T	0.575239	447442	0.6761	0.0324316	95.7894	0.0314824
6:26942983:AAAGGAAAGCAG:A	6	26942983	AAAGGAAAGCAG	A	0.575046	448158	0.67671	0.0324206	96.0244	0.0314927
6:26943156:T:C	6	26943156	T	C	0.0927355	448383	-0.691113	0.0666769	24.4469	0.00395377
6:26943874:T:C	6	26943874	T	C	0.667902	448127	0.584507	0.0356575	59.663	0.0217738
6:26944452:C:T	6	26944452	C	T	0.00566527	448434	-0.446008	0.217819	1.39149	0.000670418
6:26944852:A:G	6	26944852	A	G	0.0189877	448317	-0.489103	0.134011	3.58082	0.000764052
6:26945435:C:G	6	26945435	C	G	0.6678	448247	0.583195	0.0356534	59.414	0.0217461
6:26945566:C:A	6	26945566	C	A	0.0315588	448385	-0.40292	0.104874	3.91342	0.00121548
6:26946006:A:C	6	26946006	A	C	0.668117	447562	0.583869	0.0356725	59.4861	0.0217632
6:26946234:T:C	6	26946234	T	C	0.00195569	448434	-0.374389	0.398347	0.459307	0.000168206
6:26946440:T:C	6	26946440	T	C	0.00323905	448434	-0.283608	0.285558	0.494001	0.000191936
6:26946832:C:T	6	26946832	C	T	0.667884	448250	0.583734	0.0356547	59.5176	0.0217613
6:26946864:C:G	6	26946864	C	G	0.315457	448058	-0.604332	0.0364016	61.1697	0.0195515
6:26947221:A:G	6	26947221	A	G	0.706489	420150	0.631639	0.0402987	54.642	0.0216165
6:26947660:T:G	6	26947660	T	G	0.110258	445817	-0.74649	0.0607539	33.9738	0.00463744
6:26947802:T:G	6	26947802	T	G	0.00359912	445803	-0.477568	0.27455	1.08643	0.000336942
6:26947813:T:C	6	26947813	T	C	0.00128543	445766	0.0788747	0.466251	0.0626504	0.000248953
6:26948102:C:CA	6	26948102	C	CA	0.666387	445479	0.586643	0.0356121	60.2425	0.0220142
6:26948267:ATTTTCTTTTTTCT:A	6	26948267	ATTTTCTTTTTTCT	A	0.560123	410814	0.661507	0.0332229	87.4874	0.0312309
6:26948341:T:C	6	26948341	T	C	0.669143	446112	0.58216	0.0357693	58.8312	0.0217688
6:26948432:G:C	6	26948432	G	C	0.0189978	442208	-0.436403	0.143194	2.63705	0.000518478
6:26948534:G:A	6	26948534	G	A	0.575134	448092	0.676631	0.0324256	95.9731	0.0314987
6:26948556:G:T	6	26948556	G	T	0.00729093	448365	-0.279759	0.19237	0.836032	0.000471122
6:26948580:C:T	6	26948580	C	T	0.00755195	448427	-0.450695	0.188944	1.76794	0.000523043
6:26948668:T:C	6	26948668	T	C	0.00741699	448430	-0.440753	0.190613	1.68274	0.000529408
6:26949181:C:T	6	26949181	C	T	0.78047	447747	0.412732	0.0421568	21.9073	0.0127724
6:26949281:T:C	6	26949281	T	C	0.113033	448391	-0.535832	0.0588137	19.0869	0.00657648
6:26949321:C:A	6	26949321	C	A	0.00105925	448429	-1.01184	0.530028	1.24981	0.000196024
6:26949394:G:A	6	26949394	G	A	0.315525	448236	-0.60386	0.0363952	61.0973	0.0195422
6:26949802:A:G	6	26949802	A	G	0.0917645	448387	-0.692577	0.0670194	24.3057	0.00335989
6:26950139:A:G	6	26950139	A	G	0.00272057	448435	-0.472397	0.329144	0.820387	0.000250295
6:26950163:A:G	6	26950163	A	G	0.00601215	448425	-0.473626	0.212621	1.58653	0.000886507
6:26950192:T:C	6	26950192	T	C	0.00601326	448426	-0.473986	0.212553	1.58923	0.000887142
6:26950806:A:G	6	26950806	A	G	0.00228908	448434	-0.736201	0.370694	1.3276	0.000210427
6:26950916:C:A	6	26950916	C	A	0.0917866	448306	-0.692743	0.0670204	24.3162	0.00336278
6:26951100:A:C	6	26951100	A	C	0.112763	448322	-0.53362	0.0588494	18.9147	0.00654733
6:26951166:T:C	6	26951166	T	C	0.00851861	448430	-0.650602	0.217265	2.56085	0.00072248
6:26951179:A:G	6	26951179	A	G	0.0500725	448260	-0.668974	0.090314	12.8894	0.00209428
6:26951429:T:C	6	26951429	T	C	0.0047655	448431	-0.535903	0.231325	1.68779	0.000210215
6:26951587:C:T	6	26951587	C	T	0.667935	447981	0.584498	0.0356594	59.6552	0.0217667
6:26951671:A:C	6	26951671	A	C	0.32395	448007	-0.613393	0.0360014	64.3676	0.0208628
6:26951843:G:A	6	26951843	G	A	0.0029035	448425	0.0184082	0.293343	0.0222932	0.000123586
6:26952170:C:T	6	26952170	C	T	0.667854	448213	0.583813	0.0356546	59.5337	0.0217802
6:26952248:GA:G	6	26952248	GA	G	0.0146397	448403	-0.301484	0.139608	1.51128	0.00164792
6:26952519:C:CA	6	26952519	C	CA	0.00240633	448400	0.152394	0.325658	0.193946	0.000177727
6:26952551:G:A	6	26952551	G	A	0.00740823	448420	-0.440258	0.190695	1.67861	0.000528371
6:26952559:T:C	6	26952559	T	C	0.0110609	448426	0.00444093	0.154546	0.0100718	0.000119799
6:26952750:C:A	6	26952750	C	A	0.0917766	448028	-0.697457	0.0671152	24.5689	0.0033579
6:26952786:T:TG	6	26952786	T	TG	0.667971	447903	0.58395	0.0356627	59.5346	0.0217557
6:26952804:A:C	6	26952804	A	C	0.667989	447919	0.583513	0.0356625	59.4478	0.0217573
6:26952810:C:T	6	26952810	C	T	0.0927173	448169	-0.690334	0.0666826	24.3898	0.00394944
6:26952823:A:C	6	26952823	A	C	0.667894	448094	0.583658	0.0356587	59.4892	0.0217556
6:26952856:G:A	6	26952856	G	A	0.075032	448282	-0.397524	0.0694457	7.98341	0.0028861
6:26953032:T:C	6	26953032	T	C	0.667876	448128	0.584605	0.0356583	59.6801	0.0217405
6:26953170:G:A	6	26953170	G	A	0.667831	448237	0.583883	0.0356543	59.5485	0.0217698
6:26953390:C:T	6	26953390	C	T	0.0919185	448370	-0.688579	0.0669195	24.1054	0.00337841
6:26953428:T:C	6	26953428	T	C	0.667874	448221	0.584237	0.0356568	59.6112	0.021747
6:26953460:G:GT	6	26953460	G	GT	0.0745783	447704	-0.649099	0.0738918	17.8038	0.00304169
6:26953460:G:GTT	6	26953460	G	GTT	0.592319	447704	0.654814	0.0329979	86.907	0.029202
6:26953460:GT:G	6	26953460	GT	G	0.0099061	447704	-0.902256	0.206979	4.8842	0.000809618
6:26953558:T:C	6	26953558	T	C	0.668723	447651	0.584487	0.0357544	59.3421	0.0217569
6:26954404:G:A	6	26954404	G	A	0.667799	448297	0.583982	0.0356536	59.5706	0.0217695
6:26954459:T:C	6	26954459	T	C	0.494252	448359	0.720652	0.030668	121.374	0.0446339
6:26954499:G:C	6	26954499	G	C	0.0162793	448421	-0.295547	0.136583	1.51606	0.000423138
6:26954567:T:A	6	26954567	T	A	0.00255116	448424	-0.681054	0.332683	1.39101	0.000172442
6:26954591:C:T	6	26954591	C	T	0.667828	448287	0.584693	0.0356545	59.7102	0.0217646
6:26954600:C:T	6	26954600	C	T	0.00891881	448266	-0.299244	0.17683	1.04289	0.000253657
6:26954603:A:G	6	26954603	A	G	0.667821	448303	0.583876	0.035653	59.5515	0.021764
6:26954688:G:A	6	26954688	G	A	0.00605223	448430	0.54633	0.217537	1.91995	0.000111072
6:26954751:G:C	6	26954751	G	C	0.00778938	448431	-0.44106	0.184747	1.77033	0.000391377
6:26955127:T:C	6	26955127	T	C	0.100725	448414	-0.474768	0.0617484	13.828	0.00495519
6:26955313:C:T	6	26955313	C	T	0.667816	448298	0.583946	0.0356532	59.565	0.0217663
6:26955320:G:C	6	26955320	G	C	0.149791	448359	-0.678496	0.0515572	38.8269	0.00803618
6:26955350:G:A	6	26955350	G	A	0.575011	448342	0.676409	0.0324188	95.9503	0.0314868
6:26955533:T:C	6	26955533	T	C	0.667945	447992	0.584356	0.0356627	59.6156	0.0217534
6:26955568:A:C	6	26955568	A	C	0.667917	448030	0.584474	0.0356596	59.6496	0.0217534
6:26955572:T:TG	6	26955572	T	TG	0.0925323	448168	-0.689382	0.0667332	24.2896	0.00396476
6:26955578:C:G	6	26955578	C	G	0.00397757	448389	0.723176	0.203573	3.41827	0.000431359
6:26955967:C:A	6	26955967	C	A	0.668214	447206	0.585718	0.0356795	59.8336	0.0217671
6:26955986:T:C	6	26955986	T	C	0.0010604	448415	-1.01189	0.530793	1.24717	0.000196829
6:26956011:C:T	6	26956011	C	T	0.668348	446884	0.584147	0.035687	59.4945	0.0217699
6:26956025:G:A	6	26956025	G	A	0.668389	446753	0.583196	0.0356909	59.2917	0.021777
6:26956197:T:C	6	26956197	T	C	0.667832	448249	0.583879	0.035653	59.5521	0.0217767
6:26956271:G:A	6	26956271	G	A	0.667788	448354	0.58442	0.0356508	59.6676	0.0217835
6:26956389:C:T	6	26956389	C	T	0.113013	448420	-0.535655	0.0588141	19.0746	0.00656245
6:26956559:G:A	6	26956559	G	A	0.00124553	448405	0.108572	0.472635	0.0870812	0.000249141
6:26956578:C:G	6	26956578	C	G	0.111943	448003	-0.737589	0.0600055	34.0001	0.00504876
6:26956579:G:A	6	26956579	G	A	0.00207028	447525	0.168548	0.384325	0.179809	0.000144164
6:26956871:G:T	6	26956871	G	T	0.00303839	448429	-0.149587	0.294706	0.213427	4.33306e-05
6:26956961:C:A	6	26956961	C	A	0.0924846	448161	-0.710736	0.0670628	25.5169	0.00393797
6:26957214:G:A	6	26957214	G	A	0.00991345	448431	-0.902218	0.206642	4.89794	0.000807715
6:26957704:G:A	6	26957704	G	A	0.112898	448371	-0.534746	0.0588364	18.999	0.00664525
6:26957793:A:G	6	26957793	A	G	0.229656	448330	1.04744	0.0289703	285.521	0.136011
6:26958078:A:G	6	26958078	A	G	0.0414975	447593	-0.429763	0.0945323	5.26264	0.00182689
6:26958135:T:TTG	6	26958135	T	TTG	0.00552112	419027	-0.265528	0.226863	0.616498	0.000430072
6:26958135:TTG:T	6	26958135	TTG	T	0.00482188	419027	-0.430252	0.260936	1.00361	0.000144563
6:26958135:TTGTG:T	6	26958135	TTGTG	T	0.116854	419027	-0.696809	0.0604131	30.0514	0.00465813
6:26958157:A:ATGTG	6	26958157	A	ATGTG	0.574077	447946	0.674697	0.0324019	95.5699	0.030472
6:26958157:A:G	6	26958157	A	G	0.0924922	447946	-0.686741	0.0667074	24.1287	0.00328365
6:26958480:A:G	6	26958480	A	G	0.00737516	448397	-0.437224	0.191182	1.65367	0.000530471
6:26959304:G:A	6	26959304	G	A	0.588227	436857	0.701572	0.033604	96.0679	0.0316215
6:26959399:A:G	6	26959399	A	G	0.0929974	442507	-0.706834	0.0672236	25.1311	0.00336523
6:26959823:G:A	6	26959823	G	A	0.112222	448331	-0.743747	0.0599784	34.5842	0.00503861
6:26959962:T:C	6	26959962	T	C	0.00321363	448402	-0.238986	0.293315	0.381742	0.000106986
6:26960365:T:A	6	26960365	T	A	0.00168376	448402	-0.513633	0.412081	0.672428	0.000115056
6:26960443:C:T	6	26960443	C	T	0.667055	448113	0.584216	0.035627	59.7051	0.0218593
6:26960552:C:G	6	26960552	C	G	0.112553	448137	-0.531466	0.0588997	18.7385	0.00661383
6:26960608:G:A	6	26960608	G	A	0.00371515	448434	-0.12726	0.283586	0.184681	0.000182875
6:26961243:A:G	6	26961243	A	G	0.667258	447028	0.586161	0.0356546	60.0047	0.0218505
6:26961422:T:C	6	26961422	T	C	0.0527171	448365	-0.140556	0.0733561	1.25684	0.0010345
6:26961739:A:G	6	26961739	A	G	0.204352	448069	-0.556008	0.043753	36.2719	0.00972747
6:26961905:A:G	6	26961905	A	G	0.00175722	448436	-0.607124	0.3695	0.998425	0.000212701
6:26962005:C:G	6	26962005	C	G	0.0927683	448251	-0.695955	0.0667343	24.7368	0.00395682
6:26962191:CAAT:C	6	26962191	CAAT	C	0.0049697	448417	-0.297096	0.234979	0.685916	0.000158406
6:26962268:G:A	6	26962268	G	A	0.667324	447251	0.584311	0.0356465	59.6599	0.0218626
6:26962520:G:T	6	26962520	G	T	0.112876	448309	-0.534395	0.0588412	18.9721	0.00663018
6:26962719:G:A	6	26962719	G	A	0.0218865	448404	-0.440321	0.127583	3.25337	0.000766621
6:26962978:A:G	6	26962978	A	G	0.0919002	448345	-0.694014	0.0669877	24.4252	0.00336942
6:26963134:G:A	6	26963134	G	A	0.667077	448027	0.584592	0.0356297	59.7716	0.0218598
6:26963192:G:T	6	26963192	G	T	0.112667	448218	-0.532704	0.0588806	18.8336	0.00660748
6:26963335:C:A	6	26963335	C	A	0.574064	447852	0.677625	0.032398	96.4133	0.0316385
6:26963826:C:T	6	26963826	C	T	0.00101936	448319	-0.72379	0.53262	0.759026	5.04051e-05
6:26963940:T:TAC	6	26963940	T	TAC	0.00450848	445494	-0.194768	0.243064	0.373705	3.75919e-05
6:26963958:CACAT:C	6	26963958	CACAT	C	0.0902233	447850	-0.694462	0.0675688	24.0522	0.00323888
6:26963960:CAT:C	6	26963960	CAT	C	0.0180582	412167	-0.661165	0.156938	4.59843	0.00128791
6:26963962:T:C	6	26963962	T	C	0.0041165	405199	-0.223294	0.27643	0.37756	0.000135877
6:26964038:G:A	6	26964038	G	A	0.0919221	448369	-0.699364	0.0670597	24.7379	0.00337473
6:26964433:C:A	6	26964433	C	A	0.57406	448060	0.678484	0.0323953	96.6713	0.031643
6:26964454:T:G	6	26964454	T	G	0.00251097	448432	-0.687537	0.330378	1.4268	8.80227e-05
6:26965049:G:T	6	26965049	G	T	0.00163235	448434	-0.486957	0.41811	0.612333	8.31411e-05
6:26965206:G:A	6	26965206	G	A	0.00740813	448426	-0.440383	0.190672	1.67968	0.000532236
6:26965359:C:T	6	26965359	C	T	0.00111944	448437	-1.01291	0.476068	1.47671	0.000431053
6:26965606:G:A	6	26965606	G	A	0.00739275	448412	-0.439174	0.19087	1.66964	0.000532585
6:26965610:C:T	6	26965610	C	T	0.00791214	448425	-0.334927	0.185105	1.15248	0.000528407
6:26965918:ATTAAC:A	6	26965918	ATTAAC	A	0.00563328	448407	-0.443929	0.218216	1.37763	0.000621304
6:26966261:GTGAGTGAGTTCTCA:G	6	26966261	GTGAGTGAGTTCTCA	G	0.00117679	448252	-0.171763	0.528754	0.12767	4.44647e-05
6:26966815:G:A	6	26966815	G	A	0.00449916	448417	-0.436977	0.240751	1.15793	0.000271332
6:26967381:A:T	6	26967381	A	T	0.00128447	448434	1.66654	0.222064	13.211	0.0127654
6:26967548:C:T	6	26967548	C	T	0.573929	448140	0.678697	0.0323921	96.7501	0.0316626
6:26967600:C:T	6	26967600	C	T	0.112234	448325	-0.740552	0.0599433	34.3351	0.00497581
6:26968018:A:T	6	26968018	A	T	0.667021	448233	0.584314	0.0356242	59.7339	0.0218608
6:26968286:T:G	6	26968286	T	G	0.011382	448429	-0.286656	0.158984	1.14642	0.000858369
6:26968387:T:G	6	26968387	T	G	0.0928725	448362	-0.697726	0.0667184	24.8697	0.00396389
6:26968461:C:T	6	26968461	C	T	0.666975	448276	0.584463	0.0356228	59.7685	0.0218769
6:26968792:G:A	6	26968792	G	A	0.00566969	448437	-0.447217	0.217593	1.39956	0.000643823
6:26968944:C:T	6	26968944	C	T	0.11292	448353	-0.534943	0.0588275	19.0179	0.00662791
6:26969005:G:T	6	26969005	G	T	0.00309191	448429	-0.163264	0.292401	0.239125	4.68364e-05
6:26969139:G:A	6	26969139	G	A	0.666999	448194	0.584765	0.0356234	59.8273	0.0218656
6:26969651:T:C	6	26969651	T	C	0.00122649	448028	-0.615968	0.446093	0.776405	9.78865e-05
6:26969838:T:A	6	26969838	T	A	0.0073645	447960	-0.435681	0.19128	1.64314	0.000532838
6:26970051:C:A	6	26970051	C	A	0.844179	440727	0.598919	0.0503171	31.9419	0.00857925
6:26970582:G:A	6	26970582	G	A	0.667263	447290	0.584086	0.0356451	59.6195	0.0218525
6:26970902:G:A	6	26970902	G	A	0.00358692	448435	-0.403958	0.27437	0.850974	0.000333779
6:26971142:T:TA	6	26971142	T	TA	0.00136143	448427	0.320339	0.408791	0.363251	1.62892e-05
6:26971897:G:T	6	26971897	G	T	0.00333831	448430	-0.288892	0.300471	0.47325	0.000273627
6:26972018:G:A	6	26972018	G	A	0.666978	448221	0.584419	0.0356226	59.7602	0.0218925
6:26972077:C:A	6	26972077	C	A	0.667065	448004	0.585004	0.0356276	59.8612	0.0218925
6:26972598:G:A	6	26972598	G	A	0.00740481	448425	-0.439402	0.190826	1.67163	0.000531905
6:26972813:G:A	6	26972813	G	A	0.666974	448255	0.584424	0.0356226	59.7613	0.0218921
6:26973538:T:C	6	26973538	T	C	0.0228589	448403	-0.461247	0.125852	3.60667	0.000848649
6:26974185:G:A	6	26974185	G	A	0.00119087	448413	-0.762105	0.500054	0.894498	5.79547e-05
6:26974248:T:C	6	26974248	T	C	0.150585	448293	-0.677402	0.0514253	38.8987	0.00802288
6:26974252:A:C	6	26974252	A	C	0.00255677	448417	-0.770547	0.348343	1.56921	0.00027593
6:26974367:A:C	6	26974367	A	C	0.109893	448267	-0.749575	0.06073	34.2732	0.00458243
6:26974806:G:T	6	26974806	G	T	0.00124769	448430	0.102256	0.471296	0.0818469	0.000252192
6:26974950:C:T	6	26974950	C	T	0.0011529	448434	-0.579802	0.461446	0.679981	4.75497e-05
6:26975351:C:T	6	26975351	C	T	0.574195	448293	0.679202	0.0323959	96.8696	0.0316323
6:26975659:A:G	6	26975659	A	G	0.998064	448427	-0.168434	0.383679	0.180019	0.000494057
6:26975876:C:T	6	26975876	C	T	0.00602655	448432	0.50738	0.218109	1.69888	0.000112043
6:26976440:TA:T	6	26976440	TA	T	0.0019312	448427	-0.537801	0.393864	0.764188	9.21561e-05
6:26977004:T:G	6	26977004	T	G	0.667023	448215	0.584272	0.0356237	59.727	0.0218846
6:26977056:C:T	6	26977056	C	T	0.00325352	448437	-0.286544	0.284987	0.502138	0.000205587
6:26977259:GA:G	6	26977259	GA	G	0.00358803	448436	-0.40407	0.274346	0.851421	0.000331229
6:26977499:C:T	6	26977499	C	T	0.666442	448303	0.585112	0.0355948	59.9912	0.0218991
6:26977570:G:A	6	26977570	G	A	0.0527305	448412	-0.140894	0.0733449	1.26174	0.00103297
6:26978141:C:T	6	26978141	C	T	0.0928955	448391	-0.697982	0.0667099	24.8934	0.00397275
6:26978215:A:G	6	26978215	A	G	0.00358692	448435	-0.403945	0.274374	0.850921	0.000337922
6:26978433:T:C	6	26978433	T	C	0.0114798	448438	-0.367537	0.144108	1.96823	0.000291348
6:26978768:A:G	6	26978768	A	G	0.00125547	448438	0.0959914	0.469965	0.076675	0.000252469
6:26978908:C:T	6	26978908	C	T	0.112336	448403	-0.74131	0.0599238	34.4251	0.00497326
6:26978986:A:G	6	26978986	A	G	0.00201702	448434	0.161594	0.343103	0.195413	0.000112885
6:26979558:TTA:T	6	26979558	TTA	T	0.00248647	448426	-0.557122	0.338776	0.999694	0.000179643
6:26979695:T:G	6	26979695	T	G	0.4959	448156	0.720097	0.0306992	120.945	0.0443144
6:26979868:A:G	6	26979868	A	G	0.0035881	448427	-0.404281	0.274303	0.852254	0.000335654
6:26980361:ACACACACACC:A	6	26980361	ACACACACACC	A	0.0237774	433795	-0.0993297	0.110232	0.4347	0.00111932
6:26980363:ACACACACC:A	6	26980363	ACACACACC	A	0.0289744	412140	-0.198364	0.0975326	1.37706	0.00018325
6:26980416:C:T	6	26980416	C	T	0.670479	447195	0.585377	0.035869	59.1467	0.0215164
6:26980450:C:G	6	26980450	C	G	0.092181	447283	-0.700458	0.0670685	24.8063	0.00336734
6:26980541:C:G	6	26980541	C	G	0.00487719	448414	-0.483445	0.231121	1.43816	0.000329529
6:26980868:T:A	6	26980868	T	A	0.00795123	448421	-0.449617	0.18368	1.84249	0.000517223
6:26980938:T:G	6	26980938	T	G	0.0147531	448413	-0.713301	0.161065	5.02308	0.000658035
6:26981497:G:GT	6	26981497	G	GT	0.231555	447782	1.04111	0.0289671	282.156	0.134541
6:26981703:A:T	6	26981703	A	T	0.0918907	448326	-0.699096	0.0670643	24.7164	0.00336864
6:26981762:G:A	6	26981762	G	A	0.576079	447872	0.67632	0.0324445	95.7756	0.0311533
6:26981807:C:T	6	26981807	C	T	0.576072	447930	0.676023	0.0324449	95.6901	0.0311549
6:26981893:A:G	6	26981893	A	G	0.112281	448382	-0.740956	0.0599295	34.3869	0.00498132
6:26982626:G:A	6	26982626	G	A	0.0228223	448378	-0.460568	0.12589	3.59568	0.000842873
6:26982857:A:T	6	26982857	A	T	0.00355125	442802	-0.578559	0.297003	1.2889	0.000174621
6:26983039:C:T	6	26983039	C	T	0.0411854	441928	-0.681665	0.103282	10.3861	0.00168575
6:26983198:T:G	6	26983198	T	G	0.579072	444804	0.675531	0.0327001	94.086	0.0311326
6:26983331:C:T	6	26983331	C	T	0.007977	448101	-0.451683	0.183464	1.85957	0.000515558
6:26983416:C:T	6	26983416	C	T	0.00276346	448170	0.125313	0.308434	0.164607	0.000114344
6:26983484:C:G	6	26983484	C	G	0.00162578	448399	-0.513585	0.407684	0.682448	9.62892e-05
6:26983538:T:C	6	26983538	T	C	0.00796815	448410	-0.450596	0.183574	1.85063	0.000515809
6:26983592:CA:C	6	26983592	CA	C	0.0212771	448417	-0.55903	0.13349	4.55024	0.000803819
6:26983870:T:C	6	26983870	T	C	0.0042448	448431	0.439932	0.241295	1.16576	0.000185432
6:26983899:T:C	6	26983899	T	C	0.576005	448354	0.676002	0.0324405	95.7101	0.0311438
6:26984017:T:C	6	26984017	T	C	0.00107164	448377	-0.76464	0.497537	0.905425	3.85733e-05
6:26984193:TAAAG:T	6	26984193	TAAAG	T	0.575959	448371	0.676108	0.0324392	95.7474	0.031161
6:26984467:G:A	6	26984467	G	A	0.00106258	448438	-1.01182	0.52971	1.25092	0.000196557
6:26984588:T:C	6	26984588	T	C	0.0527468	448425	-0.141095	0.0733365	1.2647	0.0010301
6:26984617:A:G	6	26984617	A	G	0.0526852	448428	-0.1404	0.0733619	1.25457	0.000994578
6:26984847:G:A	6	26984847	G	A	0.0177877	448429	-0.915016	0.16675	7.38937	0.00100931
6:26985328:T:C	6	26985328	T	C	0.00219763	448437	0.275898	0.342037	0.376876	2.95584e-06
6:26985526:T:C	6	26985526	T	C	0.00106369	448438	-1.01182	0.529629	1.2512	0.000196825
6:26985766:A:G	6	26985766	A	G	0.415846	448272	-0.697027	0.0325879	100.773	0.0299043
6:26986237:C:T	6	26986237	C	T	0.998065	448431	-0.169351	0.383825	0.181079	0.000504638
6:26986808:G:A	6	26986808	G	A	0.0012499	448435	0.0998294	0.47078	0.0798415	0.000255515
6:26986855:C:G	6	26986855	C	G	0.00613418	448389	0.480475	0.181451	2.09163	0.00013008
6:26987257:C:G	6	26987257	C	G	0.00764704	448147	-0.42544	0.187579	1.63217	0.000511745
6:26987341:C:T	6	26987341	C	T	0.00795382	448401	-0.44993	0.183655	1.84493	0.000515734
6:26987342:G:A	6	26987342	G	A	0.0227531	447698	-0.0302561	0.107004	0.109375	0.000101585
6:26987399:T:TGC	6	26987399	T	TGC	0.574455	448048	0.675633	0.032414	95.7613	0.0310106
6:26987410:G:A	6	26987410	G	A	0.00173046	448147	-0.600924	0.371911	0.974108	0.000196069
6:26987460:C:T	6	26987460	C	T	0.00137408	448301	1.88684	0.243021	14.0849	0.00726157
6:26987829:G:A	6	26987829	G	A	0.00338286	448437	-0.385425	0.298682	0.705743	0.0001656
6:26987971:C:A	6	26987971	C	A	0.31491	448307	-0.605496	0.0364236	61.3285	0.0195764
6:26987990:G:A	6	26987990	G	A	0.00125993	448436	0.0875214	0.468185	0.0697085	0.000241057
6:26988001:C:T	6	26988001	C	T	0.00602208	448433	-0.474838	0.212388	1.59567	0.000884529
6:26988091:A:G	6	26988091	A	G	0.00359918	448435	-0.405518	0.274021	0.857279	0.000334328
6:26988406:G:C	6	26988406	G	C	0.669141	447905	0.582554	0.0357037	59.1219	0.0215052
6:26988764:T:A	6	26988764	T	A	0.0929031	448392	-0.697875	0.0667059	24.8889	0.00394172
6:26989162:T:TA	6	26989162	T	TA	0.00141903	448194	-0.344124	0.470385	0.333085	0.000369552
6:26989162:TA:T	6	26989162	TA	T	0.576603	448194	0.675558	0.0324632	95.4538	0.0312593
6:26989510:G:A	6	26989510	G	A	0.00106927	448438	-1.01183	0.52706	1.26052	0.000199772
6:26989652:C:G	6	26989652	C	G	0.00132906	448437	-0.285342	0.491697	0.250497	0.00034299
6:26989730:TG:T	6	26989730	TG	T	0.00292464	448432	0.0866883	0.302073	0.111187	3.82811e-05
6:26989765:A:C	6	26989765	A	C	0.00201925	448434	0.160501	0.342945	0.193971	0.000113937
6:26990026:C:A	6	26990026	C	A	0.667635	448306	0.585173	0.0356229	59.9107	0.0217074
6:26990136:C:T	6	26990136	C	T	0.00146957	448429	-0.385361	0.456828	0.399118	0.000382693
6:26990401:C:T	6	26990401	C	T	0.0115157	448431	-0.126568	0.155645	0.380788	0.00137537
6:26990749:T:C	6	26990749	T	C	0.577421	448192	0.676135	0.032476	95.5405	0.0306311
6:26991005:A:G	6	26991005	A	G	0.0888072	448421	-0.604098	0.0673388	18.532	0.00544451
6:26991164:T:C	6	26991164	T	C	0.00131904	448431	-0.282033	0.492824	0.246316	0.000275041
6:26991206:G:A	6	26991206	G	A	0.00796336	448429	-0.450358	0.183563	1.84923	0.000514222
6:26991354:A:G	6	26991354	A	G	0.670216	448355	0.580489	0.0357413	58.5904	0.021125
6:26991466:T:C	6	26991466	T	C	0.0941229	448419	-0.702622	0.066394	25.4451	0.00422933
6:26991543:C:G	6	26991543	C	G	0.0941109	448407	-0.702449	0.0663978	25.4302	0.0042314
6:26991617:T:C	6	26991617	T	C	0.0927591	448382	-0.707005	0.0668828	25.3904	0.00391188
6:26991623:A:T	6	26991623	A	T	0.0940824	448373	-0.702216	0.0664063	25.4077	0.00423283
6:26991758:G:A	6	26991758	G	A	0.0941012	448395	-0.70242	0.0664	25.4266	0.00423104
6:26991930:G:A	6	26991930	G	A	0.00132572	448434	-0.284141	0.492107	0.248974	0.000337311
6:26992073:C:T	6	26992073	C	T	0.09394	448217	-0.700982	0.0664469	25.2919	0.00423068
6:26992097:G:A	6	26992097	G	A	0.0759407	448159	-0.52806	0.0720913	12.6214	0.00383927
6:26992310:G:T	6	26992310	G	T	0.576154	447701	0.676589	0.0324483	95.8288	0.0311532
6:26992394:G:A	6	26992394	G	A	0.00126886	448435	-0.00653934	0.448041	0.00508705	6.61371e-05
6:26992424:C:T	6	26992424	C	T	0.0021575	448435	0.463972	0.337207	0.772515	9.67509e-05
6:26992462:A:G	6	26992462	A	G	0.00565864	448429	-0.446013	0.21782	1.39151	0.000667826
6:26992854:A:C	6	26992854	A	C	0.0940545	448341	-0.702101	0.0664106	25.3965	0.00423454
6:26992881:T:C	6	26992881	T	C	0.180631	448331	-0.44277	0.0460893	21.1258	0.0100206
6:26992920:C:T	6	26992920	C	T	0.0927523	448366	-0.706806	0.0668888	25.3723	0.00391202
6:26992935:T:C	6	26992935	T	C	0.00132019	448422	-0.281447	0.492809	0.245708	0.000342991
6:26992970:T:C	6	26992970	T	C	0.00205272	448430	0.0159187	0.358326	0.0156683	8.13499e-05
6:26993162:A:G	6	26993162	A	G	0.00132797	448429	-0.283618	0.492067	0.248445	0.000342419
6:26993213:A:G	6	26993213	A	G	0.00132918	448396	-0.285413	0.491717	0.25056	0.000342419
6:26993501:C:T	6	26993501	C	T	0.10972	448325	-0.742009	0.0606774	33.661	0.004577
6:26993671:T:C	6	26993671	T	C	0.576076	448249	0.676646	0.0324434	95.8732	0.0311395
6:26993769:T:C	6	26993769	T	C	0.324686	447746	-0.606921	0.0359939	63.0658	0.0210851
6:26993781:T:C	6	26993781	T	C	0.324676	447714	-0.606417	0.0359949	62.9594	0.0210831
6:26993799:C:T	6	26993799	C	T	0.0527441	447832	-0.138544	0.0733811	1.22896	0.000995795
6:26993847:T:TAC	6	26993847	T	TAC	0.49227	448015	0.727363	0.0305898	124.248	0.0448385
6:26993847:T:TACAC	6	26993847	T	TACAC	0.00154013	448015	-0.834643	0.421873	1.31984	0.000104424
6:26993884:G:A	6	26993884	G	A	0.0927644	448340	-0.706943	0.066878	25.3897	0.00393062
6:26993982:C:T	6	26993982	C	T	0.324085	447737	-0.607764	0.0359986	63.2215	0.0210587
6:26994103:T:G	6	26994103	T	G	0.0934993	444677	-0.711202	0.0669557	25.628	0.00392784
6:26994180:T:A	6	26994180	T	A	0.0935312	444670	-0.711568	0.0669529	25.6555	0.00393126
6:26994204:G:A	6	26994204	G	A	0.00287636	431274	-0.741223	0.312797	1.74947	0.000152789
6:26994344:G:C	6	26994344	G	C	0.315077	428086	-0.610933	0.0366771	61.5707	0.0205845
6:26994501:A:G	6	26994501	A	G	0.416971	447369	-0.697094	0.0325656	100.928	0.0304846
6:26994545:A:C	6	26994545	A	C	0.324263	448232	-0.60828	0.0359845	63.3762	0.0210844
6:26994664:C:T	6	26994664	C	T	0.00133017	448438	-0.285949	0.491489	0.251269	0.000342703
6:26994913:A:G	6	26994913	A	G	0.00132795	448437	-0.285523	0.491634	0.250727	0.000337319
6:26995070:A:G	6	26995070	A	G	0.0927085	448314	-0.70656	0.0668957	25.3502	0.00393121
6:26995100:T:C	6	26995100	T	C	0.0887052	448294	-0.603107	0.0673689	18.4583	0.0054469
6:26995155:C:T	6	26995155	C	T	0.0927126	448321	-0.710736	0.066955	25.5961	0.00392927
6:26995168:G:A	6	26995168	G	A	0.993224	448426	-0.494334	0.170443	2.42849	0.000216422
6:26995230:A:G	6	26995230	A	G	0.0379878	448407	-0.360498	0.0951902	3.81703	0.00250862
6:26995241:G:C	6	26995241	G	C	0.417105	448065	-0.697364	0.0325594	101.043	0.0304892
6:26995359:T:C	6	26995359	T	C	0.324273	448209	-0.608305	0.0359858	63.3767	0.0210858
6:26995579:C:T	6	26995579	C	T	0.417057	447812	-0.697433	0.0325618	101.049	0.0304857
6:26995589:G:A	6	26995589	G	A	0.580123	448107	0.694694	0.0324949	100.674	0.0321134
6:26995610:G:A	6	26995610	G	A	0.324161	447907	-0.607135	0.0359926	63.1139	0.0210848
6:26995651:G:A	6	26995651	G	A	0.00125773	448428	0.0901782	0.468803	0.0718801	0.000240012
6:26995660:C:T	6	26995660	C	T	0.092627	448228	-0.705934	0.0669181	25.2906	0.00393237
6:26995703:T:A	6	26995703	T	A	0.0927232	448340	-0.706524	0.066897	25.3467	0.00390927
6:26996013:T:C	6	26996013	T	C	0.417031	447631	-0.697444	0.0325627	101.046	0.0304913
6:26996029:G:GT	6	26996029	G	GT	0.00466709	448352	0.615636	0.196978	2.75066	5.69384e-06
6:26996059:G:A	6	26996059	G	A	0.323963	447411	-0.609344	0.0360066	63.5171	0.0210699
6:26996269:T:A	6	26996269	T	A	0.324189	447987	-0.608572	0.0359923	63.4088	0.0210755
6:26996322:C:T	6	26996322	C	T	0.00132538	448172	-0.283209	0.492462	0.247774	0.000342421
6:26996344:T:C	6	26996344	T	C	0.324193	448003	-0.608511	0.0359924	63.3959	0.0210836
6:26996358:TGCTTGTACCA:T	6	26996358	TGCTTGTACCA	T	0.324292	448254	-0.608337	0.0359851	63.3855	0.0210831
6:26996418:G:GT	6	26996418	G	GT	0.0928942	447407	-0.712551	0.0669888	25.6973	0.00391432
6:26996422:G:A	6	26996422	G	A	0.00472463	448289	0.568144	0.198707	2.37192	5.82509e-06
6:26996479:A:G	6	26996479	A	G	0.0927633	448383	-0.711344	0.0669408	25.6489	0.00392799
6:26996522:G:A	6	26996522	G	A	0.0927885	448396	-0.707261	0.0668734	25.4151	0.00392867
6:26996791:T:C	6	26996791	T	C	0.094104	448387	-0.702394	0.0663972	25.4269	0.00423357
6:26996811:A:G	6	26996811	A	G	0.00133018	448435	-0.285683	0.490266	0.251744	0.000342703
6:26996822:C:A	6	26996822	C	A	0.324311	448308	-0.608373	0.0359835	63.3982	0.0210878
6:26996883:T:C	6	26996883	T	C	0.0927695	448391	-0.707109	0.0668795	25.4	0.00392767
6:26996947:C:G	6	26996947	C	G	0.324249	447997	-0.60914	0.0359917	63.5271	0.0210848
6:26997004:ATG:A	6	26997004	ATG	A	0.00179513	447044	-0.00642211	0.409681	0.00546599	0.000373752
6:26997004:ATGTG:A	6	26997004	ATGTG	A	0.667773	447044	0.603984	0.0356605	63.6202	0.0222014
6:26997004:ATGTGTG:A	6	26997004	ATGTGTG	A	0.234734	447044	-0.540616	0.0410391	38.9023	0.0118593
6:26997004:ATGTGTGTG:A	6	26997004	ATGTGTGTG	A	0.00587638	447044	-0.322077	0.215132	0.871721	0.000221753
6:26997004:ATGTGTGTGTG:A	6	26997004	ATGTGTGTGTG	A	0.0885785	447044	-0.605004	0.0675287	18.4854	0.00545391
6:26997033:C:CAT	6	26997033	C	CAT	0.0909448	447601	1.5816	0.0318462	537.382	0.40602
6:26997033:CAT:C	6	26997033	CAT	C	0.417103	447601	-0.697104	0.0325735	100.883	0.0304226
6:26997076:G:A	6	26997076	G	A	0.322918	448117	-0.608343	0.0360392	63.2002	0.0206203
6:26997360:T:C	6	26997360	T	C	0.324337	448316	-0.608489	0.0359826	63.4253	0.0210808
6:26997462:G:A	6	26997462	G	A	0.324307	448305	-0.608825	0.0359837	63.4902	0.0210863
6:26997619:C:T	6	26997619	C	T	0.322554	447211	-0.607683	0.0360673	62.9687	0.0206253
6:26997799:C:T	6	26997799	C	T	0.417005	447552	-0.697509	0.0325636	101.059	0.0304819
6:26997867:T:A	6	26997867	T	A	0.324265	448129	-0.608839	0.035986	63.4853	0.0210829
6:26997919:G:A	6	26997919	G	A	0.324315	448256	-0.608923	0.0359843	63.5084	0.0210811
6:26998000:C:T	6	26998000	C	T	0.576092	448288	0.675379	0.0324474	95.496	0.03115
6:26998015:C:T	6	26998015	C	T	0.052751	448380	-0.141063	0.0733426	1.26411	0.00103431
6:26998025:C:T	6	26998025	C	T	0.324331	448288	-0.609422	0.0359843	63.6106	0.0210794
6:26998058:C:G	6	26998058	C	G	0.001078	435065	-1.02444	0.537065	1.24827	4.54162e-05
6:26998118:T:C	6	26998118	T	C	0.593807	434737	0.703466	0.0339687	94.5437	0.0311407
6:26998471:A:G	6	26998471	A	G	0.348037	417800	-0.677676	0.0366457	75.6258	0.0210835
6:26998522:CA:C	6	26998522	CA	C	0.0927484	448245	-0.706859	0.0669032	25.3654	0.00392951
6:26998871:A:T	6	26998871	A	T	0.00132685	448431	-0.284561	0.491966	0.249504	0.000342417
6:26998884:T:G	6	26998884	T	G	0.0927635	448382	-0.706955	0.0668852	25.3852	0.00393041
6:26999067:A:G	6	26999067	A	G	0.0680749	448396	-0.158028	0.0651042	1.81783	0.000818615
6:26999074:A:G	6	26999074	A	G	0.0680758	448397	-0.158058	0.0651034	1.81842	0.000818416
6:26999141:A:C	6	26999141	A	C	0.417152	448099	-0.69739	0.0325588	101.055	0.0304921
6:26999308:C:G	6	26999308	C	G	0.0530702	444732	-0.151196	0.0734426	1.40314	0.00103335
6:26999338:GAA:G	6	26999338	GAA	G	0.326399	438665	-0.628692	0.0362627	66.6077	0.0205826
6:26999348:GAGAA:G	6	26999348	GAGAA	G	0.082554	403978	-0.633053	0.0746872	16.6328	0.00409743
6:26999391:A:AT	6	26999391	A	AT	0.493843	447402	0.726785	0.0306632	123.466	0.0446819
6:26999445:T:G	6	26999445	T	G	0.32445	448078	-0.609737	0.0359882	63.6617	0.0210909
6:26999479:G:C	6	26999479	G	C	0.0927338	448337	-0.706858	0.0668894	25.3754	0.00392623
6:26999665:T:C	6	26999665	T	C	0.0927866	448416	-0.707277	0.0668728	25.4166	0.00392242
6:26999671:T:C	6	26999671	T	C	0.00105704	448423	-1.01184	0.531647	1.24403	0.000197001
6:26999724:A:G	6	26999724	A	G	0.00185873	448424	0.0360085	0.418079	0.0308804	0.000478984
6:26999725:T:C	6	26999725	T	C	0.0767459	448395	-0.449036	0.0693156	10.0322	0.00347394
6:26999756:A:G	6	26999756	A	G	0.0195011	448410	-0.492908	0.13246	3.70268	0.000788187
6:26999824:T:G	6	26999824	T	G	0.00105145	448428	-1.01183	0.532167	1.24217	0.000150801
6:27000002:C:T	6	27000002	C	T	0.00132686	448428	-0.283889	0.492194	0.248655	0.000368072
6:27000060:C:A	6	27000060	C	A	0.00334395	448422	-0.288875	0.300476	0.473203	0.00027529
6:27000102:G:A	6	27000102	G	A	0.324435	448298	-0.608804	0.0359786	63.5037	0.0211007
6:27000148:A:G	6	27000148	A	G	0.0925642	448170	-0.705433	0.0669374	25.242	0.00392968
6:27000320:T:A	6	27000320	T	A	0.0793941	434541	-0.698239	0.0729666	20.968	0.00389368
6:27000494:T:G	6	27000494	T	G	0.0109367	448353	-0.13234	0.159432	0.390938	0.000867975
6:27000581:T:C	6	27000581	T	C	0.323489	446695	-0.605879	0.0360569	62.6377	0.02109
6:27000587:C:A	6	27000587	C	A	0.00140387	448403	0.360247	0.402857	0.430393	6.37551e-05
6:27000657:T:A	6	27000657	T	A	0.0876382	448041	-0.602451	0.0677403	18.2278	0.00530261
6:27001245:G:T	6	27001245	G	T	0.322317	446533	-0.610962	0.0360858	63.5742	0.0206805
6:27001254:T:A	6	27001254	T	A	0.0635332	447900	-0.171372	0.0674341	1.9569	0.000798761
6:27001357:G:C	6	27001357	G	C	0.0010559	448432	-1.01183	0.531779	1.24355	0.000148755
6:27001371:A:C	6	27001371	A	C	0.00132797	448428	-0.285312	0.491713	0.250455	0.000342703
6:27001487:C:T	6	27001487	C	T	0.322502	446961	-0.608101	0.0360718	63.0384	0.0206249
6:27001616:T:TA	6	27001616	T	TA	0.586267	427518	0.68099	0.0327925	95.0617	0.0300132
6:27001642:T:A	6	27001642	T	A	0.0179909	448394	-0.386419	0.141503	2.19944	0.000870796
6:27001945:TTA:T	6	27001945	TTA	T	0.322824	447812	-0.60807	0.0360476	63.1154	0.0205717
6:27002345:A:G	6	27002345	A	G	0.576538	447910	0.677609	0.0324814	95.9212	0.0311411
6:27002384:CA:C	6	27002384	CA	C	0.00652857	441904	-0.32731	0.206186	0.949191	0.000677559
6:27002384:CAA:C	6	27002384	CAA	C	0.115566	441904	-0.311076	0.055795	7.6072	0.00470461
6:27002384:CAAA:C	6	27002384	CAAA	C	0.302334	441904	-0.703867	0.0372893	78.744	0.0177002
6:27002384:CAAAA:C	6	27002384	CAAAA	C	0.573141	441904	0.671953	0.0326273	93.515	0.0307899
6:27002503:C:G	6	27002503	C	G	0.00131065	446345	-1.00997	0.445596	1.63046	0.000454709
6:27002578:C:G	6	27002578	C	G	0.323444	447864	-0.608614	0.0360448	63.236	0.0206162
6:27002582:C:G	6	27002582	C	G	0.0528236	447887	-0.140444	0.0733531	1.2554	0.00102678
6:27002623:A:G	6	27002623	A	G	0.993204	448437	-0.491688	0.170376	2.40861	0.000223261
6:27002983:C:T	6	27002983	C	T	0.0229743	448435	-0.466493	0.125715	3.6847	0.000857442
6:27003029:TC:T	6	27003029	TC	T	0.092764	448396	-0.707124	0.06688	25.4007	0.0039276
6:27003032:C:A	6	27003032	C	A	0.0927658	448398	-0.707126	0.0668803	25.4006	0.00392668
6:27003116:C:A	6	27003116	C	A	0.142313	448406	-0.671166	0.0527257	36.3915	0.00657667
6:27003423:C:T	6	27003423	C	T	0.0928064	448428	-0.707405	0.0668713	25.4265	0.00393046
6:27003448:CTCTCT:C	6	27003448	CTCTCT	C	0.0928026	448425	-0.707389	0.0668726	25.4246	0.00392992
6:27003684:C:T	6	27003684	C	T	0.0927955	448416	-0.707233	0.0668778	25.4099	0.00393549
6:27003804:G:A	6	27003804	G	A	0.576038	448380	0.676373	0.0324432	95.7982	0.0311411
6:27003902:G:A	6	27003902	G	A	0.0928164	448423	-0.707627	0.0668672	25.4449	0.003933
6:27004114:AT:A	6	27004114	AT	A	0.49412	448285	0.718009	0.0306611	120.549	0.0431746
6:27004242:G:A	6	27004242	G	A	0.00133132	448427	-0.286989	0.491149	0.252585	0.000343276
6:27004291:A:G	6	27004291	A	G	0.576012	448368	0.676477	0.032442	95.8343	0.0311471
6:27004324:A:G	6	27004324	A	G	0.00133018	448437	-0.285951	0.491489	0.251271	0.00034299
6:27004365:G:A	6	27004365	G	A	0.00135359	448437	-0.300646	0.4865	0.270357	0.000340843
6:27004377:T:A	6	27004377	T	A	0.00177952	448436	-0.242794	0.392693	0.270519	3.53425e-05
6:27004458:T:A	6	27004458	T	A	0.00133019	448433	-0.285956	0.491489	0.251276	0.00034299
6:27004724:T:C	6	27004724	T	C	0.0180272	448434	-0.388886	0.141434	2.22426	0.000857194
6:27004889:G:A	6	27004889	G	A	0.00134244	448436	-0.291316	0.489668	0.258145	0.000329092
6:27004937:C:T	6	27004937	C	T	0.00359026	448435	-0.404263	0.274304	0.852196	0.000333705
6:27005242:T:A	6	27005242	T	A	0.00133018	448435	-0.285954	0.491489	0.251275	0.00034299
6:27005253:A:G	6	27005253	A	G	0.0526978	448425	-0.140425	0.0733605	1.25494	0.000997436
6:27005436:T:C	6	27005436	T	C	0.576036	448382	0.6765	0.0324405	95.8489	0.0311364
6:27005554:T:C	6	27005554	T	C	0.00133019	448433	-0.285959	0.491489	0.25128	0.00034299
6:27005557:G:A	6	27005557	G	A	0.00133019	448433	-0.285959	0.491489	0.25128	0.00034299
6:27006152:C:CT	6	27006152	C	CT	0.090655	436170	-0.657659	0.0675638	21.6652	0.00425725
6:27006152:CT:C	6	27006152	CT	C	0.00906871	436170	0.194045	0.174723	0.573904	7.43273e-05
6:27006270:G:A	6	27006270	G	A	0.601894	428828	0.694755	0.0347326	88.2852	0.0311473
6:27006296:C:T	6	27006296	C	T	0.601885	428913	0.694678	0.0347326	88.2659	0.0311134
6:27006325:A:AT	6	27006325	A	AT	0.18317	445832	-0.433357	0.0458066	20.514	0.00919305
6:27006325:A:ATT	6	27006325	A	ATT	0.0962784	445832	-0.701967	0.0656711	25.9415	0.00358208
6:27006325:A:ATTT	6	27006325	A	ATTT	0.373708	445832	0.84546	0.0289158	187.204	0.068728
6:27006325:A:ATTTT	6	27006325	A	ATTTT	0.196134	445832	-0.550232	0.0446063	34.233	0.00973201
6:27006325:ATTT:A	6	27006325	ATTT	A	0.00164412	445832	-0.48959	0.417926	0.617248	8.13811e-05
6:27006390:A:T	6	27006390	A	T	0.0021348	441024	-0.745736	0.303316	1.85551	5.9635e-05
6:27006405:T:C	6	27006405	T	C	0.576061	448326	0.676374	0.0324438	95.7951	0.0311536
6:27006410:C:T	6	27006410	C	T	0.576085	448330	0.676349	0.0324443	95.7848	0.0311345
6:27006500:A:T	6	27006500	A	T	0.0888038	448410	-0.60396	0.0673418	18.5223	0.00544165
6:27007175:A:G	6	27007175	A	G	0.00132906	448437	-0.284183	0.492085	0.249031	0.00034299
6:27007189:G:A	6	27007189	G	A	0.00133464	448437	-0.286835	0.491187	0.252398	0.000341506
6:27007329:C:T	6	27007329	C	T	0.997941	448429	-0.345321	0.368104	0.458184	0.000496058
6:27007452:C:A	6	27007452	C	A	0.017678	447846	-0.939127	0.169305	7.53656	0.000995301
6:27007495:G:A	6	27007495	G	A	0.00563022	447762	-0.346051	0.236439	0.843737	0.000478938
6:27007680:G:A	6	27007680	G	A	0.0929207	447715	-0.70878	0.0668998	25.501	0.00392959
6:27007778:G:A	6	27007778	G	A	0.00246491	439976	-0.580716	0.333223	1.08947	3.87631e-05
6:27007802:A:C	6	27007802	A	C	0.671124	446454	0.578315	0.03585	57.8146	0.02111
6:27007826:T:TA	6	27007826	T	TA	0.181225	403857	-0.477614	0.0482337	22.3897	0.00785931
6:27007826:T:TAA	6	27007826	T	TAA	0.00192023	403857	-0.372113	0.402209	0.449924	0.000527231
6:27007826:TA:T	6	27007826	TA	T	0.146936	403857	-0.687919	0.0546452	35.6139	0.00668979
6:27007911:C:A	6	27007911	C	A	0.577632	447065	0.676979	0.0325736	95.2105	0.0311396
6:27008125:G:A	6	27008125	G	A	0.0920252	448361	-0.705351	0.0671177	25.1057	0.00340262
6:27008212:C:A	6	27008212	C	A	0.00132924	448376	-0.285725	0.491624	0.250948	0.000342992
6:27008509:C:T	6	27008509	C	T	0.993184	448435	-0.487064	0.170262	2.37391	0.000205428
6:27008596:C:T	6	27008596	C	T	0.0927957	448415	-0.707335	0.0668754	25.4187	0.00393024
6:27008668:G:A	6	27008668	G	A	0.00473867	448438	0.565216	0.198633	2.35323	6.05143e-06
6:27008761:T:C	6	27008761	T	C	0.0010637	448436	-0.441868	0.533041	0.390268	2.92741e-05
6:27008826:G:A	6	27008826	G	A	0.001057	448438	-1.01182	0.531647	1.24399	0.000197001
6:27009048:CAG:C	6	27009048	CAG	C	0.00182634	448438	-0.682308	0.404754	1.03693	7.92259e-10
6:27009105:G:A	6	27009105	G	A	0.00134578	448438	-0.609967	0.447551	0.76217	4.38487e-05
6:27009401:C:G	6	27009401	C	G	0.00132796	448433	-0.284311	0.492048	0.249189	0.000342994
6:27009413:C:T	6	27009413	C	T	0.00125436	448437	0.0974194	0.470268	0.0778523	0.000240251
6:27009511:T:G	6	27009511	T	G	0.0640472	448419	-0.188866	0.0701715	2.14793	0.000800456
6:27009793:T:C	6	27009793	T	C	0.0941314	448421	-0.702677	0.0663911	25.4511	0.00423258
6:27009803:G:A	6	27009803	G	A	0.0927985	448418	-0.707354	0.0668694	25.4245	0.00390583
6:27009849:G:A	6	27009849	G	A	0.0331085	448435	0.0442255	0.0933132	0.196858	0.000299197
6:27010085:A:G	6	27010085	A	G	0.00133017	448438	-0.285949	0.491489	0.251269	0.000342703
6:27010173:G:T	6	27010173	G	T	0.142304	448390	-0.67115	0.0527281	36.3866	0.0065793
6:27010208:G:T	6	27010208	G	T	0.0415814	448422	0.104206	0.0827638	0.681935	0.000673429
6:27010756:T:G	6	27010756	T	G	0.0927795	448402	-0.711462	0.0669378	25.6593	0.00391221
6:27010921:T:C	6	27010921	T	C	0.134348	448415	-0.672563	0.0542854	34.5253	0.00594352
6:27011058:C:T	6	27011058	C	T	0.00324906	448438	-0.28574	0.285142	0.499906	0.000183963
6:27011084:C:G	6	27011084	C	G	0.00189882	448437	-0.449747	0.375517	0.636305	0.000109874
6:27011476:G:A	6	27011476	G	A	0.0111153	448437	-0.119122	0.158362	0.344935	0.00103989
6:27011535:T:G	6	27011535	T	G	0.00132795	448435	-0.283195	0.492424	0.247781	0.000342131
6:27011679:A:G	6	27011679	A	G	0.00487805	448437	-0.483438	0.231112	1.43822	0.000335497
6:27011775:T:G	6	27011775	T	G	0.997942	448438	-0.345747	0.368215	0.458746	0.000496047
6:27011791:C:T	6	27011791	C	T	0.00474812	427116	-0.468908	0.238003	1.31142	0.00019375
6:27011986:C:CAAAGAGGAGCTGGT	6	27011986	C	CAAAGAGGAGCTGGT	0.142248	448390	-0.670782	0.0527324	36.342	0.006583
6:27012119:A:T	6	27012119	A	T	0.0079703	448415	-0.450676	0.183494	1.85244	0.000514238
6:27012331:G:T	6	27012331	G	T	0.0941143	448407	-0.702535	0.0663962	25.4374	0.00422898
6:27012344:C:T	6	27012344	C	T	0.0221271	448432	-0.264018	0.113104	1.70818	0.000789107
6:27012386:A:C	6	27012386	A	C	0.0463803	448423	-0.677323	0.0920517	12.7291	0.00132586
6:27012426:A:G	6	27012426	A	G	0.00107261	448437	-0.764586	0.497455	0.905549	3.70876e-05
6:27012623:C:A	6	27012623	C	A	0.0237973	448434	-0.32649	0.118853	2.22083	0.000951884
6:27012711:G:C	6	27012711	G	C	0.0927853	448406	-0.707285	0.0668718	25.4178	0.00391219
6:27012735:C:T	6	27012735	C	T	0.0010715	448437	-0.764516	0.497526	0.90524	3.70876e-05
6:27013000:C:T	6	27013000	C	T	0.00118746	448438	-0.760544	0.497182	0.899324	6.93e-05
6:27013064:C:T	6	27013064	C	T	0.00260906	448438	-0.178537	0.322674	0.236531	0.000113779
6:27013206:A:C	6	27013206	A	C	0.00469187	448435	0.576074	0.198952	2.42194	2.99543e-07
6:27013358:T:G	6	27013358	T	G	0.0928192	448415	-0.707523	0.0668673	25.4377	0.00393966
6:27013668:G:A	6	27013668	G	A	0.0927705	448402	-0.707116	0.0668814	25.3992	0.00391231
6:27013712:G:GA	6	27013712	G	GA	0.0887606	448296	-0.604171	0.0673474	18.5317	0.00543452
6:27013712:GAAA:G	6	27013712	GAAA	G	0.0940751	448296	-0.702333	0.0664196	25.4061	0.00423172
6:27013767:C:T	6	27013767	C	T	0.00400949	448436	0.714192	0.203301	3.35348	0.000440254
6:27014554:T:C	6	27014554	T	C	0.00133049	448332	-0.286214	0.491489	0.25155	0.00034299
6:27014558:A:T	6	27014558	A	T	0.00143658	448286	-0.799104	0.460037	1.08418	0.000117218
6:27014609:C:CA	6	27014609	C	CA	0.756921	447492	0.700153	0.0410141	64.6129	0.0135465
6:27014609:C:CAA	6	27014609	C	CAA	0.00325257	447492	-0.374282	0.300552	0.671588	4.81626e-05
6:27015295:T:TA	6	27015295	T	TA	0.00118787	448283	-0.477508	0.514566	0.451714	0.0003271
6:27015295:TA:T	6	27015295	TA	T	0.092861	448283	-0.712235	0.0669271	25.721	0.00394345
6:27015566:GT:G	6	27015566	GT	G	0.00366615	448427	-0.345887	0.270994	0.69502	0.000348966
6:27015643:TAAA:T	6	27015643	TAAA	T	0.576046	448328	0.676382	0.0324428	95.803	0.0311384
6:27015830:G:T	6	27015830	G	T	0.00133018	448437	-0.28595	0.491489	0.25127	0.00034299
6:27016132:T:A	6	27016132	T	A	0.00133018	448436	-0.285951	0.491489	0.251271	0.000343276
6:27016225:C:A	6	27016225	C	A	0.09279	448421	-0.707383	0.0668727	25.424	0.00392919
6:27016419:A:T	6	27016419	A	T	0.0927814	448409	-0.707245	0.0668763	25.4118	0.00392972
6:27016978:G:A	6	27016978	G	A	0.580446	445000	0.681498	0.0327969	95.177	0.0311291
6:27016984:AT:A	6	27016984	AT	A	0.0887516	448364	-0.603569	0.0673576	18.4912	0.00543557
6:27017020:A:C	6	27017020	A	C	0.00472653	448426	0.568091	0.198721	2.37126	5.76331e-06
6:27017235:A:G	6	27017235	A	G	0.00161787	448430	0.194847	0.389075	0.210057	0.00010443
6:27017247:G:T	6	27017247	G	T	0.322778	448383	-0.607786	0.0360439	63.0702	0.0204521
6:27017398:G:A	6	27017398	G	A	0.993211	448434	-0.493039	0.170383	2.4194	0.00022365
6:27017654:C:A	6	27017654	C	A	0.00133018	448435	-0.285958	0.491489	0.251279	0.00034299
6:27017828:C:A	6	27017828	C	A	0.142309	448402	-0.67115	0.0527276	36.3871	0.00657585
6:27018001:T:C	6	27018001	T	C	0.00135025	448437	-0.297386	0.487617	0.266045	0.00034084
6:27018003:C:T	6	27018003	C	T	0.00133018	448437	-0.285954	0.491489	0.251274	0.00034299
6:27018275:G:C	6	27018275	G	C	0.576047	448358	0.676399	0.0324423	95.8102	0.031129
6:27018495:T:C	6	27018495	T	C	0.00259568	448438	-0.775065	0.345197	1.60643	0.000277529
6:27018699:C:T	6	27018699	C	T	0.0294961	448432	-0.589259	0.115113	6.51257	0.00112382
6:27018774:G:A	6	27018774	G	A	0.0941221	448423	-0.702658	0.0663933	25.4482	0.00422925
6:27019013:C:T	6	27019013	C	T	0.57604	448402	0.676411	0.0324425	95.8124	0.0311469
6:27019024:C:T	6	27019024	C	T	0.00115738	448428	-0.491466	0.509692	0.475052	0.000107716
6:27019537:A:C	6	27019537	A	C	0.0927861	448413	-0.707249	0.0668757	25.4125	0.003911
6:27019922:C:A	6	27019922	C	A	0.00156767	448436	-0.699915	0.397647	1.10578	7.66057e-05
6:27019944:T:G	6	27019944	T	G	0.993215	448435	-0.492906	0.170407	2.41775	0.000223174
6:27019989:AG:A	6	27019989	AG	A	0.322997	448365	-0.609026	0.0360351	63.3535	0.020614
6:27020121:A:T	6	27020121	A	T	0.323011	448396	-0.608587	0.0360341	63.2673	0.0206156
6:27020568:C:G	6	27020568	C	G	0.00133129	448438	-0.28751	0.490962	0.253256	0.000343276
6:27020638:T:C	6	27020638	T	C	0.0941229	448419	-0.702691	0.066394	25.45	0.00422675
6:27020797:A:G	6	27020797	A	G	0.0927909	448422	-0.707246	0.0668764	25.4118	0.00391117
6:27021001:T:A	6	27021001	T	A	0.0463866	448427	-0.677623	0.0920426	12.7421	0.00132512
6:27021004:C:G	6	27021004	C	G	0.00132795	448436	-0.285138	0.491766	0.250239	0.000343276
6:27021042:AC:A	6	27021042	AC	A	0.00101129	448437	-1.00685	0.54601	1.18589	0.000128024
6:27021140:T:C	6	27021140	T	C	0.00472975	448438	0.567074	0.198687	2.36493	5.73171e-06
6:27021183:A:G	6	27021183	A	G	0.00132906	448437	-0.284477	0.491988	0.249402	0.00034299
6:27021213:G:T	6	27021213	G	T	0.0887827	448415	-0.603906	0.0673479	18.5159	0.00544317
6:27021305:A:G	6	27021305	A	G	0.00472975	448438	0.567074	0.198687	2.36493	5.73171e-06
6:27021350:T:G	6	27021350	T	G	0.00179066	448438	-1.0074	0.392014	1.99243	0.000155105
6:27021734:TTATTTTTATCTAAAAGA:T	6	27021734	TTATTTTTATCTAAAAGA	T	0.0927688	448405	-0.707045	0.0668814	25.3943	0.00390796
6:27021784:T:A	6	27021784	T	A	0.00339336	448376	-0.301377	0.297921	0.506222	0.000279345
6:27021951:C:CT	6	27021951	C	CT	0.00124123	448345	-1.01654	0.447527	1.63604	9.19177e-05
6:27022412:T:C	6	27022412	T	C	0.993212	448432	-0.492414	0.170377	2.41446	0.000225509
6:27022449:A:G	6	27022449	A	G	0.00133018	448435	-0.285952	0.491489	0.251273	0.000342981
6:27022579:A:T	6	27022579	A	T	0.576073	448330	0.676364	0.0324437	95.7924	0.0311246
6:27022770:A:G	6	27022770	A	G	0.00884517	448437	-0.288813	0.178083	0.979437	0.00028101
6:27022854:TTTA:T	6	27022854	TTTA	T	0.0927777	448405	-0.707164	0.0668781	25.4049	0.00390936
6:27023501:CAAAT:C	6	27023501	CAAAT	C	0.00860994	448435	-0.27005	0.180286	0.872377	0.000227409
6:27023761:G:C	6	27023761	G	C	0.0941041	448397	-0.702547	0.0663965	25.438	0.00422224
6:27023836:G:C	6	27023836	G	C	0.0927893	448414	-0.707312	0.0668741	25.418	0.00392472
6:27024095:AT:A	6	27024095	AT	A	0.576076	448343	0.676353	0.032444	95.7878	0.0311473
6:27024226:C:T	6	27024226	C	T	0.00133246	448420	-0.288008	0.490809	0.253883	0.000343562
6:27024244:G:T	6	27024244	G	T	0.576073	448341	0.676331	0.0324434	95.7852	0.0311422
6:27024602:A:G	6	27024602	A	G	0.180652	448411	-0.441535	0.0460775	21.0233	0.0100109
6:27024760:G:C	6	27024760	G	C	0.0941205	448425	-0.702669	0.066394	25.4485	0.00422672
6:27025367:G:A	6	27025367	G	A	0.00119303	448438	-0.610462	0.449251	0.758961	8.94571e-05
6:27025776:A:G	6	27025776	A	G	0.0941552	448414	-0.697765	0.066316	25.1641	0.0042301
6:27025798:G:T	6	27025798	G	T	0.0502444	448408	-0.671701	0.0902155	13.0152	0.0020808
6:27025829:G:A	6	27025829	G	A	0.00367308	448397	-0.415131	0.27189	0.896873	0.000337678
6:27025897:CAT:C	6	27025897	CAT	C	0.0933123	448403	-0.707599	0.0666799	25.581	0.00394334
6:27026188:C:CT	6	27026188	C	CT	0.669478	447527	0.574419	0.0357145	57.4785	0.0205804
6:27026378:C:G	6	27026378	C	G	0.0927606	448380	-0.707022	0.0668824	25.3919	0.00392786
6:27026384:C:G	6	27026384	C	G	0.09276	448383	-0.707001	0.0668832	25.3898	0.00390919
6:27026496:T:A	6	27026496	T	A	0.00415891	448435	-0.555962	0.25545	1.52981	7.66518e-05
6:27026768:A:G	6	27026768	A	G	0.0020538	448436	0.0146096	0.358188	0.0143646	8.15417e-05
6:27026827:G:A	6	27026827	G	A	0.993211	448434	-0.491827	0.170382	2.4096	0.000227074
6:27027389:G:A	6	27027389	G	A	0.142296	448400	-0.671118	0.0527263	36.3857	0.00657612
6:27027472:A:C	6	27027472	A	C	0.576089	448332	0.676305	0.032444	95.7746	0.0311505
6:27027520:T:C	6	27027520	T	C	0.00232141	448434	-0.229417	0.335243	0.306479	0.000111447
6:27027526:A:T	6	27027526	A	T	0.00133018	448435	-0.285954	0.491489	0.251274	0.00034299
6:27027542:T:C	6	27027542	T	C	0.0918444	448416	-0.25195	0.0601135	4.55685	0.00365701
6:27027819:T:A	6	27027819	T	A	0.00148741	448431	-2.38138	0.78157	2.63602	2.51341e-05
6:27027859:C:A	6	27027859	C	A	0.0918287	448400	-0.708892	0.0672255	25.271	0.00338233
6:27027941:C:A	6	27027941	C	A	0.0927896	448391	-0.707333	0.0668783	25.4164	0.00390126
6:27027963:T:TAAAAC	6	27027963	T	TAAAAC	0.322374	448313	-0.604878	0.0360549	62.4411	0.0204481
6:27028206:G:A	6	27028206	G	A	0.0161953	448433	-0.647562	0.152463	4.6649	0.000446513
6:27028352:C:G	6	27028352	C	G	0.00472753	448437	0.567466	0.198699	2.3674	5.66875e-06
6:27028698:A:C	6	27028698	A	C	0.00132906	448438	-0.28561	0.491604	0.250838	0.000342703
6:27028803:T:G	6	27028803	T	G	0.00132906	448437	-0.285258	0.491724	0.250391	0.00034213
6:27029109:C:T	6	27029109	C	T	0.00302943	448434	-0.339625	0.310253	0.562789	0.000284474
6:27029265:A:ATATG	6	27029265	A	ATATG	0.576645	446644	0.674677	0.0325524	94.6938	0.0308221
6:27029265:A:ATG	6	27029265	A	ATG	0.00129633	446644	-0.788609	0.476611	1.00876	9.13686e-05
6:27029279:GTGTA:G	6	27029279	GTGTA	G	0.00129622	433181	0.0923383	0.470676	0.0734171	0.000239973
6:27029289:G:GTA	6	27029289	G	GTA	0.0937833	442515	-0.70299	0.0669064	25.0962	0.00392401
6:27029328:TATATGTGTGTATATATACACAC:T	6	27029328	TATATGTGTGTATATATACACAC	T	0.579475	443430	0.676576	0.0327209	94.2547	0.0310118
6:27029564:C:T	6	27029564	C	T	0.323393	443678	-0.609101	0.0361412	63.0038	0.0206674
6:27029696:C:T	6	27029696	C	T	0.00123623	445710	-0.612155	0.444641	0.773161	0.000100207
6:27029838:C:T	6	27029838	C	T	0.577208	447901	0.67708	0.0324603	95.8963	0.0309575
6:27030057:A:G	6	27030057	A	G	0.00174809	448203	-0.683536	0.405452	1.03705	0.00011671
6:27030150:G:T	6	27030150	G	T	0.00133087	448203	-0.286544	0.491489	0.251901	0.000342991
6:27030210:A:G	6	27030210	A	G	0.00111668	448204	-0.747392	0.512603	0.839137	5.1213e-05
6:27030216:G:T	6	27030216	G	T	0.180659	448295	-0.438558	0.0460614	20.7664	0.00999888
6:27030459:C:T	6	27030459	C	T	0.00190472	448360	0.215358	0.350868	0.268125	9.32804e-05
6:27030460:G:A	6	27030460	G	A	0.0927924	448404	-0.707415	0.0668737	25.4255	0.00392453
6:27030491:A:G	6	27030491	A	G	0.052721	448417	-0.140681	0.0733538	1.2586	0.000982266
6:27030710:A:G	6	27030710	A	G	0.092788	448404	-0.707319	0.0668762	25.417	0.00392634
6:27030788:A:G	6	27030788	A	G	0.670213	448398	0.580461	0.0357405	58.5872	0.0211098
6:27030914:T:C	6	27030914	T	C	0.142322	448401	-0.671233	0.0527263	36.3977	0.0065824
6:27031587:G:A	6	27031587	G	A	0.00132908	448431	-0.285812	0.491541	0.251091	0.00034299
6:27031645:C:T	6	27031645	C	T	0.0010704	448432	-0.370371	0.403704	0.445008	4.76659e-05
6:27031673:T:C	6	27031673	T	C	0.0941215	448410	-0.702731	0.0663941	25.4527	0.00422726
6:27032066:C:T	6	27032066	C	T	0.134555	447546	-0.674535	0.0543136	34.6873	0.00597566
6:27032129:G:C	6	27032129	G	C	0.142552	447556	-0.673211	0.0527513	36.5729	0.00661592
6:27032215:A:G	6	27032215	A	G	0.00367978	437526	-0.417741	0.274301	0.89355	0.000332217
6:27032457:C:T	6	27032457	C	T	0.591178	436876	0.697096	0.0337443	94.0837	0.0311717
6:27033226:G:A	6	27033226	G	A	0.00178063	448437	-0.243448	0.392528	0.271547	3.54856e-05
6:27033276:C:G	6	27033276	C	G	0.0906056	448394	1.58032	0.0318931	534.943	0.403945
6:27033438:TTCC:T	6	27033438	TTCC	T	0.00239721	448438	-0.267872	0.352656	0.349203	0.000154276
6:27033509:G:A	6	27033509	G	A	0.575726	448390	0.676273	0.032432	95.8352	0.031241
6:27033579:A:G	6	27033579	A	G	0.00473227	448199	0.567649	0.19865	2.36963	5.73171e-06
6:27033679:A:C	6	27033679	A	C	0.093292	447970	-0.697725	0.0665699	24.9766	0.00396003
6:27033682:C:A	6	27033682	C	A	0.00254942	447945	-0.564607	0.334544	1.03872	0.00018931
6:27033723:A:G	6	27033723	A	G	0.575499	448265	0.675951	0.0324133	95.8543	0.0312739
6:27033820:T:C	6	27033820	T	C	0.0177124	448302	-0.935664	0.169062	7.50551	0.000991796
6:27033844:C:T	6	27033844	C	T	0.094548	448328	-0.695216	0.0661205	25.1298	0.00425981
6:27033987:C:A	6	27033987	C	A	0.0228787	448342	-0.461485	0.125803	3.61233	0.000848219
6:27034189:A:G	6	27034189	A	G	0.0226876	448395	-0.028029	0.107077	0.100452	0.000102205
6:27034362:G:T	6	27034362	G	T	0.00132919	448395	-0.285327	0.491529	0.250584	0.000341838
6:27034613:G:A	6	27034613	G	A	0.00133475	448397	-0.286681	0.491068	0.252308	0.00034122
6:27034627:A:G	6	27034627	A	G	0.180663	448419	-0.441593	0.0460774	21.0287	0.00999784
6:27034726:G:T	6	27034726	G	T	0.00105031	448438	-1.01183	0.532392	1.24137	0.000147479
6:27034901:A:G	6	27034901	A	G	0.0181792	444739	-0.397824	0.141845	2.29781	0.000864483
6:27034904:AGAG:A	6	27034904	AGAG	A	0.0921675	448390	-0.707376	0.0670634	25.2843	0.0034076
6:27035042:C:T	6	27035042	C	T	0.0931387	448412	-0.705696	0.0667154	25.4224	0.00395549
6:27035313:C:T	6	27035313	C	T	0.0608071	448418	-0.372115	0.0764555	5.94593	0.00272139
6:27035496:C:CA	6	27035496	C	CA	0.0201686	448345	-0.212896	0.112558	1.23235	0.00164867
6:27035557:T:C	6	27035557	T	C	0.997924	448438	-0.333706	0.366581	0.440507	0.000498868
6:27035704:C:T	6	27035704	C	T	0.322961	448369	-0.608434	0.0360363	63.2285	0.020633
6:27035970:T:C	6	27035970	T	C	0.0931428	448419	-0.705724	0.0667159	25.424	0.00393956
6:27036105:T:C	6	27036105	T	C	0.57582	448388	0.676184	0.0324348	95.7941	0.0311932
6:27036128:G:GT	6	27036128	G	GT	0.00650732	448418	-0.43194	0.204535	1.45964	0.000334055
6:27036182:C:CATGT	6	27036182	C	CATGT	0.00778825	448432	-0.403597	0.184989	1.53567	4.7026e-05
6:27036319:C:T	6	27036319	C	T	0.142259	448187	-0.670116	0.0527347	36.2687	0.00661155
6:27036507:G:A	6	27036507	G	A	0.00132908	448430	-0.285473	0.491656	0.250661	0.000342131
6:27036656:ACCC:A	6	27036656	ACCC	A	0.0887147	448325	-0.607433	0.0674255	18.6819	0.00543779
6:27036660:A:AT	6	27036660	A	AT	0.0883854	447970	-0.612825	0.0676464	18.8816	0.00543175
6:27036661:G:GGGTA	6	27036661	G	GGGTA	0.0880313	447585	-0.618404	0.0678644	19.0936	0.00543232
6:27036772:G:T	6	27036772	G	T	0.32295	448361	-0.608424	0.0360368	63.2247	0.0206343
6:27036808:A:T	6	27036808	A	T	0.00132907	448434	-0.28507	0.49179	0.250151	0.000342992
6:27036999:A:G	6	27036999	A	G	0.575751	448398	0.676266	0.0324327	95.8291	0.0312297
6:27037035:C:A	6	27037035	C	A	0.00105033	448431	-1.01184	0.532829	1.23984	0.000194324
6:27037113:G:T	6	27037113	G	T	0.0930921	448400	-0.705234	0.0667247	25.3835	0.00395049
6:27037148:T:C	6	27037148	T	C	0.00486475	448430	-0.182026	0.243878	0.341572	0.000204946
6:27037229:T:C	6	27037229	T	C	0.00158219	448430	-0.503243	0.411846	0.654161	8.96128e-05
6:27037306:ATTGT:A	6	27037306	ATTGT	A	0.134319	448404	-0.672397	0.054289	34.5043	0.00597213
6:27037350:G:A	6	27037350	G	A	0.088643	448411	-0.60217	0.0673753	18.4002	0.0054137
6:27037418:A:G	6	27037418	A	G	0.00846399	448429	-0.95311	0.233108	4.36272	0.000491573
6:27037552:C:T	6	27037552	C	T	0.997943	448436	-0.346136	0.368268	0.459336	0.000494918
6:27037567:A:G	6	27037567	A	G	0.00401751	447541	0.713646	0.203359	3.34747	0.0004332
6:27037595:G:A	6	27037595	G	A	0.00101112	447523	-0.401451	0.551053	0.331337	6.115e-05
6:27037604:G:T	6	27037604	G	T	0.00133178	447523	-0.2876	0.491544	0.252989	0.00034299
6:27037890:G:A	6	27037890	G	A	0.0101255	447482	-0.635638	0.19584	2.93121	0.000527608
6:27038061:T:C	6	27038061	T	C	0.0933116	446161	-0.702006	0.0667488	25.1425	0.00391077
6:27038150:T:TTATTATATATAACATATTATATATAATACA	6	27038150	T	TTATTATATATAACATATTATATATAATACA	0.486444	417238	0.667692	0.0308012	103.476	0.0392122
6:27038150:T:TTATTATATATAACATATTATATATAATACATATTATATATAACATATTATATATAATACA	6	27038150	T	TTATTATATATAACATATTATATATAATACATATTATATATAACATATTATATATAATACA	0.00136493	417238	-0.651416	0.455341	0.816613	2.79288e-07
6:27038300:T:TAA	6	27038300	T	TAA	0.582063	415990	0.679075	0.0338579	88.7524	0.0302794
6:27038317:C:CATAATATAT	6	27038317	C	CATAATATAT	0.0153263	416702	-0.356801	0.141007	1.94332	0.000718111
6:27038317:C:T	6	27038317	C	T	0.565183	416702	0.67965	0.0332949	91.8922	0.032869
6:27038317:CATATTATATATAACATATTATATATAATATAT:C	6	27038317	CATATTATATATAACATATTATATATAATATAT	C	0.00485719	416702	-0.886265	0.307137	2.40815	0.000129009
6:27038318:A:G	6	27038318	A	G	0.5671	416495	0.678574	0.0334926	90.5413	0.0329675
6:27038332:A:ATATTATATATAATATATATATTATATGTTTTATATATATATTATATATATAAATATATACG	6	27038332	A	ATATTATATATAATATATATATTATATGTTTTATATATATATTATATATATAAATATATACG	0.00332316	411656	0.624253	0.235538	2.09467	2.18462e-06
6:27038335:T:A	6	27038335	T	A	0.584769	418196	0.676499	0.0339259	87.7418	0.0306151
6:27038343:AAT:A	6	27038343	AAT	A	0.0331575	415502	0.0640875	0.0945664	0.302803	0.000146403
6:27038344:A:T	6	27038344	A	T	0.591044	414806	0.684355	0.0344319	87.1791	0.0306819
6:27038352:ATT:A	6	27038352	ATT	A	0.00777782	428012	-0.678357	0.234938	2.41065	0.000260082
6:27038359:GT:G	6	27038359	GT	G	0.00471928	431528	-0.925248	0.308959	2.56116	0.00026426
6:27038362:TTA:T	6	27038362	TTA	T	0.0117505	434789	-0.179015	0.156314	0.598403	0.00134386
6:27038373:TTA:T	6	27038373	TTA	T	0.086668	444691	-0.599108	0.0682776	17.7657	0.00540231
6:27038393:G:A	6	27038393	G	A	0.0877056	445878	-0.600457	0.0678428	18.0606	0.00538735
6:27038401:TATA:T	6	27038401	TATA	T	0.00355421	447216	-0.390067	0.276118	0.802034	0.000333226
6:27038696:C:T	6	27038696	C	T	0.575106	448115	0.672138	0.0324184	94.7598	0.0310083
6:27038873:T:C	6	27038873	T	C	0.00800789	448433	-0.454032	0.183008	1.8826	0.000522971
6:27039041:G:C	6	27039041	G	C	0.0525561	448426	-0.138411	0.0734269	1.22601	0.000984849
6:27039157:C:A	6	27039157	C	A	0.00109603	448437	-0.509415	0.501161	0.509473	5.57729e-05
6:27039239:T:A	6	27039239	T	A	0.0013681	448431	-0.302065	0.486012	0.272248	0.000351889
6:27039334:G:T	6	27039334	G	T	0.574825	448285	0.65713	0.0324555	90.4236	0.0299571
6:27039902:G:A	6	27039902	G	A	0.0939751	448406	-0.621229	0.0651652	20.8165	0.00321185
6:27039908:T:C	6	27039908	T	C	0.140378	448421	-0.610286	0.0526073	30.3889	0.00598415
6:27040155:C:A	6	27040155	C	A	0.00122536	448438	-0.616281	0.445967	0.777276	9.93865e-05
6:27040245:G:A	6	27040245	G	A	0.0526223	448422	-0.139301	0.0733893	1.23896	0.000987445
6:27040277:C:A	6	27040277	C	A	0.00175276	448436	-0.691743	0.401159	1.07241	0.000116039
6:27040389:T:C	6	27040389	T	C	0.0953079	448415	-0.617859	0.0647261	20.8692	0.00349537
6:27040738:G:C	6	27040738	G	C	0.0939823	448414	-0.621171	0.065165	20.8129	0.00318953
6:27040843:C:T	6	27040843	C	T	0.00208167	448438	-0.0219514	0.351554	0.0221797	6.35967e-05
6:27041056:T:C	6	27041056	T	C	0.0930378	448420	-0.62211	0.0654768	20.6831	0.00271713
6:27041115:G:A	6	27041115	G	A	0.0948111	448423	-0.614402	0.0647821	20.6119	0.00333781
6:27041680:C:A	6	27041680	C	A	0.00798222	448434	-0.451929	0.18335	1.86305	0.000520946
6:27041733:T:A	6	27041733	T	A	0.319833	448372	-0.575023	0.0361893	56.1242	0.0193909
6:27042065:G:A	6	27042065	G	A	0.0013235	448433	-0.279799	0.493567	0.243525	0.000340988
6:27042065:G:C	6	27042065	G	C	0.0190753	448433	-0.493788	0.133816	3.64935	0.00076862
6:27042468:T:TTCTATTGAGTTGTATTTTTCTATTGATACAAC	6	27042468	T	TTCTATTGAGTTGTATTTTTCTATTGATACAAC	0.0939176	448393	-0.620556	0.0651798	20.7643	0.00319022
6:27042689:T:G	6	27042689	T	G	0.0529828	445937	-0.143543	0.0733828	1.29709	0.00102141
6:27042800:G:A	6	27042800	G	A	0.0408804	448369	-0.307654	0.0915936	3.1065	0.000734727
6:27042979:A:G	6	27042979	A	G	0.00930788	448437	-0.432478	0.172099	1.92183	0.000847036
6:27043125:A:G	6	27043125	A	G	0.00123428	448438	0.385495	0.447126	0.4105	4.1066e-05
6:27043468:C:T	6	27043468	C	T	0.0886187	448410	-0.59662	0.0673123	18.1103	0.00538145
6:27043587:A:C	6	27043587	A	C	0.00132348	448438	-0.279783	0.493567	0.243508	0.000341272
6:27043681:G:A	6	27043681	G	A	0.00603654	448436	-0.476573	0.212054	1.60883	0.000887022
6:27044374:G:A	6	27044374	G	A	0.00190996	448438	-0.465729	0.370768	0.679702	0.000109644
6:27044881:G:C	6	27044881	G	C	0.00265924	448437	-0.508724	0.318169	0.959237	4.44962e-05
6:27045153:G:A	6	27045153	G	A	0.0237034	448438	-0.477395	0.124243	3.91429	0.00109221
6:27045246:A:G	6	27045246	A	G	0.00594955	448437	-0.177785	0.221938	0.373557	0.000237179
6:27045257:G:A	6	27045257	G	A	0.00100794	448438	-0.342947	0.412219	0.392078	3.82244e-05
6:27045483:G:C	6	27045483	G	C	0.00105031	448437	-1.01174	0.533798	1.23624	0.000199767
6:27045560:G:A	6	27045560	G	A	0.00867125	448436	0.0307165	0.175462	0.0649806	0.000467447
6:27045576:C:T	6	27045576	C	T	0.074862	448425	-0.576795	0.0722909	14.8305	0.00182963
6:27045577:G:A	6	27045577	G	A	0.0179893	448434	-0.529256	0.145992	3.53957	0.00116099
6:27045586:G:A	6	27045586	G	A	0.00132348	448438	-0.279783	0.493567	0.243508	0.000347574
6:27045656:G:A	6	27045656	G	A	0.0380938	448433	-0.362761	0.0951229	3.86342	0.00249001
6:27045848:T:C	6	27045848	T	C	0.00127331	448437	-0.010859	0.447077	0.0084983	6.62404e-05
6:27045943:G:C	6	27045943	G	C	0.513953	448340	0.682741	0.0311331	105.869	0.0384836
6:27046046:A:G	6	27046046	A	G	0.998733	448436	-0.577195	0.476124	0.647036	0.000360453
6:27046129:C:T	6	27046129	C	T	0.0882758	448407	-0.592955	0.0673849	17.862	0.00524953
6:27046530:C:T	6	27046530	C	T	0.00401061	448436	0.714017	0.203295	3.35225	0.000429103
6:27046551:G:A	6	27046551	G	A	0.0010124	448438	-1.00092	0.567328	1.10965	0.000135869
6:27046823:T:A	6	27046823	T	A	0.0123652	448436	-0.338421	0.151009	1.60169	0.00059422
6:27046938:C:A	6	27046938	C	A	0.0352322	446396	-0.37459	0.0992178	3.79661	0.00241791
6:27046943:A:G	6	27046943	A	G	0.0351999	446365	-0.373649	0.0992411	3.77857	0.00240659
6:27046944:G:A	6	27046944	G	A	0.0350666	446237	-0.36007	0.0990217	3.55814	0.00239698
6:27046962:C:A	6	27046962	C	A	0.0343091	445188	-0.37564	0.100469	3.73319	0.00240501
6:27046971:T:C	6	27046971	T	C	0.0327075	443767	-0.362952	0.10253	3.39773	0.00235619
6:27046988:C:T	6	27046988	C	T	0.0132349	430605	-0.526069	0.172396	2.64266	0.00165176
6:27046997:A:AAT	6	27046997	A	AAT	0.00897164	432697	-0.767489	0.221912	3.2651	0.00130318
6:27047149:A:AAAT	6	27047149	A	AAAT	0.00187801	447016	-0.297877	0.377695	0.366224	9.54132e-05
6:27047149:A:AAATAAT	6	27047149	A	AAATAAT	0.0304094	447016	0.0201569	0.0968922	0.0782082	0.000313827
6:27047149:A:AAATAATAAT	6	27047149	A	AAATAATAAT	0.0193069	447016	-0.407551	0.132169	2.68921	0.000809286
6:27047149:A:AAATAATAATAAT	6	27047149	A	AAATAATAATAAT	0.00239029	447016	-0.37847	0.325444	0.611089	0.000133173
6:27047149:AAAT:A	6	27047149	AAAT	A	0.0260953	447016	-0.447744	0.117757	3.84351	0.00150333
6:27047149:AAATAAT:A	6	27047149	AAATAAT	A	0.0196771	447016	-0.101791	0.117326	0.413845	0.000230758
6:27047149:AAATAATAAT:A	6	27047149	AAATAATAAT	A	0.897669	447016	0.222699	0.0567879	4.05567	0.0033632
6:27047273:T:C	6	27047273	T	C	0.093052	448389	-0.622236	0.0654762	20.6915	0.00271883
6:27047326:T:C	6	27047326	T	C	0.00110831	448430	-0.153107	0.460725	0.130973	7.01009e-05
6:27047426:T:C	6	27047426	T	C	0.00798328	448437	-0.452077	0.183326	1.86442	0.000520726
6:27047921:CT:C	6	27047921	CT	C	0.00418794	448431	-0.161214	0.247288	0.288659	0.000218532
6:27047938:A:G	6	27047938	A	G	0.0527431	448400	-0.140543	0.0733503	1.25682	0.00102287
6:27048085:CT:C	6	27048085	CT	C	0.802224	446455	0.38935	0.0440149	18.0418	0.0113345
6:27048085:CTT:C	6	27048085	CTT	C	0.181676	446455	-0.379004	0.0456485	15.9922	0.0093196
6:27048594:AT:A	6	27048594	AT	A	0.285485	435313	-0.621242	0.0383482	58.2975	0.0145289
6:27048594:ATT:A	6	27048594	ATT	A	0.705762	435313	0.627728	0.0378682	60.9879	0.0165497
6:27048594:ATTT:A	6	27048594	ATTT	A	0.00130366	435313	-0.0874215	0.482531	0.0674087	0.000114687
6:27048594:ATTTT:A	6	27048594	ATTTT	A	0.00131515	435313	-0.259039	0.502822	0.217217	0.000326239
6:27048634:C:T	6	27048634	C	T	0.576711	446427	0.658565	0.0326122	89.9551	0.0298459
6:27048657:T:C	6	27048657	T	C	0.00145764	407165	-0.263314	0.493619	0.226409	0.000340413
6:27048788:A:G	6	27048788	A	G	0.577534	447125	0.657822	0.0326113	89.7596	0.0293193
6:27048829:A:G	6	27048829	A	G	0.0150771	447798	-0.19334	0.136033	0.809005	0.00170631
6:27049016:G:A	6	27049016	G	A	0.576342	447912	0.657925	0.0325334	90.212	0.0293973
6:27049067:A:AT	6	27049067	A	AT	0.0967702	448382	-0.189426	0.0578086	2.97881	0.00350781
6:27049366:A:T	6	27049366	A	T	0.00132349	448434	-0.279816	0.493567	0.243543	0.000341272
6:27049770:T:G	6	27049770	T	G	0.00131457	448437	-0.276231	0.494765	0.2391	0.000273923
6:27049879:T:C	6	27049879	T	C	0.0101018	448437	-0.63183	0.195731	2.90435	0.000533756
6:27050048:T:G	6	27050048	T	G	0.320817	448398	-0.572157	0.0361381	55.7313	0.0199947
6:27050176:G:A	6	27050176	G	A	0.00402175	448437	0.711108	0.203208	3.33134	0.000435709
6:27050322:T:A	6	27050322	T	A	0.574594	448412	0.661806	0.032458	91.6848	0.0302603
6:27050347:G:T	6	27050347	G	T	0.0220768	448435	-0.430438	0.126661	3.16881	0.000779473
6:27050735:A:G	6	27050735	A	G	0.00153199	448437	0.239816	0.396252	0.263572	8.46175e-05
6:27050738:T:A	6	27050738	T	A	0.00794424	448438	-0.449963	0.183672	1.84488	0.000425137
6:27051493:A:G	6	27051493	A	G	0.00104697	448438	-0.768419	0.494758	0.919394	5.32316e-05
6:27051796:G:A	6	27051796	G	A	0.335804	448389	-0.587231	0.0354124	61.0311	0.0187181
6:27051814:T:A	6	27051814	T	A	0.00706342	448437	-0.256262	0.195326	0.722323	0.00045433
6:27051896:CAG:C	6	27051896	CAG	C	0.00471973	448437	0.567681	0.198452	2.37375	1.07588e-06
6:27052154:A:G	6	27052154	A	G	0.00689508	448436	0.102455	0.196303	0.220601	0.000304059
6:27052226:T:A	6	27052226	T	A	0.00258341	448438	-0.774327	0.345723	1.60018	0.000274301
6:27052330:G:C	6	27052330	G	C	0.00995567	448438	-0.902839	0.206556	4.90752	0.000985531
6:27052391:C:T	6	27052391	C	T	0.00101575	448438	-0.763315	0.499944	0.896845	5.09535e-05
6:27052537:C:T	6	27052537	C	T	0.0923687	448415	-0.626818	0.0657106	20.8412	0.00272428
6:27052664:G:A	6	27052664	G	A	0.0925389	448417	-0.62316	0.0656104	20.6691	0.00281175
6:27052980:G:A	6	27052980	G	A	0.00131345	448437	-0.27863	0.493959	0.242071	0.000289698
6:27053083:A:C	6	27053083	A	C	0.00794426	448437	-0.449946	0.183675	1.84472	0.000428069
6:27053299:C:G	6	27053299	C	G	0.00325687	448437	-0.291687	0.284033	0.516492	0.00019119
6:27053394:A:G	6	27053394	A	G	0.227064	448402	-0.681883	0.042184	58.0468	0.00995953
6:27053557:C:CA	6	27053557	C	CA	0.0241899	448349	-0.369163	0.118778	2.72504	0.00102631
6:27053583:T:G	6	27053583	T	G	0.00619708	448437	-0.741932	0.255219	2.43787	0.000197609
6:27054233:A:AT	6	27054233	A	AT	0.0109654	448092	-0.107	0.159539	0.298931	0.000659835
6:27054257:C:CT	6	27054257	C	CT	0.0223231	437171	-0.19411	0.114389	1.04715	0.00285132
6:27054257:C:CTT	6	27054257	C	CTT	0.251149	437171	-0.584293	0.0403703	46.7481	0.0092705
6:27054257:C:CTTT	6	27054257	C	CTTT	0.0254123	437171	-0.358066	0.117958	2.61957	0.00182417
6:27054257:C:CTTTT	6	27054257	C	CTTTT	0.00845779	437171	-0.283718	0.180429	0.936129	0.000515692
6:27054257:CT:C	6	27054257	CT	C	0.0403035	437171	-0.457558	0.0974908	5.57061	0.0018762
6:27054257:CTTTTTTTTTTT:C	6	27054257	CTTTTTTTTTTT	C	0.022235	437171	-0.449204	0.128476	3.32646	0.000779085
6:27054447:C:T	6	27054447	C	T	0.00798148	447849	-0.607285	0.219392	2.24875	0.000439642
6:27055002:C:T	6	27055002	C	T	0.0110068	448406	-0.325374	0.160673	1.36795	6.62412e-05
6:27055302:G:A	6	27055302	G	A	0.226904	448403	-0.686845	0.0422107	58.8056	0.00993476
6:27055915:T:A	6	27055915	T	A	0.258112	448392	-0.676506	0.0397168	64.3322	0.0123082
6:27056207:CT:C	6	27056207	CT	C	0.00182634	448437	-0.675539	0.410519	1.00065	0.000107989
6:27056557:C:A	6	27056557	C	A	0.00926106	448437	-0.607563	0.201583	2.58861	0.000439926
6:27056566:A:G	6	27056566	A	G	0.00153198	448438	1.33854	0.243883	7.39201	0.00889253
6:27056779:A:G	6	27056779	A	G	0.474615	448410	-0.694438	0.0311617	109.287	0.0345029
6:27056908:C:T	6	27056908	C	T	0.23604	448392	-0.68179	0.0413986	60.2121	0.0109735
6:27056993:G:A	6	27056993	G	A	0.0101006	448437	-0.632755	0.195696	2.91241	0.000528904
6:27057044:G:A	6	27057044	G	A	0.00935478	448434	-0.601919	0.202021	2.53949	0.000495709
6:27057502:T:C	6	27057502	T	C	0.236165	448404	-0.676833	0.0413774	59.4154	0.0109778
6:27057862:T:C	6	27057862	T	C	0.00794428	448436	-0.449876	0.183686	1.84408	0.000427543
6:27057908:G:GATAA	6	27057908	G	GATAA	0.018249	448436	-0.855492	0.15724	7.27509	0.000815562
6:27058065:A:G	6	27058065	A	G	0.00149743	448435	-0.129322	0.420725	0.120012	1.2722e-05
6:27058101:G:A	6	27058101	G	A	0.0181547	448424	-0.851353	0.157415	7.19641	0.000793971
6:27058102:C:A	6	27058102	C	A	0.0181537	448422	-0.851418	0.157413	7.19764	0.000795408
6:27058128:A:G	6	27058128	A	G	0.0165756	448430	-0.561127	0.150918	3.69737	0.000324001
6:27058865:C:A	6	27058865	C	A	0.00293129	448437	0.080482	0.301235	0.102738	3.93459e-05
6:27058958:A:T	6	27058958	A	T	0.053181	448384	-0.141748	0.0730961	1.28003	0.00119851
6:27059204:C:T	6	27059204	C	T	0.00161792	448416	0.286863	0.430777	0.296311	4.54522e-05
