## Supplementary Information (Tables) for "Genetic and lifestyle modifiers of haemochromatosis-related clinical outcomes in HFE C282Y homozygotes: prospective cohort study in UK Biobank" (part 3 of 3)

### Sheet: SI Table 19 (continued)
SI Table 19. Single variant associations with haemochromatosis diagnosis (variants +/- 2MB from HFE gene)
6:27059405:T:C	6	27059405	T	C	0.00105482	448416	-1.01187	0.531793	1.24357	0.000164852
6:27059656:T:C	6	27059656	T	C	0.00360641	445734	-0.401193	0.274814	0.840657	0.000334915
6:27059808:C:CG	6	27059808	C	CG	0.0304522	439869	-0.0545943	0.0942002	0.250098	0.000338198
6:27059808:CG:C	6	27059808	CG	C	0.0625379	439869	-0.220298	0.0731044	2.58792	0.00336644
6:27059808:CGG:C	6	27059808	CGG	C	0.0527703	439869	-0.126261	0.0739817	1.05608	0.00105463
6:27059813:G:C	6	27059813	G	C	0.0557944	428726	-0.164196	0.0731077	1.60717	0.00110013
6:27059815:G:C	6	27059815	G	C	0.0902459	447915	-0.575488	0.0664299	17.338	0.00571595
6:27060369:C:G	6	27060369	C	G	0.00227903	448437	-0.0929769	0.362205	0.0983168	0.000467942
6:27060544:A:G	6	27060544	A	G	0.00103805	448438	-0.7671	0.496115	0.913451	5.15524e-05
6:27060552:A:C	6	27060552	A	C	0.00794537	448437	-0.450001	0.183667	1.84522	0.00042723
6:27060552:A:G	6	27060552	A	G	0.00144279	448437	-0.411521	0.447197	0.446777	9.9026e-05
6:27060675:C:T	6	27060675	C	T	0.0972796	448419	-0.190419	0.0577184	3.01326	0.00388957
6:27061340:TC:T	6	27061340	TC	T	0.0872767	448413	-0.585723	0.0677021	17.2938	0.00555329
6:27061362:C:G	6	27061362	C	G	0.0414557	448430	-0.303374	0.0908612	3.07511	0.000759469
6:27061478:C:T	6	27061478	C	T	0.00193226	448438	-0.539118	0.393559	0.767683	5.69842e-05
6:27061511:C:A	6	27061511	C	A	0.0050353	448434	0.540743	0.194488	2.26519	9.58626e-05
6:27061533:C:G	6	27061533	C	G	0.00470525	448435	0.569179	0.198511	2.38293	1.53746e-06
6:27061680:C:A	6	27061680	C	A	0.00131456	448438	-0.278959	0.493848	0.24248	0.000285175
6:27061770:T:C	6	27061770	T	C	0.00821186	448437	-0.436426	0.180134	1.81243	5.54573e-05
6:27062030:A:G	6	27062030	A	G	0.0872859	448406	-0.585727	0.0676982	17.2959	0.00555293
6:27062058:C:T	6	27062058	C	T	0.00202595	448432	0.156859	0.342412	0.189175	9.80187e-05
6:27062305:C:T	6	27062305	C	T	0.0926569	448423	-0.62528	0.0655621	20.8335	0.00272048
6:27062472:C:G	6	27062472	C	G	0.038685	448430	-0.268726	0.0934732	2.39345	0.000665236
6:27062488:A:G	6	27062488	A	G	0.102988	448421	-0.212118	0.0565387	3.75543	0.00451353
6:27062718:C:T	6	27062718	C	T	0.00998024	448436	-0.905098	0.206458	4.93348	0.00104033
6:27062727:C:T	6	27062727	C	T	0.00111721	448437	1.5077	0.292886	6.579	0.00374566
6:27062773:A:C	6	27062773	A	C	0.00131791	448437	-1.00905	0.444386	1.63513	0.000462441
6:27062859:C:T	6	27062859	C	T	0.0973037	448426	-0.190547	0.0577169	3.01682	0.00391582
6:27062912:C:T	6	27062912	C	T	0.00358466	448438	-0.401901	0.274818	0.84277	0.000318139
6:27063145:A:G	6	27063145	A	G	0.236046	448404	-0.681731	0.0414007	60.196	0.0109609
6:27063201:T:C	6	27063201	T	C	0.236046	448400	-0.681726	0.0414018	60.192	0.0109619
6:27063250:A:G	6	27063250	A	G	0.134533	448413	-0.66766	0.054185	34.1605	0.00610293
6:27063321:C:T	6	27063321	C	T	0.236042	448389	-0.681728	0.0414002	60.1968	0.0109631
6:27063603:C:T	6	27063603	C	T	0.00503751	448436	0.540615	0.194484	2.26438	9.65022e-05
6:27063788:C:T	6	27063788	C	T	0.0160515	448432	-0.252192	0.132527	1.24376	0.000584136
6:27064038:C:CT	6	27064038	C	CT	0.00213921	444089	-0.575756	0.38106	0.883373	0.0002956
6:27064038:C:CTT	6	27064038	C	CTT	0.00586819	444089	-0.262532	0.224495	0.615774	0.000248301
6:27064038:C:CTTT	6	27064038	C	CTTT	0.0891308	444089	-0.183723	0.0601074	2.64999	0.0034234
6:27064038:CT:C	6	27064038	CT	C	0.0257144	444089	-0.238972	0.105138	1.63769	0.00155563
6:27064038:CTT:C	6	27064038	CTT	C	0.208826	444089	-0.715424	0.0442876	57.9732	0.00856407
6:27064078:C:T	6	27064078	C	T	0.0960832	430840	-0.663361	0.0662876	22.8491	0.00272015
6:27064100:A:G	6	27064100	A	G	0.088547	442014	-0.595801	0.0678652	17.7833	0.00550201
6:27064576:C:CTA	6	27064576	C	CTA	0.00557275	442331	-0.338285	0.238291	0.807669	0.000466755
6:27064584:A:ATG	6	27064584	A	ATG	0.0940534	444795	-0.27209	0.0600876	5.22562	0.00274645
6:27064584:A:ATGTG	6	27064584	A	ATGTG	0.0220079	444795	-0.225512	0.113276	1.33254	0.000632362
6:27064584:A:ATGTGTG	6	27064584	A	ATGTGTG	0.0134871	444795	-0.323511	0.141639	1.65035	0.00159402
6:27064584:A:ATGTGTGTG	6	27064584	A	ATGTGTGTG	0.0629031	444795	-0.513232	0.0791563	10.0484	0.00366005
6:27064584:A:ATGTGTGTGTG	6	27064584	A	ATGTGTGTGTG	0.0173822	444795	-0.315589	0.124382	1.95184	0.000700618
6:27064584:A:ATGTGTGTGTGTG	6	27064584	A	ATGTGTGTGTGTG	0.00306658	444795	-0.648353	0.302901	1.49058	0.000234511
6:27064584:A:ATGTGTGTGTGTGTG	6	27064584	A	ATGTGTGTGTGTGTG	0.00508549	444795	0.0660366	0.238687	0.106773	0.000121289
6:27064584:ATG:A	6	27064584	ATG	A	0.0204679	444795	-0.22208	0.116179	1.25231	0.000504702
6:27064584:ATGTG:A	6	27064584	ATGTG	A	0.101973	444795	-0.547438	0.0617668	18.1084	0.00315456
6:27064779:T:A	6	27064779	T	A	0.00403156	447842	0.705196	0.202786	3.29581	0.0004265
6:27064889:C:T	6	27064889	C	T	0.00122138	447853	-0.614967	0.447122	0.772086	0.000102682
6:27064932:T:G	6	27064932	T	G	0.236206	448403	-0.680651	0.0413868	60.0484	0.0111811
6:27065325:T:C	6	27065325	T	C	0.236051	448404	-0.681761	0.041399	60.2061	0.0109917
6:27065480:A:G	6	27065480	A	G	0.00147202	448364	-0.362439	0.465012	0.360779	0.00031295
6:27065507:G:A	6	27065507	G	A	0.00230508	448357	-0.105714	0.336828	0.122839	3.0362e-05
6:27065684:G:A	6	27065684	G	A	0.00131399	448254	-0.279048	0.493994	0.242487	0.000282369
6:27065883:T:A	6	27065883	T	A	0.423899	443567	-0.649532	0.0325775	87.7205	0.0299771
6:27065956:T:C	6	27065956	T	C	0.424355	447967	-0.652158	0.032479	88.9515	0.0301066
6:27066040:T:C	6	27066040	T	C	0.00794684	448417	-0.44956	0.183638	1.84278	0.000429435
6:27066402:A:G	6	27066402	A	G	0.324398	448357	-0.586146	0.0359087	59.1709	0.0167668
6:27066474:T:G	6	27066474	T	G	0.424353	448346	-0.655095	0.0324761	89.7596	0.030122
6:27066499:G:A	6	27066499	G	A	0.0531903	448428	-0.141866	0.0730893	1.28184	0.00119967
6:27066618:AGAG:A	6	27066618	AGAG	A	0.00202704	448437	0.153758	0.341963	0.185104	0.000116149
6:27067807:C:T	6	27067807	C	T	0.0079443	448435	-0.44982	0.183696	1.84356	0.000426082
6:27067885:G:GTAAA	6	27067885	G	GTAAA	0.0924098	448405	-0.626889	0.065708	20.8474	0.00272702
6:27068063:G:A	6	27068063	G	A	0.00133129	448437	-0.341468	0.472612	0.32792	9.30633e-05
6:27068677:C:T	6	27068677	C	T	0.420928	448388	-0.651423	0.0325831	88.1955	0.0292988
6:27068703:G:T	6	27068703	G	T	0.0879126	448417	-0.574594	0.0672166	16.9038	0.00519105
6:27069074:G:C	6	27069074	G	C	0.00794205	448436	-0.449756	0.183704	1.843	0.000427021
6:27069233:A:T	6	27069233	A	T	0.00503086	448432	0.509639	0.196649	2.01987	7.77047e-05
6:27069292:A:C	6	27069292	A	C	0.00912847	448432	-0.341988	0.17222	1.32735	0.000772755
6:27069294:T:C	6	27069294	T	C	0.00912847	448432	-0.342043	0.172213	1.32776	0.00077299
6:27069301:C:T	6	27069301	C	T	0.0906361	448403	1.56577	0.0320927	518.677	0.387312
6:27069381:C:T	6	27069381	C	T	0.00111276	448436	-1.01425	0.470117	1.50904	3.20047e-05
6:27069795:C:G	6	27069795	C	G	0.0531751	448424	-0.141727	0.0730988	1.27968	0.0012231
6:27070420:A:G	6	27070420	A	G	0.053364	448430	-0.14438	0.073006	1.31904	0.00123024
6:27070509:C:CAAACA	6	27070509	C	CAAACA	0.0120747	448294	-0.167398	0.15217	0.566549	0.000846297
6:27070509:CAAACA:C	6	27070509	CAAACA	C	0.00156148	448294	-0.00870826	0.408688	0.00744645	0.000128225
6:27070509:CAAACAAAACA:C	6	27070509	CAAACAAAACA	C	0.0332918	448294	0.0565654	0.093102	0.264819	0.000300851
6:27070675:AGAGACATAATTTCCCTCACTTACATTTTTATTCAATTCTTACAACCTTTCGAT:A	6	27070675	AGAGACATAATTTCCCTCACTTACATTTTTATTCAATTCTTACAACCTTTCGAT	A	0.00538216	446382	-0.431604	0.22117	1.29241	0.000395286
6:27071242:T:TA	6	27071242	T	TA	0.0159903	448428	0.132367	0.132504	0.497829	0.000916318
6:27071395:T:C	6	27071395	T	C	0.00104362	448438	-0.714022	0.545508	0.719958	5.27237e-05
6:27071454:T:C	6	27071454	T	C	0.226936	448410	-0.686994	0.0422101	58.8323	0.0099043
6:27071568:G:A	6	27071568	G	A	0.00118188	448437	0.439229	0.491398	0.430146	0.000383225
6:27071697:A:G	6	27071697	A	G	0.0889992	448420	-0.575151	0.0668502	17.112	0.00535198
6:27071882:A:G	6	27071882	A	G	0.00261129	448437	-0.450138	0.335891	0.744238	0.000245404
6:27072494:T:A	6	27072494	T	A	0.226877	448388	-0.687791	0.0422195	58.9407	0.00990492
6:27072623:G:C	6	27072623	G	C	0.1346	448365	-0.668305	0.0541767	34.2349	0.00610522
6:27072629:A:T	6	27072629	A	T	0.0174019	448429	-0.884688	0.168131	6.84596	0.000964698
6:27072975:G:T	6	27072975	G	T	0.0531032	448419	-0.140193	0.0731564	1.25711	0.00123596
6:27073280:A:G	6	27073280	A	G	0.00147512	448438	-0.362711	0.464844	0.361288	0.000311001
6:27073503:G:A	6	27073503	G	A	0.509368	448324	0.685087	0.0310344	107.261	0.0403525
6:27073600:C:CATCT	6	27073600	C	CATCT	0.188456	447094	-0.499294	0.0452464	27.5866	0.00881094
6:27073600:C:CATCTATCT	6	27073600	C	CATCTATCT	0.0157786	447094	-0.279238	0.133057	1.44552	0.000326338
6:27073600:CATCT:C	6	27073600	CATCT	C	0.32421	447094	0.755919	0.0299192	140.114	0.0584479
6:27073600:CATCTATCT:C	6	27073600	CATCTATCT	C	0.121986	447094	-0.626686	0.0564808	27.88	0.00427215
6:27073627:CT:C	6	27073627	CT	C	0.0161035	448133	-0.266975	0.137276	1.28568	0.000351376
6:27073924:T:C	6	27073924	T	C	0.0053419	448436	-0.808243	0.276851	2.45507	0.000139439
6:27074011:G:A	6	27074011	G	A	0.00229129	448437	-0.0974372	0.361266	0.103814	0.000467688
6:27074154:G:A	6	27074154	G	A	0.00179958	448438	-0.529281	0.401016	0.728427	9.32739e-05
6:27074373:A:G	6	27074373	A	G	0.00887201	448433	-0.220636	0.178576	0.664277	0.000261991
6:27074375:G:A	6	27074375	G	A	0.0124712	448433	-0.322586	0.15028	1.49719	0.000581287
6:27074479:C:T	6	27074479	C	T	0.105155	448406	-0.218784	0.0560462	4.02338	0.0043901
6:27074508:C:A	6	27074508	C	A	0.134474	448382	-0.670933	0.0542262	34.436	0.00608575
6:27074622:C:T	6	27074622	C	T	0.0349902	448425	-0.476181	0.101965	5.52128	0.00190372
6:27074666:C:T	6	27074666	C	T	0.00336948	448437	-0.553034	0.303075	1.16724	0.000162694
6:27074754:T:C	6	27074754	T	C	0.00105477	448438	-1.01182	0.531793	1.24348	0.000164593
6:27074776:A:C	6	27074776	A	C	0.00199024	448438	0.389031	0.374029	0.525363	0.0005361
6:27074845:T:C	6	27074845	T	C	0.00199024	448438	0.389031	0.374029	0.525363	0.000513828
6:27075076:C:T	6	27075076	C	T	0.00198813	448411	0.390862	0.374283	0.528196	0.000513544
6:27075413:C:T	6	27075413	C	T	0.0832837	447843	-0.56935	0.0688267	15.8811	0.00497867
6:27075415:A:ACAT	6	27075415	A	ACAT	0.00201102	429881	0.0916178	0.374866	0.0931695	9.82118e-05
6:27075419:C:CATT	6	27075419	C	CATT	0.00760163	444773	0.521464	0.153325	3.17308	0.00126797
6:27075419:CATT:C	6	27075419	CATT	C	0.211936	444773	-0.155252	0.0409748	3.82022	0.00296474
6:27075419:CATTATT:C	6	27075419	CATTATT	C	0.403763	444773	-0.472642	0.0333868	44.7692	0.0106393
6:27075419:CATTATTATT:C	6	27075419	CATTATTATT	C	0.070708	444773	-0.525826	0.0725657	12.3679	0.002666
6:27075419:CATTATTATTATT:C	6	27075419	CATTATTATTATT	C	0.0106886	444773	-0.540896	0.186284	2.43311	0.000160098
6:27075419:CATTATTATTATTATT:C	6	27075419	CATTATTATTATTATT	C	0.0866262	444773	-0.231524	0.0622118	3.70331	0.00329955
6:27075507:AT:A	6	27075507	AT	A	0.320423	447433	-0.627844	0.0360823	67.0861	0.0159442
6:27075520:A:AT	6	27075520	A	AT	0.0019926	448409	0.38822	0.373928	0.524086	0.000530906
6:27076113:A:G	6	27076113	A	G	0.0413089	448426	-0.43774	0.0946191	5.42923	0.00182261
6:27076258:T:G	6	27076258	T	G	0.00147512	448438	-0.362711	0.464844	0.361288	0.000311001
6:27076552:C:T	6	27076552	C	T	0.00218759	448438	0.109175	0.374489	0.113145	0.00015129
6:27077147:G:A	6	27077147	G	A	0.0922331	448413	-0.629278	0.0657995	20.944	0.0026687
6:27077165:A:G	6	27077165	A	G	0.00597968	448435	-0.983046	0.298742	3.00014	0.00039186
6:27077387:G:GA	6	27077387	G	GA	0.00472663	448417	0.565636	0.198347	2.36172	6.08612e-06
6:27077692:AT:A	6	27077692	AT	A	0.105088	448408	-0.21833	0.0560545	4.00781	0.00438355
6:27077752:A:C	6	27077752	A	C	0.001183	448438	0.436989	0.491018	0.427727	0.000384093
6:27078333:G:A	6	27078333	G	A	0.0180606	448434	-0.646934	0.144059	5.14891	0.000656536
6:27078471:A:G	6	27078471	A	G	0.22694	448389	-0.687056	0.0422098	58.8435	0.00988991
6:27078513:C:G	6	27078513	C	G	0.00471639	448436	0.563687	0.19836	2.34805	6.07486e-06
6:27078975:C:T	6	27078975	C	T	0.105075	448402	-0.214808	0.0560171	3.90057	0.00432654
6:27079014:TTA:T	6	27079014	TTA	T	0.00492264	448438	-0.48933	0.229867	1.47789	0.000322518
6:27079477:G:A	6	27079477	G	A	0.187657	448395	-0.532839	0.0453304	31.1745	0.00775938
6:27079624:A:AT	6	27079624	A	AT	0.0186755	448422	-0.471827	0.134409	3.34927	0.000754636
6:27079934:A:T	6	27079934	A	T	0.478877	448350	-0.677127	0.031246	103.412	0.0386021
6:27080137:T:C	6	27080137	T	C	0.0159566	448435	0.133423	0.132594	0.502661	0.000916036
6:27080731:T:G	6	27080731	T	G	0.00358132	448438	-0.401252	0.274962	0.840185	0.000318877
6:27080929:A:G	6	27080929	A	G	0.001183	448438	0.436989	0.491018	0.427727	0.000415127
6:27081408:G:A	6	27081408	G	A	0.00592279	448437	-0.195591	0.219416	0.428633	0.000304566
6:27081505:G:C	6	27081505	G	C	0.00656282	448435	-1.06835	0.292384	3.58796	0.000529726
6:27082427:C:T	6	27082427	C	T	0.0831754	448408	-0.568371	0.0688081	15.8375	0.00499313
6:27082617:A:G	6	27082617	A	G	0.18769	448413	-0.530769	0.0453177	30.957	0.00774957
6:27082766:G:T	6	27082766	G	T	0.001183	448438	0.436989	0.491018	0.427727	0.000379492
6:27082774:A:G	6	27082774	A	G	0.00125212	448438	0.382625	0.446609	0.407166	4.26512e-05
6:27082887:A:AT	6	27082887	A	AT	0.001183	448438	0.436989	0.491018	0.427727	0.000412244
6:27083045:G:T	6	27083045	G	T	0.00133352	448436	0.796756	0.44839	1.12159	0.000246262
6:27083199:AT:A	6	27083199	AT	A	0.00131568	448436	-0.422828	0.443715	0.467721	6.86517e-05
6:27083285:G:A	6	27083285	G	A	0.0824577	448424	-0.566639	0.0690329	15.6489	0.00486961
6:27083673:C:T	6	27083673	C	T	0.00794203	448437	-0.449796	0.183699	1.84335	0.000427124
6:27083971:G:C	6	27083971	G	C	0.0921443	448411	-0.625116	0.0657405	20.7149	0.00271956
6:27084078:T:C	6	27084078	T	C	0.0040251	448436	0.705527	0.202754	3.29934	0.000425017
6:27084104:G:T	6	27084104	G	T	0.00238606	448438	-0.45802	0.333844	0.769356	4.36024e-05
6:27084387:C:T	6	27084387	C	T	0.00117631	448438	-0.790042	0.472237	1.02534	4.00168e-05
6:27084507:A:G	6	27084507	A	G	0.0011908	448438	-0.608882	0.450129	0.7541	9.3842e-05
6:27084613:A:G	6	27084613	A	G	0.0360701	448432	-0.506159	0.101304	6.23359	0.00196684
6:27084757:A:G	6	27084757	A	G	0.0109083	448422	-0.127135	0.159945	0.369887	0.00100738
6:27084777:G:GT	6	27084777	G	GT	0.0388251	448215	-0.506722	0.0977453	6.66343	0.00228627
6:27084831:G:A	6	27084831	G	A	0.00374309	448426	0.132219	0.267195	0.20711	0.000131862
6:27084901:T:C	6	27084901	T	C	0.0889468	448414	-0.579886	0.06694	17.3368	0.00536136
6:27085363:T:C	6	27085363	T	C	0.424358	448377	-0.65218	0.0324854	88.9232	0.0299385
6:27086150:G:A	6	27086150	G	A	0.0889477	448359	-0.578115	0.0669209	17.2456	0.00535755
6:27086395:C:CA	6	27086395	C	CA	0.038383	439543	-0.25515	0.0932247	2.2075	0.00116305
6:27086395:C:CAA	6	27086395	C	CAA	0.00245141	439543	0.0955448	0.351624	0.104669	0.000541233
6:27086395:CA:C	6	27086395	CA	C	0.0129043	439543	-0.264855	0.149498	1.11659	0.000173283
6:27086496:T:A	6	27086496	T	A	0.00118308	448405	0.436935	0.491018	0.427659	0.000379783
6:27086696:T:C	6	27086696	T	C	0.00118197	448403	0.437433	0.491103	0.428196	0.000380073
6:27086715:TC:T	6	27086715	TC	T	0.00132581	448405	-1.0091	0.44353	1.64023	0.000466024
6:27086718:C:T	6	27086718	C	T	0.424306	448390	-0.651966	0.0324866	88.8589	0.0299457
6:27086740:C:G	6	27086740	C	G	0.00107931	448435	-1.01181	0.526573	1.26225	0.000171756
6:27086993:G:A	6	27086993	G	A	0.110353	448416	-0.738936	0.0604476	33.6377	0.0045406
6:27087007:A:C	6	27087007	A	C	0.00567866	448433	-0.188057	0.214991	0.418249	0.000130041
6:27087088:G:A	6	27087088	G	A	0.0921832	448417	-0.619745	0.0656819	20.4101	0.00277826
6:27087120:G:T	6	27087120	G	T	0.00794093	448436	-0.449751	0.183706	1.84295	0.000428698
6:27087234:A:C	6	27087234	A	C	0.00105477	448438	-1.01182	0.531793	1.24348	0.000164852
6:27087809:G:A	6	27087809	G	A	0.0933865	448400	-0.607045	0.0651079	19.9493	0.00310785
6:27087883:A:G	6	27087883	A	G	0.424343	448366	-0.652097	0.0324853	88.9011	0.0299384
6:27088023:G:GA	6	27088023	G	GA	0.00348	448420	-0.390543	0.277506	0.797703	0.00031262
6:27088023:GA:G	6	27088023	GA	G	0.0012689	448420	0.278376	0.46362	0.261051	0.000413985
6:27088631:G:A	6	27088631	G	A	0.00371178	448437	-0.938999	0.309234	2.62103	0.000124144
6:27088760:CTT:C	6	27088760	CTT	C	0.001183	448438	0.436989	0.491018	0.427727	0.000374304
6:27088940:A:G	6	27088940	A	G	0.00102914	448433	-1.00703	0.541743	1.20035	0.000123267
6:27088945:C:G	6	27088945	C	G	0.0879884	448400	-0.575303	0.0672057	16.9487	0.00519754
6:27088960:T:C	6	27088960	T	C	0.0921422	448394	-0.624149	0.0657634	20.6398	0.00273781
6:27089279:T:TTA	6	27089279	T	TTA	0.0165153	445374	-0.316427	0.131662	1.78924	0.000529629
6:27089279:TTA:T	6	27089279	TTA	T	0.00524728	445374	0.0296349	0.234435	0.0460436	4.22834e-05
6:27089295:A:G	6	27089295	A	G	0.00162089	445434	-0.480039	0.421729	0.593441	7.65769e-05
6:27089296:T:TAC	6	27089296	T	TAC	0.00396372	446172	-0.0628118	0.260343	0.0918641	8.54427e-05
6:27089296:T:TATAC	6	27089296	T	TATAC	0.0791892	446172	-0.658242	0.0714853	19.4788	0.00265569
6:27089296:T:TATACAC	6	27089296	T	TATACAC	0.0110294	446172	-0.32752	0.160418	1.38526	8.45688e-05
6:27089296:TAC:T	6	27089296	TAC	T	0.00131564	446172	0.939423	0.465762	1.35952	2.12218e-05
6:27089298:C:T	6	27089298	C	T	0.244218	442353	-0.519988	0.040572	36.8773	0.0127586
6:27089300:C:T	6	27089300	C	T	0.238243	447522	-0.498664	0.0406384	33.8859	0.0117458
6:27089354:A:AT	6	27089354	A	AT	0.00127698	447540	0.546659	0.471459	0.608624	0.00039209
6:27089530:G:A	6	27089530	G	A	0.00141947	448408	-0.85668	0.400274	1.49032	0.00016223
6:27089548:G:A	6	27089548	G	A	0.00119758	448404	-0.331139	0.4126	0.374455	2.43993e-05
6:27089634:C:T	6	27089634	C	T	0.0010961	448408	-0.0315719	0.495392	0.0226494	2.1407e-05
6:27089739:T:C	6	27089739	T	C	0.424383	448373	-0.652204	0.0324855	88.9286	0.0299358
6:27090106:C:T	6	27090106	C	T	0.00146063	448437	-0.360247	0.465717	0.357331	0.000303715
6:27090166:T:G	6	27090166	T	G	0.335389	448363	-0.584785	0.0354367	60.4515	0.0185972
6:27090308:G:A	6	27090308	G	A	0.00119192	448437	0.430464	0.489909	0.420691	0.000345152
6:27090533:A:G	6	27090533	A	G	0.092175	448419	-0.624526	0.0657535	20.6696	0.00278519
6:27090558:A:G	6	27090558	A	G	0.00118188	448438	0.437177	0.49105	0.42793	0.000375461
6:27090723:A:C	6	27090723	A	C	0.00186091	448437	-0.398681	0.390886	0.511793	0.00030653
6:27091548:G:T	6	27091548	G	T	0.00118857	448437	0.431008	0.490002	0.421276	0.000411263
6:27091619:T:G	6	27091619	T	G	0.00358356	448437	-0.401272	0.274958	0.840261	0.000336656
6:27091664:A:T	6	27091664	A	T	0.187727	448387	-0.530343	0.0453087	30.9207	0.00773579
6:27091729:G:A	6	27091729	G	A	0.00105477	448437	-0.15313	0.534687	0.110935	0.000109237
6:27091883:T:C	6	27091883	T	C	0.0181778	448432	-0.396752	0.141262	2.30319	0.000873743
6:27092395:C:T	6	27092395	C	T	0.001183	448438	0.436932	0.491008	0.427665	0.000410095
6:27092690:G:GA	6	27092690	G	GA	0.00105366	448437	-1.01182	0.531876	1.24319	0.000146969
6:27092815:G:A	6	27092815	G	A	0.0043373	448436	-0.495354	0.240616	1.40314	0.000192729
6:27093204:A:G	6	27093204	A	G	0.00118192	448424	0.437141	0.49105	0.427884	0.000374015
6:27093363:T:C	6	27093363	T	C	0.00118193	448419	0.437133	0.49105	0.427874	0.000374015
6:27093659:C:T	6	27093659	C	T	0.00235628	448377	-1.67521	0.560401	2.55345	0.000223511
6:27093738:A:G	6	27093738	A	G	0.00836456	448021	-0.413949	0.179363	1.67766	0.000696705
6:27093906:T:G	6	27093906	T	G	0.00673263	445071	-0.281373	0.197734	0.810402	0.000178357
6:27094252:T:G	6	27094252	T	G	0.00121015	437963	0.4263	0.491063	0.414166	0.000412536
6:27094556:G:A	6	27094556	G	A	0.0244285	433961	-0.352797	0.120281	2.47418	0.00113382
6:27095034:CCAGA:C	6	27095034	CCAGA	C	0.00159009	447459	-0.242048	0.438915	0.23559	7.8751e-05
6:27095231:C:G	6	27095231	C	G	0.0346143	447575	-0.478849	0.102689	5.50652	0.00164398
6:27095279:T:TA	6	27095279	T	TA	0.0929463	443089	-0.618257	0.0657324	20.2865	0.00302838
6:27095279:TA:T	6	27095279	TA	T	0.222818	443089	-0.540143	0.0421402	36.8847	0.0104949
6:27095279:TAA:T	6	27095279	TAA	T	0.00118825	443089	0.00549704	0.503532	0.0037994	0.00040224
6:27095532:A:AT	6	27095532	A	AT	0.00997227	448243	-0.905098	0.206566	4.92889	0.00099838
6:27095569:G:T	6	27095569	G	T	0.0918252	448417	-0.621709	0.0658081	20.4589	0.00277611
6:27095768:T:C	6	27095768	T	C	0.0166624	448434	-0.261246	0.130336	1.34653	0.000632517
6:27095835:GA:G	6	27095835	GA	G	0.00186202	448437	-0.3987	0.390881	0.511834	0.000307065
6:27096380:T:G	6	27096380	T	G	0.00115512	448437	-0.239331	0.507587	0.195671	5.82276e-05
6:27096496:C:T	6	27096496	C	T	0.23872	448383	-0.495473	0.0405681	33.5787	0.0119188
6:27096572:G:T	6	27096572	G	T	0.00358466	448438	-0.401912	0.27482	0.842793	0.000336656
6:27096627:G:A	6	27096627	G	A	0.00118189	448435	0.437175	0.49105	0.427927	0.000412536
6:27096649:G:GA	6	27096649	G	GA	0.00362043	448428	-0.406849	0.273601	0.863246	0.000367873
6:27096710:A:G	6	27096710	A	G	0.00118188	448438	0.437177	0.49105	0.42793	0.000374015
6:27096726:C:G	6	27096726	C	G	0.00794314	448437	-0.449475	0.183748	1.84046	0.000428591
6:27096853:C:T	6	27096853	C	T	0.088623	448422	-0.576018	0.067015	17.0809	0.00523056
6:27096913:A:G	6	27096913	A	G	0.00302384	448437	-0.33859	0.310183	0.560641	0.000279562
6:27096935:T:G	6	27096935	T	G	0.00121533	448437	0.403551	0.485323	0.39181	0.000500141
6:27097046:C:T	6	27097046	C	T	0.001183	448438	0.436819	0.490989	0.427544	0.000374304
6:27097072:G:A	6	27097072	G	A	0.00146174	448438	-0.360357	0.465676	0.357508	0.000303715
6:27097101:T:C	6	27097101	T	C	0.00684269	448435	-0.300949	0.19904	0.88428	0.00101154
6:27097415:G:A	6	27097415	G	A	0.00118077	448437	0.438063	0.491201	0.428886	0.000374015
6:27097606:C:T	6	27097606	C	T	0.001183	448437	0.437952	0.49118	0.428768	0.000413703
6:27097955:T:TTTTTG	6	27097955	T	TTTTTG	0.0535827	421181	-0.289428	0.0814306	3.42135	0.00264316
6:27097977:T:TA	6	27097977	T	TA	0.0633617	447802	-0.433543	0.0762168	7.89169	0.00268673
6:27097977:T:TTTGTTA	6	27097977	T	TTTGTTA	0.187128	447802	-0.536744	0.0454619	31.4419	0.00851156
6:27097977:T:TTTGTTAA	6	27097977	T	TTTGTTAA	0.00116123	447802	0.545768	0.472319	0.605755	0.00044858
6:27097977:T:TTTGTTAAA	6	27097977	T	TTTGTTAAA	0.0857756	447802	-0.700974	0.0693618	23.2845	0.00312026
6:27097977:T:TTTGTTAAAA	6	27097977	T	TTTGTTAAAA	0.00604955	447802	0.138384	0.210758	0.291207	5.17233e-05
6:27097991:AGC:A	6	27097991	AGC	A	0.00141845	448377	-0.334192	0.474958	0.317253	0.000295248
6:27098384:A:C	6	27098384	A	C	0.424365	448398	-0.652231	0.0324856	88.9358	0.0299392
6:27098454:C:A	6	27098454	C	A	0.0238016	448416	-0.0389693	0.10477	0.148785	0.000116837
6:27098489:G:T	6	27098489	G	T	0.0109003	448426	-0.126648	0.159991	0.367949	0.00101954
6:27098636:A:G	6	27098636	A	G	0.092182	448412	-0.624855	0.06575	20.6926	0.00273793
6:27098923:A:C	6	27098923	A	C	0.00118188	448437	0.437175	0.49105	0.427928	0.000374007
6:27098980:A:T	6	27098980	A	T	0.0921459	448392	-0.624482	0.0657572	20.6646	0.002795
6:27099087:T:C	6	27099087	T	C	0.00118188	448437	0.437175	0.49105	0.427928	0.000412519
6:27099167:G:A	6	27099167	G	A	0.00669438	448436	-0.277946	0.197468	0.797879	0.000181363
6:27099249:G:T	6	27099249	G	T	0.42425	448039	-0.651858	0.03249	88.8116	0.0299243
6:27099304:C:T	6	27099304	C	T	0.195769	429142	-0.559975	0.0457178	33.7667	0.00773306
6:27099362:A:G	6	27099362	A	G	0.00129804	406382	0.398111	0.49278	0.377625	0.000411926
6:27099411:T:A	6	27099411	T	A	0.342988	435483	-0.607924	0.0357254	64.2083	0.0185968
6:27099426:T:TA	6	27099426	T	TA	0.193807	437419	-0.652923	0.0463574	44.3256	0.0101093
6:27099426:T:TAA	6	27099426	T	TAA	0.00251018	437419	-0.235117	0.335288	0.315914	0.000192128
6:27099426:TA:T	6	27099426	TA	T	0.208771	437419	-0.487585	0.0434606	28.483	0.00967373
6:27099785:A:T	6	27099785	A	T	0.00118238	448250	0.437347	0.49105	0.428145	0.000374015
6:27099838:T:C	6	27099838	T	C	0.00247854	448247	-0.552295	0.338371	0.988711	0.000175903
6:27099867:A:G	6	27099867	A	G	0.0109018	448229	-0.126384	0.160002	0.366946	0.00101809
6:27099878:A:T	6	27099878	A	T	0.0905353	448151	1.56652	0.0320953	519.091	0.390722
6:27100214:A:G	6	27100214	A	G	0.0010513	447543	-1.00583	0.533293	1.22706	0.000164588
6:27100257:C:A	6	27100257	C	A	0.0919316	447191	-0.616543	0.0657982	20.1403	0.00272241
6:27100337:C:T	6	27100337	C	T	0.00340479	439968	-0.398658	0.297066	0.745691	0.000136173
6:27100409:T:TTA	6	27100409	T	TTA	0.00116225	437083	0.46615	0.495598	0.459771	0.000401017
6:27100428:T:C	6	27100428	T	C	0.00188703	433486	0.768849	0.29644	2.02239	2.80752e-05
6:27100437:TTA:T	6	27100437	TTA	T	0.00159744	427560	-0.122933	0.425643	0.111977	0.000244309
6:27101091:C:A	6	27101091	C	A	0.0157464	422064	-0.622088	0.166336	3.73506	0.00090677
6:27101334:AT:A	6	27101334	AT	A	0.00161266	442438	1.29649	0.262994	6.0844	4.23315e-08
6:27101448:A:G	6	27101448	A	G	0.0236576	448354	-0.335235	0.119583	2.29609	0.00113421
6:27101529:T:C	6	27101529	T	C	0.00118206	448370	0.437044	0.49105	0.427761	0.000412536
6:27101592:A:T	6	27101592	A	T	0.00105375	448400	-1.01191	0.531902	1.24326	0.000164854
6:27101720:T:A	6	27101720	T	A	0.00118195	448411	0.437122	0.49105	0.42786	0.000374015
6:27101826:GA:G	6	27101826	GA	G	0.00120203	448409	0.397553	0.484317	0.385387	0.000389031
6:27101887:C:A	6	27101887	C	A	0.00117971	448414	0.439056	0.491377	0.42995	0.000373726
6:27102506:C:T	6	27102506	C	T	0.00118194	448417	0.437134	0.49105	0.427875	0.000412536
6:27102579:A:G	6	27102579	A	G	0.00123322	448418	-0.253977	0.502133	0.212539	7.14815e-07
6:27102728:C:T	6	27102728	C	T	0.00118199	448397	0.437089	0.49105	0.427818	0.00037405
6:27102764:C:T	6	27102764	C	T	0.424236	448333	-0.651962	0.0324901	88.8389	0.0299307
6:27102992:C:T	6	27102992	C	T	0.0370698	448424	0.143692	0.0871489	1.00355	0.000443728
6:27103211:T:TTTG	6	27103211	T	TTTG	0.00118077	448438	0.438406	0.491259	0.429257	0.000412244
6:27103262:AACATTTAGAAGCTATCTTGTTCTACCTTTT:A	6	27103262	AACATTTAGAAGCTATCTTGTTCTACCTTTT	A	0.00226454	448435	-0.0348107	0.350485	0.0357956	0.000109504
6:27103419:T:C	6	27103419	T	C	0.0230393	448430	-0.433112	0.124315	3.30629	0.000885979
6:27103688:G:A	6	27103688	G	A	0.00118523	448437	0.433057	0.49035	0.423485	0.000369247
6:27103783:C:G	6	27103783	C	G	0.0099713	448437	-0.96424	0.209944	5.35928	0.00099482
6:27103793:C:G	6	27103793	C	G	0.00996802	448434	-0.96411	0.209952	5.35762	0.00099482
6:27104153:C:T	6	27104153	C	T	0.00560059	448435	-1.12502	0.31081	3.53015	0.000282664
6:27104398:T:C	6	27104398	T	C	0.00118077	448437	0.43739	0.491086	0.42816	0.000374015
6:27104557:C:T	6	27104557	C	T	0.00118188	448438	0.437177	0.49105	0.42793	0.000412536
6:27104763:A:G	6	27104763	A	G	0.11017	448408	-0.733915	0.0604312	33.2129	0.0045513
6:27104914:C:G	6	27104914	C	G	0.00118189	448436	0.437172	0.49105	0.427923	0.000374018
6:27105072:C:T	6	27105072	C	T	0.001183	448438	0.435637	0.490789	0.426269	0.000412827
6:27105848:A:T	6	27105848	A	T	0.00118188	448438	0.437177	0.49105	0.42793	0.000412246
6:27106178:C:T	6	27106178	C	T	0.00176836	448437	-0.0814099	0.39327	0.0777918	0.000374987
6:27106226:T:C	6	27106226	T	C	0.015949	448430	0.13364	0.132607	0.503688	0.000913635
6:27106418:A:G	6	27106418	A	G	0.00130564	448438	-0.277339	0.494383	0.240474	0.000278763
6:27107150:G:A	6	27107150	G	A	0.238673	448407	-0.495265	0.0405715	33.5461	0.0119162
6:27107153:G:A	6	27107153	G	A	0.00118449	448293	0.436292	0.490958	0.42691	0.000374593
6:27107175:A:T	6	27107175	A	T	0.00358694	448293	-0.402419	0.27478	0.844498	0.000337154
6:27107257:C:CT	6	27107257	C	CT	0.0029607	448036	0.675041	0.298161	1.62758	0.000524069
6:27107419:A:AT	6	27107419	A	AT	0.239929	445705	-0.493738	0.0404891	33.4774	0.0119692
6:27107419:AT:A	6	27107419	AT	A	0.00260262	445705	-0.331178	0.337576	0.486026	0.000308635
6:27107704:T:C	6	27107704	T	C	0.103067	448427	-0.572552	0.0615605	19.8551	0.00382328
6:27108319:C:A	6	27108319	C	A	0.00118077	448437	0.444138	0.492217	0.435468	0.000374015
6:27108693:T:C	6	27108693	T	C	0.00118077	448437	0.437654	0.491132	0.428444	0.000412536
6:27108889:T:C	6	27108889	T	C	0.0760264	448423	-0.499923	0.0715554	11.5501	0.00353207
6:27109228:G:T	6	27109228	G	T	0.001183	448438	0.435085	0.490696	0.425671	0.000374015
6:27109266:A:G	6	27109266	A	G	0.00118188	448438	0.437177	0.49105	0.42793	0.000412244
6:27110110:T:G	6	27110110	T	G	0.00117966	448436	0.439954	0.491522	0.430928	0.000412246
6:27110409:G:A	6	27110409	G	A	0.00128335	448437	0.314388	0.469817	0.298098	0.000413971
6:27110410:G:A	6	27110410	G	A	0.00118188	448437	0.437177	0.49105	0.427929	0.000374018
6:27110502:G:C	6	27110502	G	C	0.0061592	448435	-0.734492	0.255727	2.3897	0.000198373
6:27110512:A:C	6	27110512	A	C	0.0455273	448423	0.042178	0.0794958	0.22496	0.000897159
6:27110659:C:T	6	27110659	C	T	0.014492	448316	-0.603307	0.157447	3.89548	0.000542749
6:27110672:T:A	6	27110672	T	A	0.0186405	445831	-0.2854	0.121426	1.72692	0.000676835
6:27110747:A:C	6	27110747	A	C	0.0019462	445484	-0.54378	0.393414	0.777523	5.74322e-05
6:27110862:G:A	6	27110862	G	A	0.00224218	445326	-0.775828	0.350961	1.56759	0.000184126
6:27111102:T:C	6	27111102	T	C	0.0896222	444466	-0.597616	0.0672578	18.1961	0.00536714
6:27111332:A:AC	6	27111332	A	AC	0.00128131	438222	-0.25178	0.504712	0.209097	0.000256396
6:27111400:CA:C	6	27111400	CA	C	0.0418921	443938	-0.384057	0.0931097	4.43053	0.00188428
6:27111400:CAA:C	6	27111400	CAA	C	0.00118035	443938	0.453558	0.493207	0.446388	0.000368559
6:27111486:G:GT	6	27111486	G	GT	0.00119831	448131	0.418755	0.487936	0.408076	0.00041622
6:27111550:A:G	6	27111550	A	G	0.00118248	448212	0.437248	0.49105	0.428021	0.000412536
6:27111798:C:T	6	27111798	C	T	0.0230508	448379	-0.433195	0.124336	3.30639	0.000890065
6:27112141:C:T	6	27112141	C	T	0.0766192	448419	-0.507181	0.0714253	11.9066	0.00363825
6:27112426:A:G	6	27112426	A	G	0.33541	448410	-0.583614	0.0354379	60.21	0.0186187
6:27112681:A:C	6	27112681	A	C	0.490896	448397	-0.686103	0.0310311	107.598	0.0404176
6:27112698:C:T	6	27112698	C	T	0.0159533	448433	0.133322	0.132589	0.502186	0.000913124
6:27112728:C:T	6	27112728	C	T	0.0766234	448427	-0.507298	0.0714218	11.9129	0.0036377
6:27112864:G:C	6	27112864	G	C	0.00130564	448438	-0.27669	0.494603	0.239671	0.000276521
6:27112951:G:A	6	27112951	G	A	0.00118188	448438	0.437177	0.49105	0.42793	0.000374015
6:27113285:G:C	6	27113285	G	C	0.00333156	448438	-0.385796	0.299314	0.704606	0.000623044
6:27113432:C:G	6	27113432	C	G	0.00137923	448438	-0.595782	0.456157	0.717782	3.84491e-05
6:27113563:T:C	6	27113563	T	C	0.00118077	448437	0.438128	0.491212	0.428956	0.000374015
6:27113752:C:A	6	27113752	C	A	0.00128892	448438	0.461318	0.429748	0.548115	7.64383e-05
6:27113762:C:T	6	27113762	C	T	0.00118077	448437	0.437402	0.491088	0.428173	0.000374015
6:27114040:C:T	6	27114040	C	T	0.00469407	448438	-1.05433	0.343332	2.67075	0.000250719
6:27114189:G:A	6	27114189	G	A	0.00118969	448438	0.430237	0.489871	0.420446	0.000412426
6:27114467:G:A	6	27114467	G	A	0.00334271	448438	-0.38707	0.29902	0.708841	0.000625312
6:27116003:G:GT	6	27116003	G	GT	0.108817	448260	-0.494584	0.0590261	16.2729	0.00394285
6:27116003:G:GTT	6	27116003	G	GTT	0.00126043	448260	0.324881	0.471037	0.309472	0.000379368
6:27116174:T:C	6	27116174	T	C	0.00118188	448437	0.437176	0.49105	0.427929	0.000374015
6:27116329:C:T	6	27116329	C	T	0.0412715	448421	-0.426818	0.094366	5.21489	0.00180574
6:27116497:CT:C	6	27116497	CT	C	0.134242	448042	-0.571586	0.0543379	25.1515	0.00499537
6:27116529:AAT:A	6	27116529	AAT	A	0.00259571	448433	-0.560012	0.301607	1.19828	0.000129081
6:27116700:C:T	6	27116700	C	T	0.00999826	448428	-0.965847	0.209858	5.37913	0.00105934
6:27116723:C:T	6	27116723	C	T	0.00410548	448425	0.083556	0.246374	0.134007	1.8945e-05
6:27116763:TAAA:T	6	27116763	TAAA	T	0.0525343	448402	-0.125261	0.0734987	1.05388	0.00103785
6:27116920:T:C	6	27116920	T	C	0.00118165	448104	0.436637	0.491088	0.4272	0.000412259
6:27116925:C:CA	6	27116925	C	CA	0.00635291	446095	-0.197532	0.208136	0.46522	0.000815811
6:27116925:CA:C	6	27116925	CA	C	0.0786783	446095	-0.51456	0.0706504	12.4867	0.00402583
6:27117051:T:TA	6	27117051	T	TA	0.00146063	448438	-0.360294	0.465699	0.357407	0.000298972
6:27117294:C:T	6	27117294	C	T	0.0919728	448399	-0.627828	0.0658608	20.8144	0.00272457
6:27117446:C:T	6	27117446	C	T	0.0920298	448420	-0.628294	0.065851	20.85	0.00272901
6:27117504:T:C	6	27117504	T	C	0.00146063	448437	-0.360296	0.465699	0.35741	0.000299251
6:27117547:T:C	6	27117547	T	C	0.00963569	448437	-0.861023	0.213717	4.25131	0.000452784
6:27117883:CAT:C	6	27117883	CAT	C	0.00176725	448437	-0.318183	0.415792	0.352493	9.9782e-05
6:27117884:A:G	6	27117884	A	G	0.00130434	447737	-0.275879	0.494817	0.238703	0.000295676
6:27117948:C:CA	6	27117948	C	CA	0.00118188	448438	0.437177	0.49105	0.42793	0.000374015
6:27118230:C:A	6	27118230	C	A	0.0412273	448429	-0.426026	0.0943821	5.19612	0.00179683
6:27118750:C:CATAT	6	27118750	C	CATAT	0.00446339	448426	0.643608	0.197677	2.94673	0.000235606
6:27118769:T:TTA	6	27118769	T	TTA	0.00155876	448433	-0.856206	0.40018	1.48957	0.000118926
6:27118921:C:G	6	27118921	C	G	0.00144167	448437	-0.410704	0.4475	0.445224	0.000100652
6:27119080:T:A	6	27119080	T	A	0.0920053	448409	-0.632187	0.0659132	21.0601	0.00278273
6:27119095:CA:C	6	27119095	CA	C	0.0920067	448413	-0.62817	0.0658506	20.8424	0.00272473
6:27119487:GAAT:G	6	27119487	GAAT	G	0.00178397	448438	-0.245516	0.392	0.274818	3.58272e-05
6:27119579:A:C	6	27119579	A	C	0.00287108	448438	0.00385681	0.303334	0.00442825	3.45002e-05
6:27119787:C:T	6	27119787	C	T	0.0218371	448434	-0.252996	0.113842	1.58071	0.000936789
6:27120052:G:A	6	27120052	G	A	0.0599693	448421	-0.386558	0.0772342	6.25292	0.00262463
6:27120236:T:C	6	27120236	T	C	0.00105589	448438	-1.01182	0.531599	1.24416	0.000147224
6:27120294:T:G	6	27120294	T	G	0.00100125	448438	-0.662029	0.587045	0.585975	5.68956e-05
6:27120450:C:T	6	27120450	C	T	0.00168586	448436	-0.290144	0.425095	0.305484	7.92868e-05
6:27120811:G:A	6	27120811	G	A	0.00216195	448438	-0.30445	0.34452	0.423817	0.000121277
6:27120892:G:A	6	27120892	G	A	0.023883	448436	-0.0423025	0.104591	0.163753	0.000118059
6:27121266:C:T	6	27121266	C	T	0.088937	448424	-0.585156	0.0670149	17.6006	0.00536451
6:27121520:G:A	6	27121520	G	A	0.0887641	448419	-0.583141	0.0670539	17.466	0.00524619
6:27121535:A:G	6	27121535	A	G	0.423955	448390	-0.654295	0.0324926	89.4535	0.0299214
6:27121540:G:A	6	27121540	G	A	0.00321797	448419	-0.440513	0.308329	0.815061	0.000136508
6:27121700:C:G	6	27121700	C	G	0.0181616	448419	-0.395978	0.141283	2.29522	0.00087898
6:27121874:AAAG:A	6	27121874	AAAG	A	0.00178964	448415	0.192264	0.36581	0.222445	1.44142e-05
6:27121974:C:G	6	27121974	C	G	0.00118205	448374	0.43718	0.490847	0.428164	0.000412229
6:27122080:C:CA	6	27122080	C	CA	0.0987809	442965	-0.46642	0.0627683	12.9669	0.00662383
6:27122080:C:CAA	6	27122080	C	CAA	0.0075164	442965	-0.952262	0.23605	4.26123	0.000609004
6:27122526:G:A	6	27122526	G	A	0.0921455	448405	-0.624278	0.0657567	20.652	0.00278881
6:27122537:A:G	6	27122537	A	G	0.00118078	448434	0.43761	0.491125	0.428396	0.000415278
6:27122625:C:T	6	27122625	C	T	0.238777	448387	-0.49738	0.0405748	33.8195	0.011946
6:27122688:GTA:G	6	27122688	GTA	G	0.0159511	448434	0.133321	0.132589	0.502179	0.000928406
6:27122797:G:T	6	27122797	G	T	0.00118189	448436	0.437174	0.49105	0.427926	0.000412536
6:27123405:C:T	6	27123405	C	T	0.00794444	448427	-0.449443	0.183739	1.8404	0.000427755
6:27123519:TCA:T	6	27123519	TCA	T	0.42401	448361	-0.655436	0.0324902	89.7753	0.0299142
6:27123604:A:G	6	27123604	A	G	0.0306451	448424	0.258444	0.0865259	2.55001	0.000208763
6:27123626:T:C	6	27123626	T	C	0.0349799	448429	-0.463642	0.101633	5.29513	0.00189943
6:27123646:C:A	6	27123646	C	A	0.187852	448408	-0.533043	0.0453165	31.2162	0.00772852
6:27123882:T:C	6	27123882	T	C	0.110276	448408	-0.738674	0.0604653	33.5956	0.00455689
6:27124000:C:T	6	27124000	C	T	0.00176948	448438	-0.317795	0.415894	0.351843	0.000100221
6:27124118:C:A	6	27124118	C	A	0.00118635	448434	0.433433	0.490415	0.42389	0.000411263
6:27124119:G:A	6	27124119	G	A	0.0187051	448434	-0.276687	0.123864	1.59353	0.000855817
6:27124384:C:T	6	27124384	C	T	0.00105477	448438	-1.01182	0.531793	1.24348	0.000164909
6:27124556:C:A	6	27124556	C	A	0.0048067	448437	-0.904023	0.327431	2.23933	0.000177753
6:27124867:T:C	6	27124867	T	C	0.0261499	448434	0.345417	0.0900787	3.90044	6.7405e-05
6:27125329:G:A	6	27125329	G	A	0.00298146	448438	-0.125678	0.313992	0.161802	8.2907e-05
6:27125565:G:A	6	27125565	G	A	0.00194899	448438	-0.715439	0.385331	1.19821	0.000257299
6:27125630:A:G	6	27125630	A	G	0.00118188	448437	0.437176	0.49105	0.427929	0.00041283
6:27125728:C:T	6	27125728	C	T	0.041237	448432	-0.426256	0.0943775	5.20154	0.00179798
6:27125863:T:G	6	27125863	T	G	0.00117966	448435	0.438855	0.491336	0.429741	0.000412529
6:27125936:C:T	6	27125936	C	T	0.0920204	448417	-0.62816	0.0658543	20.8395	0.00272539
6:27126042:G:C	6	27126042	G	C	0.490216	448379	-0.685183	0.0310444	107.222	0.0402153
6:27126092:CT:C	6	27126092	CT	C	0.00619911	448371	-0.372019	0.208046	1.13223	0.00028236
6:27126105:T:TA	6	27126105	T	TA	0.0100583	448236	-0.407461	0.163916	1.88853	0.000579601
6:27126105:TA:T	6	27126105	TA	T	0.0164913	448236	0.0976003	0.13061	0.342082	0.000992603
6:27126240:T:G	6	27126240	T	G	0.0861084	448400	-0.581902	0.0679523	16.9602	0.00515704
6:27126288:A:G	6	27126288	A	G	0.00402731	448438	0.70542	0.202751	3.29858	0.000426005
6:27126359:C:A	6	27126359	C	A	0.00110718	448438	-0.734764	0.526395	0.788446	5.95796e-05
6:27126460:C:A	6	27126460	C	A	0.00185979	448438	-0.0556608	0.399003	0.0510712	4.11126e-05
6:27126518:A:T	6	27126518	A	T	0.0127433	448433	-0.377347	0.154449	1.8369	0.000616872
6:27126731:G:A	6	27126731	G	A	0.0025823	448437	-0.774631	0.345504	1.60277	0.000274056
6:27126832:T:G	6	27126832	T	G	0.00335386	448438	-0.344675	0.289157	0.632157	0.000122239
6:27127049:G:T	6	27127049	G	T	0.00539651	448438	-0.814235	0.276466	2.49108	0.000143962
6:27127138:A:G	6	27127138	A	G	0.00370845	448435	-1.07708	0.321677	3.08989	0.000127929
6:27127534:T:C	6	27127534	T	C	0.0920524	448424	-0.628442	0.0658425	20.8645	0.00270363
6:27127558:C:T	6	27127558	C	T	0.00719655	448409	-1.09019	0.24873	4.93164	0.000558842
6:27128049:C:CT	6	27128049	C	CT	0.142848	420754	-0.578169	0.054357	25.6957	0.00909626
6:27128049:C:CTT	6	27128049	C	CTT	0.238152	420754	-0.522386	0.0420913	34.6412	0.0119127
6:27128049:C:CTTT	6	27128049	C	CTTT	0.0895214	420754	-0.623084	0.0689263	18.8044	0.00276312
6:27128049:C:CTTTT	6	27128049	C	CTTTT	0.00304216	420754	-0.651023	0.311375	1.43716	0.00033892
6:27128049:CT:C	6	27128049	CT	C	0.00105763	420754	-0.776632	0.513473	0.884706	4.1316e-05
6:27128053:T:C	6	27128053	T	C	0.00276541	428688	0.210278	0.309568	0.303669	2.12544e-05
6:27128334:A:G	6	27128334	A	G	0.00123251	430016	0.414628	0.491072	0.399589	0.000379212
6:27128347:C:A	6	27128347	C	A	0.0197111	435770	-0.905228	0.16048	7.7713	0.00104701
6:27128673:CA:C	6	27128673	CA	C	0.0921692	447785	-0.63065	0.0658852	20.9792	0.00276373
6:27128728:G:A	6	27128728	G	A	0.0188682	448399	-0.285051	0.123195	1.68451	0.000859948
6:27128748:T:TAA	6	27128748	T	TAA	0.00609899	448435	-0.393603	0.210855	1.208	0.000664287
6:27128987:C:T	6	27128987	C	T	0.00118188	448437	0.437174	0.49105	0.427927	0.000378344
6:27129537:C:T	6	27129537	C	T	0.0920531	448404	-0.628514	0.0658463	20.8668	0.00276344
6:27129949:C:CT	6	27129949	C	CT	0.0555982	441768	-0.509572	0.0828431	9.11367	0.00253435
6:27129949:CT:C	6	27129949	CT	C	0.362533	441768	-0.622518	0.0346966	71.2543	0.0219764
6:27129952:T:C	6	27129952	T	C	0.0242554	444931	-0.0277621	0.104284	0.102333	0.000129122
6:27130123:T:C	6	27130123	T	C	0.00105384	448360	-1.01142	0.531843	1.24255	0.000162724
6:27130251:C:G	6	27130251	C	G	0.00202371	448433	0.15758	0.342518	0.190123	0.000100055
6:27130807:C:CAG	6	27130807	C	CAG	0.00118191	448427	0.437149	0.49105	0.427895	0.000379209
6:27131400:G:A	6	27131400	G	A	0.0350345	448430	-0.455002	0.10122	5.15795	0.00190286
6:27131658:G:A	6	27131658	G	A	0.0177384	448433	-0.474336	0.137822	3.23795	0.000622477
6:27131753:C:CA	6	27131753	C	CA	0.00123606	448200	-0.119385	0.472769	0.0965643	0.000257627
6:27131753:CA:C	6	27131753	CA	C	0.0040618	448200	0.66824	0.20493	2.95433	0.00037366
6:27131765:A:AAAG	6	27131765	A	AAAG	0.00114286	448435	0.48539	0.49915	0.480389	0.000178793
6:27131893:G:A	6	27131893	G	A	0.0231195	448431	-0.421488	0.123527	3.19069	0.000889225
6:27131955:C:T	6	27131955	C	T	0.0884266	448417	-0.579978	0.0671013	17.2628	0.00521094
6:27132034:C:G	6	27132034	C	G	0.0010347	448438	-0.699767	0.55637	0.680922	0.000265362
6:27132162:TA:T	6	27132162	TA	T	0.00767359	448421	-0.71776	0.236777	2.61361	0.000263776
6:27132182:T:TA	6	27132182	T	TA	0.0246993	448353	-0.0578649	0.103207	0.240315	0.000182732
6:27132182:TAA:T	6	27132182	TAA	T	0.00564511	448353	-0.851615	0.273504	2.73343	0.00015468
6:27132293:C:T	6	27132293	C	T	0.00149966	448435	-0.478384	0.421616	0.590872	3.26216e-05
6:27132317:G:A	6	27132317	G	A	0.0921615	448414	-0.624237	0.0657628	20.6457	0.00276958
6:27133548:A:G	6	27133548	A	G	0.0190651	448437	-0.291794	0.122667	1.76017	0.000882008
6:27133686:T:C	6	27133686	T	C	0.0011819	448431	0.437165	0.49105	0.427914	0.000379781
6:27133708:T:C	6	27133708	T	C	0.00792987	448431	-0.448757	0.183843	1.83424	0.000385487
6:27133865:G:C	6	27133865	G	C	0.00834456	448436	-0.411976	0.179478	1.66335	0.000693665
6:27133899:C:T	6	27133899	C	T	0.00289784	448438	-0.499641	0.319926	0.926836	0.000563524
6:27133903:G:A	6	27133903	G	A	0.00185979	448438	-0.39853	0.390933	0.511453	0.000305998
6:27134003:G:A	6	27134003	G	A	0.0056329	448437	-0.230041	0.215566	0.543778	0.000118815
6:27134615:A:AT	6	27134615	A	AT	0.00132665	448121	0.500645	0.464498	0.551117	2.77117e-06
6:27134615:AT:A	6	27134615	AT	A	0.00176515	448121	-0.658657	0.419451	0.934237	0.000559405
6:27134799:G:A	6	27134799	G	A	0.0221383	448432	-0.398899	0.125184	2.84161	0.00078373
6:27135801:A:G	6	27135801	A	G	0.348128	448392	-0.613785	0.0348684	68.6306	0.0210863
6:27135875:G:A	6	27135875	G	A	0.187837	448420	-0.533962	0.0453176	31.3192	0.00769279
6:27135997:GT:G	6	27135997	GT	G	0.0128993	448434	-1.11095	0.194697	7.93698	0.00170524
6:27136054:C:A	6	27136054	C	A	0.00118188	448438	0.437177	0.49105	0.42793	0.00038007
6:27137004:G:T	6	27137004	G	T	0.954498	448426	0.649117	0.0922789	11.6984	0.00123438
6:27137121:T:A	6	27137121	T	A	0.00402956	448436	0.705407	0.202753	3.29842	0.000424524
6:27137727:G:A	6	27137727	G	A	0.0410484	448434	-0.427816	0.0948244	5.19166	0.00187642
6:27137809:AT:A	6	27137809	AT	A	0.00161562	448435	0.262161	0.426432	0.268652	0.00040568
6:27137970:TTAAAA:T	6	27137970	TTAAAA	T	0.00169254	448438	-0.246052	0.39051	0.276837	7.60251e-05
6:27138179:C:T	6	27138179	C	T	0.011976	448438	-0.773152	0.189234	4.35709	0.000585787
6:27139015:T:G	6	27139015	T	G	0.00549576	448437	-0.834489	0.275061	2.61714	0.000145565
6:27139037:A:G	6	27139037	A	G	0.00104139	448438	-0.702487	0.553966	0.688754	0.000265886
6:27139189:C:G	6	27139189	C	G	0.00259234	448436	-0.559293	0.301842	1.19455	0.000126998
6:27139614:C:T	6	27139614	C	T	0.00792534	448435	-0.447713	0.183969	1.82542	0.00042618
6:27139831:G:A	6	27139831	G	A	0.00815614	448435	-0.0967873	0.185027	0.221193	0.000490819
6:27139976:A:C	6	27139976	A	C	0.00235151	448436	-0.244624	0.332065	0.335998	0.000116411
6:27140086:G:A	6	27140086	G	A	0.0159913	448431	0.131143	0.132473	0.491883	0.000897784
6:27140089:G:A	6	27140089	G	A	0.00138147	448436	-0.301995	0.486062	0.272137	4.72047e-05
6:27140146:TTAG:T	6	27140146	TTAG	T	0.00192893	448434	-0.537852	0.394088	0.763676	5.71548e-05
6:27140871:A:G	6	27140871	A	G	0.00235823	448429	-0.298267	0.345106	0.4118	0.000112369
6:27141050:G:GA	6	27141050	G	GA	0.00397717	448183	-0.188904	0.27351	0.310004	0.000829765
6:27141349:TGAGA:T	6	27141349	TGAGA	T	0.00468961	448438	-1.05312	0.343431	2.66435	0.000249004
6:27141411:C:T	6	27141411	C	T	0.00103359	448437	-0.699711	0.556422	0.680756	0.000265935
6:27141441:GTCTT:G	6	27141441	GTCTT	G	0.0194144	448431	-0.819565	0.150864	7.25514	0.00087382
6:27142636:C:CT	6	27142636	C	CT	0.0630188	427634	-0.384461	0.076489	6.30114	0.00174123
6:27142636:C:CTT	6	27142636	C	CTT	0.140504	427634	-0.683183	0.0541719	35.7382	0.00729983
6:27142636:C:CTTT	6	27142636	C	CTTT	0.191923	427634	-0.459638	0.0455917	23.1763	0.00837161
6:27142636:C:CTTTT	6	27142636	C	CTTTT	0.00473419	427634	-1.06256	0.350594	2.6127	0.000907938
6:27142636:CT:C	6	27142636	CT	C	0.00330774	427634	-0.450168	0.310509	0.832323	7.84848e-05
6:27142936:C:A	6	27142936	C	A	0.0925694	445752	-0.632607	0.0659286	21.0775	0.00270277
6:27143208:C:CA	6	27143208	C	CA	0.00304952	445972	-0.345638	0.309195	0.579014	0.00030887
6:27143330:C:T	6	27143330	C	T	0.0160198	447915	0.129047	0.132424	0.481736	0.000934487
6:27143363:AAAT:A	6	27143363	AAAT	A	0.0160149	447928	0.129371	0.13244	0.483263	0.000895644
6:27143507:A:G	6	27143507	A	G	0.00130756	447782	-0.847869	0.411793	1.40343	0.000147113
6:27143604:T:C	6	27143604	T	C	0.00305964	447765	-0.75618	0.296167	1.9717	0.000188454
6:27143846:T:TA	6	27143846	T	TA	0.106159	439241	-0.659492	0.0619844	25.7102	0.00400404
6:27143846:T:TAA	6	27143846	T	TAA	0.00148552	439241	-1.00936	0.450814	1.59933	0.000271118
6:27143846:TA:T	6	27143846	TA	T	0.232896	439241	-0.52579	0.0414221	36.1919	0.0108081
6:27143846:TAA:T	6	27143846	TAA	T	0.00150032	439241	-0.628153	0.437852	0.819891	0.000341343
6:27144657:AGAT:A	6	27144657	AGAT	A	0.187895	448081	-0.529194	0.0452983	30.8048	0.0077077
6:27144945:T:C	6	27144945	T	C	0.00118349	448252	0.437765	0.490645	0.429138	0.000380061
6:27145093:T:C	6	27145093	T	C	0.00116786	448254	0.0305776	0.510048	0.021274	0.000116557
6:27145231:C:A	6	27145231	C	A	0.00551612	448232	-0.323263	0.221777	0.838784	0.000195992
6:27145268:G:T	6	27145268	G	T	0.00170531	447720	-0.8377	0.414219	1.36513	9.71997e-05
6:27145295:T:TAC	6	27145295	T	TAC	0.160611	444309	-0.389399	0.0488176	14.8228	0.00561199
6:27145295:T:TACAC	6	27145295	T	TACAC	0.0505639	444309	0.0319529	0.0750342	0.173782	0.000151286
6:27145295:T:TACACAC	6	27145295	T	TACACAC	0.205964	444309	0.898832	0.0315889	177.363	0.0915584
6:27145295:T:TACACACAC	6	27145295	T	TACACACAC	0.0200345	444309	0.468692	0.100362	5.52121	0.00147857
6:27145295:T:TACACACACAC	6	27145295	T	TACACACACAC	0.00693436	444309	0.461863	0.174228	2.09542	0.00136954
6:27145295:T:TACACACACACAC	6	27145295	T	TACACACACACAC	0.00133241	444309	1.01877	0.308886	3.0119	1.47796e-05
6:27145295:TAC:T	6	27145295	TAC	T	0.100111	444309	-0.505303	0.0621633	15.3624	0.00508126
6:27145295:TACAC:T	6	27145295	TACAC	T	0.108895	444309	-0.634591	0.0602357	25.2255	0.003623
6:27145295:TACACAC:T	6	27145295	TACACAC	T	0.0181079	444309	-0.0687156	0.124221	0.236464	0.000475357
6:27145295:TACACACAC:T	6	27145295	TACACACAC	T	0.0121188	444309	-1.27478	0.211646	8.76696	0.0018032
6:27145295:TACACACACAC:T	6	27145295	TACACACACAC	T	0.00122887	444309	0.423475	0.487952	0.41401	5.32913e-05
6:27145337:CAA:C	6	27145337	CAA	C	0.0034882	447079	-0.330318	0.291415	0.590058	0.00017954
6:27145338:A:AC	6	27145338	A	AC	0.0132745	446193	-0.365336	0.145484	1.91962	0.000629363
6:27145339:A:AC	6	27145339	A	AC	0.012276	446399	-0.384422	0.150773	1.96728	0.000600973
6:27145695:T:C	6	27145695	T	C	0.0231213	448353	-0.421178	0.123556	3.18542	0.000886081
6:27145761:G:T	6	27145761	G	T	0.0920274	448410	-0.628337	0.065852	20.8521	0.00270296
6:27145764:T:C	6	27145764	T	C	0.001183	448438	0.435504	0.490767	0.426124	0.000377674
6:27146032:A:G	6	27146032	A	G	0.0928138	448371	-0.616208	0.0654201	20.3426	0.00273279
6:27146050:GAC:G	6	27146050	GAC	G	0.0184646	448425	-0.462856	0.134685	3.22981	0.000736631
6:27146273:G:T	6	27146273	G	T	0.331	448396	-0.586399	0.0356083	60.2058	0.0172233
6:27146433:G:A	6	27146433	G	A	0.00102578	448438	-0.765351	0.497868	0.905772	5.30621e-05
6:27146709:G:C	6	27146709	G	C	0.0407495	448423	-0.31374	0.0918653	3.19565	0.000744282
6:27146860:G:A	6	27146860	G	A	0.00107373	448437	-1.01181	0.527787	1.25784	0.000167069
6:27146985:T:G	6	27146985	T	G	0.0186962	448434	-0.473387	0.13437	3.36989	0.00074668
6:27147104:C:T	6	27147104	C	T	0.0129176	447993	-1.11216	0.194753	7.94864	0.00170363
6:27147111:C:CA	6	27147111	C	CA	0.0330153	448428	0.0650734	0.0934647	0.313112	0.000294586
6:27147113:G:T	6	27147113	G	T	0.00132397	448272	-1.01637	0.428928	1.74934	9.27274e-05
6:27147131:G:A	6	27147131	G	A	0.00570872	448437	-0.14779	0.225953	0.289829	0.00021647
6:27147290:G:C	6	27147290	G	C	0.0921886	448396	-0.62453	0.0657584	20.6669	0.00278036
6:27147305:G:C	6	27147305	G	C	0.00536835	448369	-1.09086	0.312205	3.32264	0.000302957
6:27147688:A:G	6	27147688	A	G	0.00849521	448135	-0.254738	0.181999	0.791523	0.000210866
6:27148007:G:A	6	27148007	G	A	0.348082	448109	-0.612809	0.0348826	68.3614	0.0210905
6:27148787:C:G	6	27148787	C	G	0.00202592	448438	0.154303	0.342043	0.185818	0.000114248
6:27149332:CT:C	6	27149332	CT	C	0.00185869	448435	-0.398409	0.390972	0.511178	0.000305998
6:27149337:C:CT	6	27149337	C	CT	0.00117966	448435	0.439932	0.491518	0.430905	0.000379207
6:27149415:T:C	6	27149415	T	C	0.00176725	448437	-0.316499	0.41628	0.349621	9.9782e-05
6:27149615:C:CT	6	27149615	C	CT	0.00262421	448325	-0.238466	0.33274	0.324611	0.000268498
6:27149615:CT:C	6	27149615	CT	C	0.0130396	448325	-1.06782	0.191229	7.62885	0.00171254
6:27149668:A:G	6	27149668	A	G	0.00599786	448410	-0.182758	0.221331	0.388316	0.000240039
6:27149836:T:C	6	27149836	T	C	0.0019993	448408	-0.858789	0.391695	1.54754	6.95887e-05
6:27149940:C:T	6	27149940	C	T	0.0056535	448395	-0.445766	0.217875	1.38977	0.000616149
6:27150330:T:C	6	27150330	T	C	0.0160239	448143	0.129121	0.132345	0.482484	0.000910578
6:27150470:G:A	6	27150470	G	A	0.0047792	439927	0.572362	0.198547	2.40426	5.73517e-06
6:27150547:T:G	6	27150547	T	G	0.00116382	447236	0.469514	0.496097	0.463521	0.000380471
6:27151240:T:C	6	27151240	T	C	0.00472379	448369	0.561851	0.198315	2.33634	6.09601e-06
6:27152047:G:A	6	27152047	G	A	0.335152	448368	-0.585765	0.0354439	60.6267	0.0184771
6:27152357:C:A	6	27152357	C	A	0.0159968	448433	0.130248	0.132421	0.487695	0.000894493
6:27152703:G:A	6	27152703	G	A	0.00235943	448413	-0.173616	0.34628	0.210344	0.000110932
6:27152738:A:AAAC	6	27152738	A	AAAC	0.0280691	448376	-0.436348	0.113634	3.90988	0.00139695
6:27152760:A:C	6	27152760	A	C	0.00406339	448148	0.698336	0.202524	3.2484	0.000415635
6:27153115:A:G	6	27153115	A	G	0.0189875	447926	-0.405122	0.140858	2.39509	0.00045961
6:27153328:G:GA	6	27153328	G	GA	0.0422633	431497	-0.280308	0.091552	2.65747	0.000824442
6:27153328:GA:G	6	27153328	GA	G	0.348522	431497	-0.609063	0.0353866	65.6635	0.0207213
6:27153369:G:C	6	27153369	G	C	0.00199449	447984	0.0561731	0.365404	0.0565927	7.85957e-05
6:27153445:G:A	6	27153445	G	A	0.0129624	448064	-1.11957	0.194315	8.07936	0.00168731
6:27153546:T:G	6	27153546	T	G	0.335226	448393	-0.586101	0.0354414	60.7032	0.0184856
6:27153807:C:G	6	27153807	C	G	0.00118078	448433	0.438263	0.491237	0.4291	0.000379781
6:27153875:T:G	6	27153875	T	G	0.015718	448434	0.130292	0.13342	0.48308	0.000677361
6:27153942:C:T	6	27153942	C	T	0.0194176	448433	-0.486996	0.132516	3.6237	0.000849518
6:27154304:C:T	6	27154304	C	T	0.00105366	448437	-1.01043	0.531577	1.24165	0.000164909
6:27154665:A:G	6	27154665	A	G	0.0905503	448425	1.56618	0.0320941	518.903	0.388866
6:27154896:C:T	6	27154896	C	T	0.00419233	448438	-0.161579	0.247236	0.289538	0.000218315
6:27154971:G:A	6	27154971	G	A	0.0921	448420	-0.628901	0.0658405	20.895	0.00276554
6:27155016:T:C	6	27155016	T	C	0.0132516	448436	-0.565126	0.171391	3.01045	0.000661029
6:27155494:T:A	6	27155494	T	A	0.0178645	448432	-0.437305	0.143355	2.64119	0.000860802
6:27155621:C:T	6	27155621	C	T	0.0350905	448412	-0.456541	0.101195	5.1913	0.0019426
6:27155779:GA:G	6	27155779	GA	G	0.00288734	448336	-0.497499	0.320652	0.918018	0.000552512
6:27155823:G:A	6	27155823	G	A	0.00105347	448042	-1.01288	0.532172	1.24411	0.000164594
6:27155864:A:AAAT	6	27155864	A	AAAT	0.00302045	446953	-0.296285	0.299534	0.491351	0.000176507
6:27155864:AAAT:A	6	27155864	AAAT	A	0.623778	446953	0.558541	0.0339211	60.1905	0.0190898
6:27155864:AAATAAT:A	6	27155864	AAATAAT	A	0.0570183	446953	-0.335083	0.0771029	4.85795	0.00339262
6:27155864:AAATAATAAT:A	6	27155864	AAATAATAAT	A	0.221901	446953	-0.472162	0.0418507	28.7934	0.0071642
6:27155864:AAATAATAATAAT:A	6	27155864	AAATAATAATAAT	A	0.00230449	446953	-0.193128	0.342791	0.241721	0.000127331
6:27155864:AAATAATAATAATAAT:A	6	27155864	AAATAATAATAATAAT	A	0.00688775	446953	-0.261896	0.198792	0.726553	0.000942322
6:27156990:G:GAGAA	6	27156990	G	GAGAA	0.00559647	446353	-0.332224	0.220375	0.880504	0.000197794
6:27157006:A:AAAGG	6	27157006	A	AAAGG	0.23219	446858	-0.526027	0.041181	36.6375	0.0133533
6:27157006:A:AAAGGAAGG	6	27157006	A	AAAGGAAGG	0.0223539	446858	-0.381426	0.124392	2.66412	0.000869116
6:27157125:G:C	6	27157125	G	C	0.185729	426314	-0.544254	0.0466083	30.778	0.00768287
6:27157133:G:T	6	27157133	G	T	0.00139719	445178	1.68264	0.250296	10.7484	0.00964376
6:27157138:G:GA	6	27157138	G	GA	0.00167147	446314	-0.837348	0.416819	1.35117	0.000203892
6:27157297:T:C	6	27157297	T	C	0.00111178	447931	-0.137242	0.539722	0.0973026	6.32805e-05
6:27157411:T:A	6	27157411	T	A	0.00290244	448416	-0.500188	0.319758	0.929024	0.000571335
6:27157878:A:T	6	27157878	A	T	0.00228017	448431	-0.487215	0.362532	0.747212	9.68547e-05
6:27157899:C:A	6	27157899	C	A	0.00117966	448434	0.439206	0.491396	0.43012	0.000379783
6:27158098:G:A	6	27158098	G	A	0.0919445	448401	-0.632407	0.0659436	21.0556	0.00277897
6:27158114:C:A	6	27158114	C	A	0.0119218	448423	-0.492184	0.174	2.33026	0.00103241
6:27158127:G:T	6	27158127	G	T	0.00151194	448431	-0.481428	0.420413	0.598333	3.58305e-05
6:27158502:A:G	6	27158502	A	G	0.0350748	448428	-0.456199	0.101203	5.18367	0.00193627
6:27158681:A:G	6	27158681	A	G	0.95457	448428	0.6467	0.0923323	11.6044	0.00122526
6:27158871:T:C	6	27158871	T	C	0.0191056	448428	-0.472343	0.132929	3.41982	0.000778776
6:27158874:G:T	6	27158874	G	T	0.0128558	448435	-1.10744	0.194909	7.87527	0.00169779
6:27159005:G:A	6	27159005	G	A	0.00126104	448438	-0.299214	0.487394	0.268188	5.38972e-05
6:27159010:A:T	6	27159010	A	T	0.00118188	448438	0.437177	0.49105	0.42793	0.000374304
6:27159288:AGTAAGACTCG:A	6	27159288	AGTAAGACTCG	A	0.00208726	448435	-0.863075	0.385013	1.60237	0.000415585
6:27160355:C:T	6	27160355	C	T	0.00118188	448437	0.435498	0.490395	0.426535	0.000374296
6:27160459:A:C	6	27160459	A	C	0.00110606	448437	-1.00783	0.492961	1.38818	6.12696e-05
6:27160528:T:G	6	27160528	T	G	0.413861	448351	-0.635119	0.0327501	83.0522	0.0289008
6:27160783:T:C	6	27160783	T	C	0.00103248	448437	-0.698071	0.557826	0.676163	0.000253699
6:27161025:G:A	6	27161025	G	A	0.00118189	448434	0.437407	0.491092	0.428176	0.000374593
6:27161027:T:C	6	27161027	T	C	0.335277	448399	-0.586306	0.0354394	60.7517	0.0184167
6:27161416:G:A	6	27161416	G	A	0.00104585	448438	-0.797717	0.466643	1.05868	8.71477e-05
6:27161978:G:A	6	27161978	G	A	0.335175	448389	-0.587664	0.0354415	61.0213	0.0183567
6:27162883:G:C	6	27162883	G	C	0.00882844	448437	-0.250534	0.17885	0.792442	0.000276537
6:27163320:T:C	6	27163320	T	C	0.0128658	448437	-1.10806	0.194866	7.88652	0.00170132
6:27163603:C:T	6	27163603	C	T	0.0922022	448422	-0.624829	0.0657538	20.6887	0.0027094
6:27163608:C:T	6	27163608	C	T	0.00104423	448177	-0.704906	0.552271	0.695032	0.00025166
6:27163715:C:A	6	27163715	C	A	0.0035875	448084	-0.403033	0.274618	0.847072	0.000320866
6:27163834:G:A	6	27163834	G	A	0.0922871	448340	-0.630187	0.0657932	21.0059	0.00271981
6:27163878:C:CA	6	27163878	C	CA	0.202211	446894	-0.543451	0.0438965	34.4761	0.00908908
6:27163878:C:CAAA	6	27163878	C	CAAA	0.091016	446894	-0.624557	0.0662705	20.3637	0.00257733
6:27164172:T:A	6	27164172	T	A	0.017899	448434	-0.438858	0.143291	2.65889	0.000866502
6:27164179:G:A	6	27164179	G	A	0.0160223	448437	0.128756	0.132339	0.48071	0.000894914
6:27164205:A:G	6	27164205	A	G	0.0160234	448438	0.128637	0.132332	0.480155	0.000895095
6:27164455:A:C	6	27164455	A	C	0.00103025	448436	-0.697542	0.5583	0.674653	0.000253699
6:27164750:C:G	6	27164750	C	G	0.331132	448366	-0.588393	0.0356019	60.6299	0.0171528
6:27165070:C:T	6	27165070	C	T	0.0010347	448438	-0.455832	0.525534	0.413706	2.80857e-05
6:27165165:G:A	6	27165165	G	A	0.00100794	448438	-0.707858	0.549667	0.703736	0.000131616
6:27165506:ATAAT:A	6	27165506	ATAAT	A	0.23893	448418	-0.496968	0.0405499	33.8053	0.011928
6:27165700:A:G	6	27165700	A	G	0.238952	448401	-0.497073	0.0405485	33.8216	0.0119408
6:27165851:G:C	6	27165851	G	C	0.00246746	448436	-0.551991	0.340645	0.978231	0.000175769
6:27165872:T:C	6	27165872	T	C	0.00183191	448438	-0.682972	0.404342	1.04	1.53703e-09
6:27166161:G:A	6	27166161	G	A	0.00358357	448436	-0.402456	0.274702	0.844958	0.000336702
6:27166342:G:A	6	27166342	G	A	0.00793201	448436	-0.449611	0.183759	1.84117	0.000425247
6:27166607:CT:C	6	27166607	CT	C	0.00128703	448318	-0.629223	0.439345	0.817896	6.91605e-05
6:27166674:G:A	6	27166674	G	A	0.0350954	448421	-0.456494	0.101197	5.19014	0.00194226
6:27166810:TG:T	6	27166810	TG	T	0.987151	448404	1.05226	0.192016	7.37136	0.00169935
6:27166863:G:T	6	27166863	G	T	0.00230468	448436	0.412019	0.359465	0.599096	0.000168327
6:27167215:C:CT	6	27167215	C	CT	0.00105051	448352	-0.471176	0.519384	0.438529	3.51248e-08
6:27167691:G:A	6	27167691	G	A	0.00377869	448436	-0.687941	0.284268	1.80915	0.00020855
6:27168076:C:T	6	27168076	C	T	0.00105254	448437	-1.01183	0.532091	1.24243	0.000165113
6:27168178:G:T	6	27168178	G	T	0.00249756	448438	-0.516152	0.35216	0.845464	0.000154311
6:27168441:C:T	6	27168441	C	T	0.00492933	448438	-0.488002	0.230143	1.4689	0.000332926
6:27168446:A:G	6	27168446	A	G	0.187925	448419	-0.532644	0.0452944	31.2004	0.00774329
6:27168825:G:C	6	27168825	G	C	0.00184418	448438	-0.268561	0.386085	0.312757	2.98977e-05
6:27169143:A:G	6	27169143	A	G	0.0029023	448438	-0.500146	0.319758	0.928911	0.000571576
6:27169316:AATT:A	6	27169316	AATT	A	0.00103248	448434	-0.698072	0.557826	0.676164	0.000253705
6:27169855:CT:C	6	27169855	CT	C	0.0920313	448402	-0.628363	0.0658577	20.8503	0.00264289
6:27170211:C:CT	6	27170211	C	CT	0.00152102	447727	-0.618976	0.442324	0.791286	0.000129477
6:27170211:CT:C	6	27170211	CT	C	0.00280863	447727	-0.496419	0.321954	0.909744	0.000899267
6:27170427:C:G	6	27170427	C	G	0.238928	448325	-0.496982	0.0405495	33.8078	0.0119291
6:27170608:T:C	6	27170608	T	C	0.0921955	448422	-0.624858	0.065757	20.6886	0.0027128
6:27170688:G:A	6	27170688	G	A	0.0921901	448416	-0.6248	0.0657582	20.6841	0.00270996
6:27170750:C:A	6	27170750	C	A	0.335219	448361	-0.586098	0.0354421	60.7001	0.018386
6:27171345:CA:C	6	27171345	CA	C	0.592395	443159	0.640781	0.0332986	81.7955	0.0289059
6:27172168:T:TAC	6	27172168	T	TAC	0.84442	444851	0.279525	0.0484244	8.10704	0.00677496
6:27172168:T:TACAC	6	27172168	T	TACAC	0.0242171	444851	-0.0310686	0.105937	0.113897	0.000559919
6:27172168:T:TACACAC	6	27172168	T	TACACAC	0.00567269	444851	-0.471199	0.222359	1.46747	0.000522756
6:27172168:TAC:T	6	27172168	TAC	T	0.026229	444851	-0.224316	0.103935	1.50992	0.00129316
6:27172168:TACAC:T	6	27172168	TACAC	T	0.00886926	444851	-0.382597	0.174928	1.54167	0.000525613
6:27172168:TACACAC:T	6	27172168	TACACAC	T	0.00110149	444851	-1.01262	0.522962	1.27713	0.000173381
6:27172170:C:CAT	6	27172170	C	CAT	0.0586047	415231	-0.445358	0.0823045	7.20315	0.00231409
6:27172172:C:T	6	27172172	C	T	0.00345432	433805	-0.229669	0.29826	0.355283	0.00012653
6:27172196:C:A	6	27172196	C	A	0.00485193	448378	-0.237647	0.244451	0.480217	0.000193778
6:27172371:G:A	6	27172371	G	A	0.00536329	448419	-1.08938	0.312269	3.31374	0.000300995
6:27172869:ACT:A	6	27172869	ACT	A	0.0160062	448357	0.129791	0.132404	0.485514	0.000894274
6:27172877:T:TA	6	27172877	T	TA	0.00289378	446993	-0.604507	0.319917	1.23051	0.000530679
6:27172877:TA:T	6	27172877	TA	T	0.00226737	446993	-0.751833	0.297218	1.94232	6.05586e-05
6:27172900:A:T	6	27172900	A	T	0.00563232	447595	-0.228036	0.216038	0.535838	0.00011733
6:27173087:T:A	6	27173087	T	A	0.188314	447216	-0.535184	0.0453321	31.4388	0.00772905
6:27173541:G:A	6	27173541	G	A	0.026868	440562	-0.0915213	0.104314	0.419889	0.000707781
6:27174125:C:T	6	27174125	C	T	0.110445	447114	-0.732566	0.060417	33.1096	0.00450978
6:27174189:C:T	6	27174189	C	T	0.0020862	446985	-0.865527	0.385481	1.60646	0.000413434
6:27174573:A:G	6	27174573	A	G	0.0523788	448407	-0.123893	0.0735535	1.03571	0.00102148
6:27174822:CT:C	6	27174822	CT	C	0.655871	448356	0.635618	0.0350045	72.9562	0.0219137
6:27174835:C:G	6	27174835	C	G	0.651851	448362	0.612748	0.0348667	68.4094	0.0210404
6:27176003:G:GA	6	27176003	G	GA	0.588344	444070	0.631501	0.0328508	81.6266	0.0284617
6:27176003:G:GAA	6	27176003	G	GAA	0.00111356	444070	0.323815	0.516824	0.274942	2.64782e-06
6:27176003:GA:G	6	27176003	GA	G	0.00362781	444070	-0.483747	0.273827	1.11186	0.00034248
6:27176040:G:A	6	27176040	G	A	0.00105713	446494	-1.01237	0.532448	1.24218	0.000164594
6:27176089:C:T	6	27176089	C	T	0.0109076	446616	-0.124939	0.160194	0.361074	0.000782654
6:27176104:T:C	6	27176104	T	C	0.187897	448405	-0.532347	0.0452927	31.169	0.00773862
6:27176484:TACAAG:T	6	27176484	TACAAG	T	0.187876	448393	-0.532175	0.0452947	31.1467	0.00773327
6:27176998:G:C	6	27176998	G	C	0.00288457	448421	-0.00156158	0.302439	0.00179286	3.57572e-05
6:27177007:A:C	6	27177007	A	C	0.00105375	448399	-1.01191	0.531877	1.24335	0.000164852
6:27177186:G:GA	6	27177186	G	GA	0.00948908	447620	-0.0916155	0.170231	0.228816	0.000708465
6:27177186:G:GAA	6	27177186	G	GAA	0.184364	447620	-0.525547	0.0456348	29.9621	0.00730908
6:27177186:G:GAAA	6	27177186	G	GAAA	0.0022251	447620	-0.323494	0.371605	0.415658	0.000260784
6:27177186:G:GGAA	6	27177186	G	GGAA	0.00163085	447620	-1.01504	0.417721	1.821	0.000138706
6:27177186:GA:G	6	27177186	GA	G	0.0312922	447620	-0.457017	0.107763	4.65252	0.00168649
6:27177186:GAA:G	6	27177186	GAA	G	0.541494	447620	0.69476	0.0314014	107.742	0.0304574
6:27177186:GAAA:G	6	27177186	GAAA	G	0.104616	447620	-0.584167	0.0599885	21.6827	0.00287106
6:27177201:C:A	6	27177201	C	A	0.0127054	440599	-0.0326724	0.15037	0.081975	0.00155319
6:27177209:C:T	6	27177209	C	T	0.00559655	441254	-0.836095	0.275082	2.62521	0.000148357
6:27177251:T:C	6	27177251	T	C	0.0414078	441644	-0.446665	0.0954988	5.53632	0.00178031
6:27177302:G:A	6	27177302	G	A	0.00233043	440047	0.70507	0.261314	2.15664	0.000455204
6:27177350:A:AT	6	27177350	A	AT	0.696081	448104	0.562666	0.0368324	51.9591	0.0144584
6:27177350:A:ATT	6	27177350	A	ATT	0.00722712	448104	-0.173153	0.191748	0.435913	0.000345674
6:27177350:A:ATTT	6	27177350	A	ATTT	0.198131	448104	-0.518144	0.0441478	31.0821	0.00950375
6:27177350:A:ATTTT	6	27177350	A	ATTTT	0.00516956	448104	0.602935	0.187921	2.87467	7.60891e-05
6:27177532:C:T	6	27177532	C	T	0.239014	448400	-0.497289	0.0405428	33.8592	0.0119581
6:27177562:C:T	6	27177562	C	T	0.110361	448425	-0.734802	0.0603984	33.326	0.00449444
6:27177807:C:T	6	27177807	C	T	0.0920596	448416	-0.628589	0.0658537	20.8671	0.00264523
6:27178313:G:T	6	27178313	G	T	0.0109557	448168	-0.131132	0.159657	0.385678	0.000988455
6:27178326:A:T	6	27178326	A	T	0.00104147	445042	-0.699028	0.55688	0.679055	0.000250271
6:27178639:T:C	6	27178639	T	C	0.00161092	443845	1.17048	0.265396	4.98626	0.00363504
6:27179282:T:A	6	27179282	T	A	0.00472531	448436	0.561771	0.198304	2.336	6.4357e-06
6:27179712:C:T	6	27179712	C	T	0.00258454	448436	-0.170083	0.324304	0.221876	0.000207227
6:27179914:C:T	6	27179914	C	T	0.0130432	448434	-0.614558	0.16653	3.64988	0.000469714
6:27180150:G:A	6	27180150	G	A	0.0028945	448436	-0.499107	0.320085	0.924723	0.000553874
6:27180209:C:G	6	27180209	C	G	0.001086	448436	-1.01187	0.524065	1.27159	0.000171237
6:27180911:C:T	6	27180911	C	T	0.00193784	448438	-0.539895	0.392785	0.771403	5.67372e-05
6:27180976:T:C	6	27180976	T	C	0.0237773	448432	-0.0381995	0.104809	0.145385	0.000115819
6:27181301:A:G	6	27181301	A	G	0.00331492	448276	-0.301696	0.282146	0.54525	0.000194546
6:27181306:C:A	6	27181306	C	A	0.0168445	448424	1.52562	0.0706108	102.803	0.0809237
6:27181313:A:G	6	27181313	A	G	0.0267055	448429	0.340303	0.0893434	3.8552	7.76963e-05
6:27181465:C:G	6	27181465	C	G	0.0160326	448429	0.128568	0.132325	0.479848	0.000908819
6:27181578:C:T	6	27181578	C	T	0.00108265	448437	-1.01182	0.525926	1.26464	0.000179237
6:27181911:G:T	6	27181911	G	T	0.00208836	448437	-0.863989	0.384714	1.607	0.000388832
6:27182015:C:A	6	27182015	C	A	0.907796	448423	0.62476	0.0657559	20.6831	0.00275135
6:27182061:A:G	6	27182061	A	G	0.00106258	448436	-0.261175	0.500783	0.220407	7.06854e-05
6:27182173:A:T	6	27182173	A	T	0.00491372	448438	-1.10638	0.338936	2.95961	0.000285154
6:27182664:C:T	6	27182664	C	T	0.00336055	448438	-0.389843	0.29772	0.72036	4.24086e-05
6:27182790:C:T	6	27182790	C	T	0.0918822	448422	-0.626995	0.0658852	20.7467	0.00264319
6:27182820:A:G	6	27182820	A	G	0.233493	448399	-0.505511	0.0410155	34.1768	0.0110357
6:27183002:C:T	6	27183002	C	T	0.003578	448435	-0.400471	0.275135	0.837079	0.00032862
6:27183075:C:T	6	27183075	C	T	0.0794705	448424	-0.535391	0.0692194	13.9845	0.00539711
6:27183530:A:G	6	27183530	A	G	0.0921633	448416	-0.62454	0.0657631	20.6647	0.00263176
6:27184154:T:C	6	27184154	T	C	0.0170651	448430	-0.943156	0.162809	8.16036	0.00213099
6:27184190:A:T	6	27184190	A	T	0.0658102	448418	-0.44631	0.0749532	8.5836	0.00357899
6:27184310:G:A	6	27184310	G	A	0.0128816	448429	-1.10937	0.194796	7.90881	0.00169214
6:27184421:C:T	6	27184421	C	T	0.0174062	448432	-0.367083	0.139197	2.07776	0.000621479
6:27184462:A:G	6	27184462	A	G	0.0137424	448429	-0.19727	0.143757	0.769584	0.00186978
6:27184466:G:A	6	27184466	G	A	0.810202	448391	0.58542	0.0458827	36.5566	0.0117832
6:27184555:C:T	6	27184555	C	T	0.0120133	448419	-0.118018	0.152288	0.358171	0.00110644
6:27184749:C:A	6	27184749	C	A	0.810214	448389	0.586841	0.0458921	36.7149	0.0117914
6:27184812:G:A	6	27184812	G	A	0.00350333	448431	-0.661062	0.296248	1.59089	0.00024428
6:27184872:C:T	6	27184872	C	T	0.00448788	448430	-0.455644	0.247645	1.18189	0.000482884
6:27184980:A:G	6	27184980	A	G	0.0235381	448422	-0.453688	0.123794	3.60647	0.00108158
6:27185016:T:C	6	27185016	T	C	0.827285	448391	0.544397	0.0478807	29.2286	0.00930458
6:27185142:T:C	6	27185142	T	C	0.00403735	448438	0.702964	0.202591	3.28341	0.000419655
6:27185187:G:A	6	27185187	G	A	0.00418787	448438	-0.417855	0.255867	0.989491	0.000434742
6:27185517:C:T	6	27185517	C	T	0.810211	448407	0.585401	0.0458849	36.5511	0.01179
6:27185626:A:G	6	27185626	A	G	0.00351783	448430	-0.395494	0.27625	0.817462	0.000334528
6:27185652:C:A	6	27185652	C	A	0.810199	448399	0.585468	0.0458837	36.561	0.0117921
6:27185780:C:T	6	27185780	C	T	0.810306	448406	0.584902	0.0458878	36.486	0.0117907
6:27185983:G:A	6	27185983	G	A	0.00418346	448433	-0.418152	0.25582	0.990794	0.000434737
6:27186087:C:CA	6	27186087	C	CA	0.00467546	448084	-0.275421	0.238532	0.60514	0.000412071
6:27186087:C:CAA	6	27186087	C	CAA	0.00101767	448084	-1.01323	0.490651	1.40988	0.000428396
6:27186087:C:CAAA	6	27186087	C	CAAA	0.0115369	448084	-1.01211	0.200661	6.34088	0.00119007
6:27186087:CA:C	6	27186087	CA	C	0.119447	448084	-0.609238	0.0579519	25.1226	0.00382495
6:27186087:CAA:C	6	27186087	CAA	C	0.781928	448084	0.590607	0.0431177	41.979	0.0133717
6:27186094:A:T	6	27186094	A	T	0.00360025	447052	-0.403265	0.274465	0.848455	0.000332087
6:27186174:T:A	6	27186174	T	A	0.0010936	447149	-0.643598	0.43328	0.861902	8.68511e-06
6:27186205:A:C	6	27186205	A	C	0.188371	447280	-0.531679	0.0453015	31.0815	0.00771089
6:27186238:C:T	6	27186238	C	T	0.00355327	444380	-0.396591	0.27663	0.819097	0.000328485
6:27186239:G:A	6	27186239	G	A	0.0113463	443846	-0.13437	0.157176	0.406043	0.00106149
6:27186576:G:T	6	27186576	G	T	0.00422762	443748	-0.419866	0.256067	0.995365	0.000435244
6:27186582:T:C	6	27186582	T	C	0.827299	448394	0.544347	0.0478823	29.2215	0.00930768
6:27186715:T:C	6	27186715	T	C	0.0128893	448434	-1.11004	0.194752	7.92083	0.00168951
6:27186745:A:ACT	6	27186745	A	ACT	0.0223912	448436	-0.373986	0.123656	2.60358	0.000781939
6:27186805:CT:C	6	27186805	CT	C	0.0128904	448435	-1.11028	0.194737	7.92516	0.00168557
6:27187051:A:G	6	27187051	A	G	0.0922171	448420	-0.629707	0.065822	20.9576	0.00280082
6:27187193:G:A	6	27187193	G	A	0.810155	448388	0.585758	0.0458794	36.6029	0.0118441
6:27187270:AAC:A	6	27187270	AAC	A	0.0074649	448432	-0.474946	0.190344	1.90001	0.000236098
6:27187514:A:G	6	27187514	A	G	0.00140859	448321	-0.797727	0.461399	1.07665	0.000311923
6:27187518:A:C	6	27187518	A	C	0.814463	448286	0.582679	0.0463694	35.4886	0.0112754
6:27187519:C:T	6	27187519	C	T	0.827374	448315	0.542931	0.047883	29.0737	0.00932311
6:27187541:G:GTA	6	27187541	G	GTA	0.815001	447336	0.587318	0.0464772	35.8778	0.0112751
6:27187542:C:CCTG	6	27187542	C	CCTG	0.81546	446798	0.586506	0.046535	35.6949	0.0112798
6:27187694:C:G	6	27187694	C	G	0.0362472	444282	-0.226957	0.0885136	1.98529	0.00111728
6:27187695:T:G	6	27187695	T	G	0.770751	448159	0.547626	0.0418365	38.4234	0.0139626
6:27187706:G:A	6	27187706	G	A	0.0925033	448141	-0.622003	0.0656376	20.5794	0.00278825
6:27187809:T:G	6	27187809	T	G	0.0574726	448414	-0.484376	0.0804963	8.75134	0.00190124
6:27187844:G:A	6	27187844	G	A	0.880336	448405	0.614256	0.0574424	25.9616	0.00661143
6:27187899:T:A	6	27187899	T	A	0.00569204	448433	-0.496012	0.21705	1.65172	0.000614201
6:27187958:A:C	6	27187958	A	C	0.00132461	448435	-0.347973	0.407736	0.40514	4.6049e-05
6:27188065:C:G	6	27188065	C	G	0.810251	448345	0.586558	0.0458831	36.6944	0.0118046
6:27188072:T:TC	6	27188072	T	TC	0.00416256	448042	-0.414957	0.256111	0.978048	0.000448183
6:27188185:A:G	6	27188185	A	G	0.00251419	448056	-0.558345	0.33671	1.01202	0.000176761
6:27188252:AT:A	6	27188252	AT	A	0.902935	448384	0.609799	0.0638783	20.8714	0.00359555
6:27188265:AG:A	6	27188265	AG	A	0.0129722	448420	-1.11336	0.194458	7.98646	0.00167761
6:27188316:G:C	6	27188316	G	C	0.0921512	448410	-0.629042	0.0658157	20.919	0.00276816
6:27188494:C:G	6	27188494	C	G	0.811493	448398	0.596894	0.0460537	37.6902	0.0119037
6:27188538:T:G	6	27188538	T	G	0.00134802	448435	-0.829874	0.427907	1.28021	8.11448e-05
6:27188794:G:A	6	27188794	G	A	0.170588	448413	-0.56232	0.0482315	30.6841	0.00905246
6:27189048:A:C	6	27189048	A	C	0.00494496	448436	-0.150027	0.239629	0.27469	0.000295304
6:27189057:G:A	6	27189057	G	A	0.00259902	448438	-0.575369	0.330702	1.08679	8.20483e-05
6:27189075:T:A	6	27189075	T	A	0.00310636	448435	-0.372836	0.282608	0.727972	2.31903e-05
6:27189271:C:T	6	27189271	C	T	0.0330819	448432	0.0720731	0.0932661	0.356884	0.000289029
6:27189615:A:T	6	27189615	A	T	0.00547578	448429	-0.180036	0.228166	0.366451	0.000255662
6:27189771:T:C	6	27189771	T	C	0.0926743	448409	-0.511007	0.0639919	14.854	0.00740805
6:27189821:T:C	6	27189821	T	C	0.00260483	448397	-0.559482	0.301294	1.19845	0.000131919
6:27190254:A:G	6	27190254	A	G	0.191899	448345	-0.53779	0.0449021	32.3285	0.00808661
6:27190777:C:CA	6	27190777	C	CA	0.164918	438325	-0.481803	0.0480618	22.9253	0.00481793
6:27190777:C:CAA	6	27190777	C	CAA	0.00437347	438325	0.577628	0.245035	1.73501	4.78151e-06
6:27190777:C:CAAAAAAA	6	27190777	C	CAAAAAAA	0.011293	438325	-0.181912	0.156182	0.612395	0.00090638
6:27190777:C:CAAAAAAAAAAAA	6	27190777	C	CAAAAAAAAAAAA	0.00714995	438325	-1.12432	0.256566	4.92997	0.00117022
6:27190777:C:CAAAAAAAAAAAAA	6	27190777	C	CAAAAAAAAAAAAA	0.00360007	438325	-0.130273	0.27892	0.193512	0.000121338
6:27190777:C:CAAAAAAAAAAAAAA	6	27190777	C	CAAAAAAAAAAAAAA	0.00793931	438325	-0.0376446	0.185081	0.076328	0.000270127
6:27190777:C:CAAAAAAAAAAAAAAA	6	27190777	C	CAAAAAAAAAAAAAAA	0.0169132	438325	-0.558501	0.153933	3.54456	0.00125378
6:27190777:C:CAAAAAAAAAAAAAAAA	6	27190777	C	CAAAAAAAAAAAAAAAA	0.00743398	438325	-0.197206	0.192645	0.514296	0.000340211
6:27190777:C:CAAAAAAAAAAAAAAAAA	6	27190777	C	CAAAAAAAAAAAAAAAAA	0.0055541	438325	-0.972881	0.29655	2.98479	0.00051082
6:27190777:C:CAAAAAAAAAAAAAAAAAA	6	27190777	C	CAAAAAAAAAAAAAAAAAA	0.0013198	438325	-0.746983	0.452195	1.00633	0.000357144
6:27190821:G:A	6	27190821	G	A	0.0133279	406779	-1.19257	0.204707	8.24516	0.00161807
6:27190823:G:A	6	27190823	G	A	0.0121841	411026	-0.287521	0.1573	1.17024	0.00041274
6:27191085:C:CA	6	27191085	C	CA	0.0351086	445432	-0.301767	0.0941566	2.86939	0.00181682
6:27191085:C:CAA	6	27191085	C	CAA	0.0570267	445432	-0.569296	0.0838073	10.959	0.00479893
6:27191085:C:CAAA	6	27191085	C	CAAA	0.00459778	445432	-0.145441	0.239453	0.264727	0.000362232
6:27191137:C:T	6	27191137	C	T	0.0930355	447657	-0.507707	0.0637547	14.7765	0.00743078
6:27191325:T:A	6	27191325	T	A	0.0923471	447789	-0.622072	0.0655812	20.6177	0.00278187
6:27191733:G:A	6	27191733	G	A	0.00299856	447215	-0.332551	0.311275	0.544602	0.000272587
6:27191791:C:A	6	27191791	C	A	0.589483	446831	0.636545	0.0328089	83.1259	0.0287764
6:27191859:C:CA	6	27191859	C	CA	0.00380024	446814	-0.250596	0.263712	0.466002	2.95912e-06
6:27192025:TTTATTG:T	6	27192025	TTTATTG	T	0.0130305	446222	-1.11231	0.19426	7.98759	0.00167117
6:27192028:A:AT	6	27192028	A	AT	0.0675888	441782	-0.477286	0.0750009	9.70573	0.00396493
6:27192031:G:T	6	27192031	G	T	0.0811193	441948	-0.43273	0.067858	9.7433	0.00566889
6:27192204:C:A	6	27192204	C	A	0.00231333	447191	-0.621572	0.360684	1.07144	0.000155154
6:27192316:A:G	6	27192316	A	G	0.776033	448381	0.551562	0.0422999	38.1361	0.0139052
6:27192439:G:A	6	27192439	G	A	0.0370042	448435	-0.464972	0.095771	5.9195	0.000310313
6:27192705:G:A	6	27192705	G	A	0.00238161	448437	-0.375725	0.356691	0.534359	0.000108139
6:27192953:C:T	6	27192953	C	T	0.00359582	448437	-0.405134	0.274106	0.855728	0.000331555
6:27193008:TC:T	6	27193008	TC	T	0.0128103	448427	-0.167177	0.148073	0.586882	0.00163406
6:27193125:A:C	6	27193125	A	C	0.00359582	448437	-0.405119	0.27411	0.855666	0.000331555
6:27193373:C:T	6	27193373	C	T	0.0923179	448407	-0.62582	0.0657173	20.7737	0.00277614
6:27193396:G:A	6	27193396	G	A	0.810267	448389	0.589989	0.0458796	37.1188	0.011961
6:27193615:G:A	6	27193615	G	A	0.0926718	448421	-0.510992	0.0639914	14.8534	0.00739283
6:27193913:C:T	6	27193913	C	T	0.00122314	448437	0.0290414	0.455873	0.02264	5.85334e-05
6:27194280:A:G	6	27194280	A	G	0.0926759	448412	-0.511074	0.0639926	14.8574	0.00739964
6:27194373:G:A	6	27194373	G	A	0.00243899	448341	-0.417955	0.345582	0.644931	0.00017279
6:27194396:G:A	6	27194396	G	A	0.585253	448318	0.645641	0.0326956	86.07	0.0292557
6:27194404:C:T	6	27194404	C	T	0.0117831	447971	-0.752839	0.19001	4.12905	0.000560504
6:27194540:A:G	6	27194540	A	G	0.995018	448430	0.234242	0.234903	0.496654	0.000901724
6:27194735:A:G	6	27194735	A	G	0.0214413	448434	-0.483913	0.135367	3.45536	0.000628291
6:27195144:C:T	6	27195144	C	T	0.00476896	448421	-0.590493	0.2467	1.77766	0.000152342
6:27195249:C:T	6	27195249	C	T	0.0797116	448404	-0.423322	0.067885	9.3475	0.00560652
6:27195337:A:T	6	27195337	A	T	0.995019	448434	0.234284	0.234962	0.496606	0.000901414
6:27195354:A:G	6	27195354	A	G	0.0926849	448428	-0.511135	0.0639885	14.8625	0.00740017
6:27195441:A:T	6	27195441	A	T	0.0926754	448420	-0.510987	0.0639968	14.8508	0.00740003
6:27195677:G:A	6	27195677	G	A	0.134986	448417	-0.680775	0.0542065	35.4495	0.0060495
6:27195802:G:T	6	27195802	G	T	0.00418455	448435	-0.41784	0.255989	0.988742	0.000451358
6:27195829:C:T	6	27195829	C	T	0.0129519	448428	-1.05998	0.191726	7.49114	0.00165559
6:27195974:G:A	6	27195974	G	A	0.00176615	448433	-0.315175	0.416676	0.347361	0.000126123
6:27196073:C:T	6	27196073	C	T	0.810051	448410	0.589202	0.0458649	37.0456	0.0119913
6:27196225:G:A	6	27196225	G	A	0.00296141	448435	-0.606297	0.286767	1.46225	0.00016521
6:27196337:G:A	6	27196337	G	A	0.0668817	448426	-0.468867	0.0748082	9.43572	0.00389378
6:27196441:A:T	6	27196441	A	T	0.00527725	448434	-0.283082	0.228525	0.666667	0.000178323
6:27196543:G:T	6	27196543	G	T	0.0525703	448419	-0.125981	0.0734306	1.06435	0.000991051
6:27196978:C:A	6	27196978	C	A	0.0925591	448411	-0.510372	0.0640355	14.8	0.00735146
6:27197330:CT:C	6	27197330	CT	C	0.00792165	448076	-0.696929	0.229728	2.61697	0.000286382
6:27197332:T:G	6	27197332	T	G	0.0926475	446731	-0.510069	0.0641316	14.7415	0.00728559
6:27197576:G:A	6	27197576	G	A	0.012737	447869	-0.163451	0.148448	0.567245	0.00158918
6:27197581:A:G	6	27197581	A	G	0.0926638	447850	-0.510584	0.0640436	14.8081	0.00735434
6:27197802:T:C	6	27197802	T	C	0.00161845	436838	-0.699914	0.402849	1.08452	6.52696e-05
6:27198726:G:A	6	27198726	G	A	0.906067	415175	0.542255	0.068155	14.751	0.00327326
6:27198769:C:T	6	27198769	C	T	0.00232451	448051	-0.743786	0.36596	1.37561	0.000467123
6:27199061:C:CT	6	27199061	C	CT	0.00145846	447390	-0.0268769	0.443415	0.021515	0.000150136
6:27199061:CT:C	6	27199061	CT	C	0.00337737	447390	-0.587285	0.293173	1.34529	0.000459643
6:27199254:C:T	6	27199254	C	T	0.0924409	448362	-0.62366	0.0656317	20.6881	0.00276736
6:27199423:G:A	6	27199423	G	A	0.00253359	448375	-0.562871	0.336673	1.02433	0.000178163
6:27199552:G:A	6	27199552	G	A	0.00641189	423042	-0.799963	0.264012	2.61165	0.000195153
6:27199881:C:T	6	27199881	C	T	0.00637119	421507	-0.733287	0.268261	2.20295	0.000227961
6:27200135:A:G	6	27200135	A	G	0.00267946	432363	-0.490927	0.322261	0.893934	0.000210291
6:27200500:GA:G	6	27200500	GA	G	0.00745418	439753	-0.460281	0.19402	1.75262	0.00101531
6:27200534:C:CT	6	27200534	C	CT	0.0349077	445188	-0.433681	0.102497	4.63356	0.00170311
6:27200534:C:CTT	6	27200534	C	CTT	0.00725312	445188	-0.750064	0.255376	2.47978	0.000374961
6:27200534:CT:C	6	27200534	CT	C	0.00828414	445188	-0.961079	0.226016	4.67445	0.000859222
6:27200637:G:A	6	27200637	G	A	0.00598851	447691	-0.18078	0.221807	0.381895	0.000239777
6:27201083:C:CT	6	27201083	C	CT	0.188115	447985	-0.596143	0.0461011	37.5227	0.0115072
6:27201083:C:CTT	6	27201083	C	CTT	0.810286	447985	0.586385	0.0458528	36.7207	0.0119055
6:27201197:C:T	6	27201197	C	T	0.0246194	447229	-0.404953	0.119881	3.13652	0.00121456
6:27201249:G:A	6	27201249	G	A	0.0196635	448394	-0.37659	0.137062	2.22159	0.000427837
6:27201343:G:A	6	27201343	G	A	0.00625534	448417	-0.36457	0.208182	1.0974	0.00085435
6:27201528:A:C	6	27201528	A	C	0.0920938	448418	-0.619414	0.0656884	20.3854	0.00266164
6:27201652:T:A	6	27201652	T	A	0.0924471	448424	-0.514101	0.0641214	14.9673	0.00733065
6:27202243:C:T	6	27202243	C	T	0.092476	448403	-0.514364	0.0641108	14.9865	0.00722481
6:27202289:T:C	6	27202289	T	C	0.0041908	448244	-0.419274	0.255759	0.995062	0.000450196
6:27202687:C:CT	6	27202687	C	CT	0.051485	433767	-0.390413	0.0821517	5.69666	0.000957898
6:27202687:C:CTT	6	27202687	C	CTT	0.0118762	433767	-0.561802	0.183771	2.65071	0.00153557
6:27202687:C:CTTT	6	27202687	C	CTTT	0.0540578	433767	-0.562785	0.0868729	10.0325	0.00278218
6:27202687:C:CTTTT	6	27202687	C	CTTTT	0.00192269	433767	0.285125	0.382271	0.341277	2.69699e-05
6:27202687:CT:C	6	27202687	CT	C	0.00303043	433767	-1.40642	0.484166	2.43481	0.000431732
6:27202828:C:T	6	27202828	C	T	0.0794611	448232	-0.426052	0.068058	9.41496	0.00553948
6:27202846:C:T	6	27202846	C	T	0.0794925	448275	-0.426501	0.0680503	9.43529	0.00554327
6:27203382:A:G	6	27203382	A	G	0.0670032	448404	-0.470379	0.0747876	9.49698	0.00389989
6:27203626:T:A	6	27203626	T	A	0.0129545	448416	-1.11326	0.19458	7.97603	0.0017007
6:27203649:C:G	6	27203649	C	G	0.003597	448429	-0.405503	0.274032	0.857188	0.000329532
6:27203658:T:C	6	27203658	T	C	0.0924546	448420	-0.514181	0.0641214	14.9717	0.00733507
6:27203695:C:T	6	27203695	C	T	0.0139387	448427	-0.559517	0.145454	3.92184	0.000232392
6:27203791:GC:G	6	27203791	GC	G	0.079493	448417	-0.426353	0.0680399	9.43189	0.00554619
6:27203921:T:C	6	27203921	T	C	0.188747	448408	-0.542385	0.0452817	32.3342	0.00774852
6:27203932:C:T	6	27203932	C	T	0.034227	448432	-0.20595	0.0909367	1.62843	0.00118226
6:27203997:T:C	6	27203997	T	C	0.0670299	448427	-0.470845	0.0747791	9.51643	0.0038987
6:27204036:G:C	6	27204036	G	C	0.0132795	448437	-0.977472	0.185497	6.86388	0.00166099
6:27204111:C:A	6	27204111	C	A	0.023415	448430	-0.459212	0.126769	3.53484	0.000917597
6:27204522:C:CT	6	27204522	C	CT	0.814229	446703	0.565186	0.0464504	33.3345	0.0102492
6:27204522:C:CTT	6	27204522	C	CTT	0.0749984	446703	-0.499886	0.0714864	11.5693	0.00415271
6:27204592:G:A	6	27204592	G	A	0.0678081	448309	-0.475811	0.0744789	9.776	0.00391694
6:27204798:A:G	6	27204798	A	G	0.00674716	448411	-0.182869	0.199522	0.444441	0.000454572
6:27204982:A:G	6	27204982	A	G	0.011728	448415	-0.122923	0.153808	0.372453	0.00101567
6:27205299:C:T	6	27205299	C	T	0.810018	448391	0.577244	0.0458298	35.6499	0.0114889
6:27205327:AC:A	6	27205327	AC	A	0.00419016	448432	-0.419074	0.255728	0.994535	0.000448906
6:27205620:C:T	6	27205620	C	T	0.0134758	448433	-0.164897	0.143034	0.603849	0.00158115
6:27205665:A:G	6	27205665	A	G	0.00189993	448438	-0.686971	0.402544	1.056	0.000177428
6:27205737:G:A	6	27205737	G	A	0.994726	448435	0.324101	0.2298	0.800154	0.00129504
6:27206123:G:T	6	27206123	G	T	0.0390491	448397	-0.274072	0.0929903	2.49412	0.000650895
6:27206191:C:G	6	27206191	C	G	0.00149677	440280	0.0856256	0.426005	0.0753584	2.42306e-05
6:27206420:C:T	6	27206420	C	T	0.00272515	428416	-0.452963	0.336366	0.749343	0.00024156
6:27206456:C:T	6	27206456	C	T	0.0636295	448188	-0.166912	0.0674378	1.87543	0.000764369
6:27206778:A:G	6	27206778	A	G	0.0336173	448430	-0.406167	0.0995554	4.3461	0.00105609
6:27206957:G:A	6	27206957	G	A	0.0390663	448430	-0.282928	0.0932215	2.61883	0.00064876
6:27207386:C:A	6	27207386	C	A	0.00109714	448437	1.64926	0.245284	10.7521	0.0110607
6:27207436:G:T	6	27207436	G	T	0.0922052	448413	-0.620014	0.0656786	20.429	0.00276165
6:27207517:C:T	6	27207517	C	T	0.00732097	448438	-0.450946	0.193982	1.69704	0.00101502
6:27208595:C:A	6	27208595	C	A	0.99549	448434	0.220486	0.246288	0.431023	0.000706808
6:27208679:C:A	6	27208679	C	A	0.0230002	448409	-0.480433	0.128656	3.72521	0.000961193
6:27208765:TA:T	6	27208765	TA	T	0.90835	447654	0.623913	0.0661613	20.3879	0.00287736
6:27208849:G:A	6	27208849	G	A	0.138002	438415	-0.696984	0.054417	36.8313	0.00606258
6:27208925:C:CA	6	27208925	C	CA	0.155165	441843	-0.630103	0.0512983	33.9522	0.00695162
6:27208925:C:CAA	6	27208925	C	CAA	0.00104562	441843	-1.01744	0.56056	1.1579	0.000103695
6:27208925:CA:C	6	27208925	CA	C	0.0256573	441843	-0.547294	0.119808	5.30787	0.00257782
6:27208940:A:G	6	27208940	A	G	0.0378725	447963	-0.424948	0.0950857	5.10486	0.00147176
6:27208958:G:T	6	27208958	G	T	0.0258739	448289	-0.309081	0.112632	2.21706	0.00114697
6:27209232:C:T	6	27209232	C	T	0.0483258	448353	-0.300606	0.0816573	3.63445	0.00150004
6:27209317:CT:C	6	27209317	CT	C	0.902787	448141	0.599715	0.063664	20.3458	0.00349091
6:27209582:G:C	6	27209582	G	C	0.903226	448414	0.602906	0.0638789	20.4214	0.0034695
6:27209825:G:A	6	27209825	G	A	0.0245822	448434	-0.405949	0.119847	3.15116	0.001221
6:27209857:G:A	6	27209857	G	A	0.00359805	448437	-0.405225	0.274086	0.856095	0.000330275
6:27210163:T:C	6	27210163	T	C	0.00566968	448438	-0.234044	0.215031	0.558444	0.000108622
6:27210249:T:C	6	27210249	T	C	0.903232	448416	0.602813	0.0638802	20.4146	0.00346684
6:27210536:G:T	6	27210536	G	T	0.0390709	448326	-0.274241	0.0929924	2.49657	0.000642954
6:27210744:C:A	6	27210744	C	A	0.889057	448425	0.659838	0.0601016	27.3153	0.00520539
6:27211010:C:CA	6	27211010	C	CA	0.707251	446571	0.587705	0.0375078	54.6074	0.0167495
6:27211010:C:CAA	6	27211010	C	CAA	0.00234229	446571	0.524944	0.331754	0.944722	0.000110042
6:27211010:CA:C	6	27211010	CA	C	0.0265938	446571	-0.422743	0.113441	3.71191	0.00158372
6:27211416:G:A	6	27211416	G	A	0.903225	448417	0.60286	0.0638805	20.4174	0.00346775
6:27211594:T:A	6	27211594	T	A	0.903366	448417	0.606412	0.0639655	20.5959	0.00345421
6:27211938:T:C	6	27211938	T	C	0.00232706	448420	-0.743991	0.366042	1.37572	0.000422507
6:27211940:C:CA	6	27211940	C	CA	0.00449705	448294	-0.308911	0.240458	0.701353	0.000331064
6:27212050:G:A	6	27212050	G	A	0.0919524	448395	-0.622922	0.0657956	20.5428	0.00274468
6:27212223:G:A	6	27212223	G	A	0.00160542	447858	-0.0151202	0.408134	0.013028	5.1049e-05
6:27212258:A:G	6	27212258	A	G	0.206055	447315	1.08674	0.0294026	298.31	0.149468
6:27212341:A:AG	6	27212341	A	AG	0.89164	447120	0.556818	0.0599095	19.8292	0.00456035
6:27212519:GTTTC:G	6	27212519	GTTTC	G	0.0140598	429168	-1.15517	0.194806	8.51834	0.00163188
6:27212555:C:T	6	27212555	C	T	0.995191	444436	-0.569141	0.19296	2.49722	7.74172e-06
6:27213048:G:C	6	27213048	G	C	0.903239	448249	0.595561	0.0638368	19.9729	0.00363313
6:27213616:G:A	6	27213616	G	A	0.904002	447640	0.591671	0.0641271	19.5535	0.00363085
6:27213797:GACAAGA:G	6	27213797	GACAAGA	G	0.0211541	412403	-0.296061	0.120558	1.85205	0.00084928
6:27213819:TG:T	6	27213819	TG	T	0.818443	443555	0.545375	0.0473669	29.9493	0.00873437
6:27213831:G:A	6	27213831	G	A	0.877091	445729	0.548536	0.0565044	21.5542	0.00497752
6:27213840:C:T	6	27213840	C	T	0.0127367	446898	-0.164189	0.14856	0.570136	0.00158658
6:27213876:T:TA	6	27213876	T	TA	0.0335966	447248	-0.416585	0.0999794	4.51	0.00104987
6:27213922:T:C	6	27213922	T	C	0.907071	448332	0.607992	0.065295	19.8993	0.00307406
6:27213931:C:G	6	27213931	C	G	0.0494204	448327	-0.300866	0.0808327	3.70423	0.001504
6:27213942:A:G	6	27213942	A	G	0.0137189	448360	-1.10171	0.189445	8.21849	0.00167385
6:27214343:C:A	6	27214343	C	A	0.0128021	448365	-0.580957	0.170798	3.17369	0.000531968
6:27214598:A:C	6	27214598	A	C	0.0336131	448382	-0.406086	0.0995438	4.34545	0.00104337
6:27214669:C:T	6	27214669	C	T	0.0136322	448424	-1.09708	0.189668	8.13763	0.00164231
6:27214979:G:C	6	27214979	G	C	0.0026058	448422	-0.285973	0.321941	0.426674	7.77607e-05
6:27215081:A:AAAAAAC	6	27215081	A	AAAAAAC	0.0519668	448373	-0.408544	0.0807022	6.3829	0.000557669
6:27215169:C:T	6	27215169	C	T	0.00801657	448072	-0.0151777	0.182768	0.0297382	0.000355807
6:27215170:C:T	6	27215170	C	T	0.0909454	448269	-0.627272	0.0662478	20.5471	0.0027913
6:27215260:C:CT	6	27215260	C	CT	0.00831356	443372	-0.0154488	0.182713	0.0302964	4.04656e-06
6:27215260:CT:C	6	27215260	CT	C	0.14726	443372	-0.448104	0.0504825	18.1608	0.00950503
6:27215260:CTT:C	6	27215260	CTT	C	0.0932783	443372	-0.597256	0.0653269	19.2148	0.00286203
6:27215260:CTTT:C	6	27215260	CTTT	C	0.00429887	443372	-0.294686	0.254768	0.606598	0.000700941
6:27215478:C:CT	6	27215478	C	CT	0.0332688	447912	-0.496103	0.104758	5.66093	0.00353436
6:27215538:C:T	6	27215538	C	T	0.0971462	448252	-0.597561	0.0636728	20.2007	0.00372852
6:27215564:C:G	6	27215564	C	G	0.0168906	448327	-0.522845	0.150143	3.30355	0.00105792
6:27215784:A:G	6	27215784	A	G	0.0972412	448385	-0.598264	0.0636435	20.2641	0.00372853
6:27216220:A:T	6	27216220	A	T	0.0741629	448398	-0.449018	0.0707184	9.66518	0.00432057
6:27216446:G:C	6	27216446	G	C	0.0136275	448431	-1.09716	0.189668	8.13869	0.00163671
6:27216514:TG:T	6	27216514	TG	T	0.00487813	448430	-1.09978	0.33939	2.92324	0.000264355
6:27216522:A:T	6	27216522	A	T	0.0048794	448416	-1.10053	0.33934	2.92732	0.000264567
6:27216562:T:A	6	27216562	T	A	0.246634	448346	-0.552524	0.0403981	41.8559	0.0153078
6:27216680:G:T	6	27216680	G	T	0.00748495	448166	-0.477843	0.189881	1.92624	0.000213251
6:27217046:A:AAAAAC	6	27217046	A	AAAAAC	0.0152391	447370	-0.340946	0.134425	1.95071	0.00130623
6:27217046:A:AAAAACAAAAC	6	27217046	A	AAAAACAAAAC	0.0197443	447370	-0.29766	0.119802	1.88708	0.00227574
6:27217046:A:AAAAACAAAACAAAAC	6	27217046	A	AAAAACAAAACAAAAC	0.141052	447370	-0.562872	0.0526593	25.9405	0.00568652
6:27217046:A:AAAAACAAAACAAAACAAAAC	6	27217046	A	AAAAACAAAACAAAACAAAAC	0.0158739	447370	-0.413297	0.153505	2.14911	0.000882199
6:27217080:A:AC	6	27217080	A	AC	0.0138787	434587	-1.15723	0.194196	8.5957	0.001635
6:27217081:A:AAAACAAAAC	6	27217081	A	AAAACAAAAC	0.00173495	434019	-2.47915	0.790992	2.7637	0.000525311
6:27217081:A:AAAACAAAACAAAAC	6	27217081	A	AAAACAAAACAAAAC	0.0073476	434019	-0.951678	0.269792	3.37718	0.000823448
6:27217081:A:AAAACAAAACAAAACAAAAC	6	27217081	A	AAAACAAAACAAAACAAAAC	0.00366574	434019	-1.04791	0.326795	2.87194	0.000233758
6:27217170:C:T	6	27217170	C	T	0.0345973	435323	-0.419739	0.100005	4.56818	0.00104318
6:27217451:C:CTTAT	6	27217451	C	CTTAT	0.0143444	438709	-1.03185	0.184053	7.68463	0.00199144
6:27217575:G:A	6	27217575	G	A	0.137582	440586	-0.682515	0.054242	35.5806	0.00607178
6:27217599:A:G	6	27217599	A	G	0.246256	448398	-0.552812	0.0404249	41.8441	0.0152768
6:27217797:T:C	6	27217797	T	C	0.0972643	448402	-0.605883	0.0637566	20.6908	0.00373232
6:27217885:T:C	6	27217885	T	C	0.135218	448401	-0.681418	0.054189	35.537	0.00607741
6:27217947:C:T	6	27217947	C	T	0.0972618	448393	-0.598577	0.0636527	20.2788	0.00373611
6:27218013:T:A	6	27218013	T	A	0.207952	448318	-0.53243	0.0433179	33.9959	0.00896008
6:27218342:T:TA	6	27218342	T	TA	0.110795	448140	-0.676833	0.0604673	28.3572	0.00472894
6:27218342:TA:T	6	27218342	TA	T	0.0181338	448140	-0.610251	0.15157	4.24655	0.000758315
6:27218393:T:G	6	27218393	T	G	0.24658	448329	-0.552367	0.0404029	41.8231	0.0153203
6:27218514:T:C	6	27218514	T	C	0.149276	448400	-0.453225	0.0500706	18.8516	0.00971648
6:27218801:A:T	6	27218801	A	T	0.0126941	448436	-0.161313	0.148537	0.556778	0.00157015
6:27219224:A:G	6	27219224	A	G	0.0972319	448402	-0.598242	0.0636583	20.2536	0.00373101
6:27219378:C:CA	6	27219378	C	CA	0.0506638	447854	-0.312087	0.0802207	3.99958	0.00156877
6:27219576:T:C	6	27219576	T	C	0.246566	448393	-0.552318	0.0403987	41.8242	0.0153077
6:27219600:G:C	6	27219600	G	C	0.074096	448263	-0.459463	0.070919	10.0338	0.00431483
6:27219635:T:C	6	27219635	T	C	0.0638111	448002	-0.164644	0.0673722	1.83763	0.000761191
6:27219833:G:A	6	27219833	G	A	0.208205	447832	-0.532248	0.0433244	33.9633	0.00895498
6:27220113:C:CTG	6	27220113	C	CTG	0.00816065	417491	-0.259316	0.192497	0.74972	0.0004145
6:27220113:C:CTGTGTG	6	27220113	C	CTGTGTG	0.00242281	417491	0.187068	0.32634	0.246809	0.000178973
6:27220113:C:CTGTGTGTGTGTGTG	6	27220113	C	CTGTGTGTGTGTGTG	0.00398092	417491	-0.251421	0.274289	0.444497	0.000218282
6:27220113:C:CTGTGTGTGTGTGTGTG	6	27220113	C	CTGTGTGTGTGTGTGTG	0.00294138	417491	-0.10433	0.325482	0.125774	3.74701e-05
6:27220113:C:CTGTGTGTGTGTGTGTGTG	6	27220113	C	CTGTGTGTGTGTGTGTGTG	0.067211	417491	-0.355034	0.0751889	5.63141	0.00180234
6:27220113:C:CTGTGTGTGTGTGTGTGTGTG	6	27220113	C	CTGTGTGTGTGTGTGTGTGTG	0.00364798	417491	-0.487821	0.296782	0.99897	0.000222096
6:27220136:T:A	6	27220136	T	A	0.0010241	407675	1.05758	0.53805	1.30673	0.000417295
6:27220136:T:TGA	6	27220136	T	TGA	0.0153419	407675	1.51432	0.0763758	86.7612	0.0729058
6:27220136:T:TGAGA	6	27220136	T	TGAGA	0.0715999	407675	1.41004	0.0378121	303.635	0.208416
6:27220136:T:TGAGAGA	6	27220136	T	TGAGAGA	0.00183847	407675	1.07457	0.2888	3.70207	0.00622068
6:27220136:T:TGAGAGAGA	6	27220136	T	TGAGAGAGA	0.00147789	407675	1.17051	0.293475	4.17711	0.00314612
6:27220138:T:A	6	27220138	T	A	0.12032	418983	1.37339	0.0319073	404.044	0.265524
6:27220138:T:TGA	6	27220138	T	TGA	0.00218744	418983	-0.592242	0.374786	0.942874	0.00026325
6:27220138:T:TGAGA	6	27220138	T	TGAGA	0.26853	418983	-0.632761	0.0402083	55.0746	0.0105668
6:27220138:T:TGAGAGA	6	27220138	T	TGAGAGA	0.00851109	418983	-0.150369	0.190395	0.366876	7.83145e-05
6:27220138:T:TGAGAGAGA	6	27220138	T	TGAGAGAGA	0.0673166	418983	-0.000252429	0.0679598	0.00128901	0.000646095
6:27220138:T:TGAGAGAGAGA	6	27220138	T	TGAGAGAGAGA	0.00223517	418983	-0.0847095	0.366024	0.0877888	4.80476e-05
6:27220138:T:TGTGA	6	27220138	T	TGTGA	0.00447512	418983	0.616536	0.199977	2.68844	8.99756e-07
6:27220138:T:TGTGTGAGAGAGA	6	27220138	T	TGTGTGAGAGAGA	0.00126019	418983	-0.529244	0.494407	0.546054	3.83992e-05
6:27220138:T:TGTGTGTGTGAGAGA	6	27220138	T	TGTGTGTGTGAGAGA	0.00657067	418983	-0.979984	0.258383	3.82686	0.00042701
6:27220138:T:TGTGTGTGTGAGAGAGAGA	6	27220138	T	TGTGTGTGTGAGAGAGAGA	0.00125065	418983	0.291165	0.511946	0.244483	0.000242423
6:27220138:T:TGTGTGTGTGAGAGAGAGAGA	6	27220138	T	TGTGTGTGTGAGAGAGAGAGA	0.00153944	418983	-0.293756	0.425408	0.309925	7.13221e-05
6:27220138:T:TGTGTGTGTGTGAGAGAGA	6	27220138	T	TGTGTGTGTGTGAGAGAGA	0.018138	418983	-0.247602	0.126734	1.2947	0.000919449
6:27220138:T:TGTGTGTGTGTGAGAGAGAGA	6	27220138	T	TGTGTGTGTGTGAGAGAGAGA	0.0324834	418983	-0.589861	0.114708	6.56633	0.00191883
6:27220138:T:TGTGTGTGTGTGAGAGAGAGAGA	6	27220138	T	TGTGTGTGTGTGAGAGAGAGAGA	0.0037949	418983	-0.218238	0.282668	0.356473	0.000234944
6:27220138:T:TGTGTGTGTGTGAGAGAGAGAGAGA	6	27220138	T	TGTGTGTGTGTGAGAGAGAGAGAGA	0.00106568	418983	-0.388522	0.561774	0.310523	3.50837e-07
6:27220138:T:TGTGTGTGTGTGAGAGAGAGAGAGAGAGAGAGA	6	27220138	T	TGTGTGTGTGTGAGAGAGAGAGAGAGAGAGAGA	0.00167549	418983	-1.01539	0.421649	1.79494	0.000118238
6:27220138:T:TGTGTGTGTGTGTGAGAGA	6	27220138	T	TGTGTGTGTGTGTGAGAGA	0.0272553	418983	-0.442099	0.115901	3.86491	0.00114812
6:27220138:T:TGTGTGTGTGTGTGAGAGAGA	6	27220138	T	TGTGTGTGTGTGTGAGAGAGA	0.00355504	418983	-0.47024	0.302215	0.921859	0.0002907
6:27220138:T:TGTGTGTGTGTGTGAGAGAGAGA	6	27220138	T	TGTGTGTGTGTGTGAGAGAGAGA	0.00432118	418983	-0.407984	0.261622	0.924846	0.000585322
6:27220138:T:TGTGTGTGTGTGTGTGA	6	27220138	T	TGTGTGTGTGTGTGTGA	0.00281038	418983	-0.71137	0.320879	1.57468	0.000217486
6:27220138:T:TGTGTGTGTGTGTGTGAGA	6	27220138	T	TGTGTGTGTGTGTGTGAGA	0.0112666	418983	-0.376162	0.155773	1.80289	0.000496278
6:27220138:T:TGTGTGTGTGTGTGTGAGAGAGAGAGAGA	6	27220138	T	TGTGTGTGTGTGTGTGAGAGAGAGAGAGA	0.00346553	418983	-0.449703	0.286415	0.934087	0.000329731
6:27220138:T:TGTGTGTGTGTGTGTGTGA	6	27220138	T	TGTGTGTGTGTGTGTGTGA	0.0131915	418983	-0.319855	0.14675	1.53331	0.000520209
6:27220138:T:TGTGTGTGTGTGTGTGTGAGA	6	27220138	T	TGTGTGTGTGTGTGTGTGAGA	0.00114086	418983	-0.433453	0.542032	0.372742	2.98128e-05
6:27220138:T:TGTGTGTGTGTGTGTGTGTGA	6	27220138	T	TGTGTGTGTGTGTGTGTGTGA	0.00330204	418983	-0.297179	0.300461	0.4913	6.9003e-05
6:27220138:T:TGTGTGTGTGTGTGTGTGTGAGA	6	27220138	T	TGTGTGTGTGTGTGTGTGTGAGA	0.00236406	418983	-0.584843	0.329253	1.12097	0.000142439
6:27220249:G:A	6	27220249	G	A	0.0938636	440975	-0.622108	0.0656834	20.5585	0.00278223
6:27220280:T:G	6	27220280	T	G	0.00743738	445789	-0.283644	0.191988	0.855217	0.000519856
6:27220360:G:T	6	27220360	G	T	0.00374932	447548	-1.08459	0.320919	3.13917	0.000127537
6:27220688:C:T	6	27220688	C	T	0.0972317	448393	-0.598306	0.0636535	20.2607	0.00373032
6:27220885:A:T	6	27220885	A	T	0.00119529	448428	1.89677	0.252497	13.235	0.00985401
6:27221174:C:T	6	27221174	C	T	0.0406856	446337	-0.50436	0.0973517	6.65575	0.00201802
6:27221176:C:CA	6	27221176	C	CA	0.145982	448075	-0.446946	0.0505822	18.0036	0.00981548
6:27221176:C:CAA	6	27221176	C	CAA	0.00638956	448075	-0.389513	0.204983	1.24106	0.000305818
6:27221392:T:TG	6	27221392	T	TG	0.148828	445229	-0.461508	0.0504286	19.2515	0.00960018
6:27221403:G:T	6	27221403	G	T	0.0954599	447434	-0.43782	0.0625997	11.5731	0.00668157
6:27221430:G:C	6	27221430	G	C	0.245987	448320	-0.551715	0.0404333	41.6655	0.0151862
6:27221575:A:AT	6	27221575	A	AT	0.00114188	447946	-0.743158	0.520171	0.815037	6.12334e-05
6:27221575:AT:A	6	27221575	AT	A	0.149393	447946	-0.443549	0.0499767	18.1558	0.0097208
6:27221738:T:C	6	27221738	T	C	0.092251	448380	-0.616135	0.0655875	20.2387	0.00267418
6:27221907:C:T	6	27221907	C	T	0.00260811	448409	-0.287263	0.321675	0.429638	7.81036e-05
6:27221951:C:T	6	27221951	C	T	0.149345	448409	-0.453468	0.0500648	18.8751	0.00972999
6:27222076:C:T	6	27222076	C	T	0.00792976	448437	-0.450551	0.183523	1.85115	0.000376328
6:27222475:T:G	6	27222475	T	G	0.0981491	442908	-0.605093	0.0638595	20.5755	0.00374054
6:27222478:G:GTTGT	6	27222478	G	GTTGT	0.357014	448195	-0.577757	0.0345531	62.0345	0.023986
6:27222478:G:GTTGTTGT	6	27222478	G	GTTGTTGT	0.0969924	448195	-0.595661	0.0637213	20.0487	0.00373812
6:27222555:C:T	6	27222555	C	T	0.0667394	447629	-0.449992	0.074533	8.80541	0.00331934
6:27222847:T:C	6	27222847	T	C	0.00414758	447128	0.4904	0.245602	1.33862	0.000195935
6:27222915:T:C	6	27222915	T	C	0.0397923	446971	-0.274484	0.0922751	2.53261	0.000664314
6:27223020:T:C	6	27223020	T	C	0.003581	442474	-0.47263	0.276977	1.05583	0.000326554
6:27223580:C:A	6	27223580	C	A	0.0758556	440363	-0.475863	0.0710784	10.6659	0.00437486
6:27223677:C:T	6	27223677	C	T	0.0360082	447676	-0.440833	0.0978129	5.18189	0.00142743
6:27223765:C:T	6	27223765	C	T	0.0136297	447954	-1.10016	0.189796	8.16937	0.00167398
6:27224159:A:AAAAT	6	27224159	A	AAAAT	0.00136829	448003	1.62209	0.22075	12.6966	0.00998115
6:27224159:A:AAAATAAAT	6	27224159	A	AAAATAAAT	0.0346248	448003	-0.172737	0.0887483	1.28726	0.000797572
6:27224159:A:AAAATAAATAAAT	6	27224159	A	AAAATAAATAAAT	0.00559929	448003	-0.755784	0.266466	2.34069	0.000275512
6:27224179:T:TAAATAAAA	6	27224179	T	TAAATAAAA	0.00790141	446882	-0.448952	0.184248	1.82907	0.000411265
6:27224312:T:C	6	27224312	T	C	0.24655	448378	-0.550468	0.0403968	41.5552	0.0152328
6:27224328:T:A	6	27224328	T	A	0.0191862	448368	0.0864385	0.114721	0.34566	5.67996e-06
6:27224335:A:AAAAAT	6	27224335	A	AAAAAT	0.00103584	448427	-1.00869	0.508195	1.32641	0.000116313
6:27224414:A:G	6	27224414	A	G	0.00254553	448434	-0.565382	0.335705	1.0355	0.000175229
6:27224603:A:C	6	27224603	A	C	0.0977163	448400	-0.593917	0.0634422	20.1047	0.00372736
6:27224772:T:G	6	27224772	T	G	0.246688	448378	-0.551028	0.0403903	41.6507	0.0152098
6:27224850:T:C	6	27224850	T	C	0.246655	448394	-0.550914	0.0403918	41.6309	0.01524
6:27225316:C:T	6	27225316	C	T	0.246633	448385	-0.550863	0.0403941	41.6188	0.0152362
6:27225566:TCTTC:T	6	27225566	TCTTC	T	0.023449	437268	-0.489719	0.13012	3.77603	0.00106034
6:27225574:C:CT	6	27225574	C	CT	0.0397648	432367	-0.455373	0.0975938	5.51269	0.00243736
6:27225574:C:CTCTTT	6	27225574	C	CTCTTT	0.0114567	432367	-0.386107	0.155683	1.88156	0.000552659
6:27225577:TC:T	6	27225577	TC	T	0.0402865	422685	-0.461927	0.0982033	5.59281	0.00241914
6:27225582:T:C	6	27225582	T	C	0.0113976	432110	-0.383798	0.156109	1.8554	0.000555675
6:27225582:T:TC	6	27225582	T	TC	0.0396485	432110	-0.463413	0.09794	5.65216	0.00242624
6:27225584:CT:C	6	27225584	CT	C	0.0114556	416872	-0.405979	0.158429	1.98334	0.000542161
6:27225585:T:TC	6	27225585	T	TC	0.0393004	446459	-0.437846	0.0961917	5.2742	0.00247869
6:27225585:T:TTC	6	27225585	T	TTC	0.0114803	446459	-0.601823	0.184054	2.96813	0.00147872
6:27225585:T:TTCTC	6	27225585	T	TTCTC	0.0966931	446459	-0.526621	0.0628925	16.2518	0.0021755
6:27225585:T:TTCTCTC	6	27225585	T	TTCTCTC	0.0152534	446459	-0.877276	0.169797	6.62277	0.00215283
6:27225585:T:TTCTCTCTC	6	27225585	T	TTCTCTCTC	0.00829975	446459	-0.143456	0.183676	0.361726	0.000633702
6:27225585:T:TTCTCTCTCTC	6	27225585	T	TTCTCTCTCTC	0.00273597	446459	-0.111131	0.316509	0.139361	0.000113574
6:27225585:TTC:T	6	27225585	TTC	T	0.0357065	446459	-0.41926	0.0977138	4.7493	0.00139041
6:27225585:TTCTC:T	6	27225585	TTCTC	T	0.00641492	446459	-0.343985	0.219052	0.934279	0.000388898
6:27225585:TTCTCTC:T	6	27225585	TTCTCTC	T	0.0219259	446459	-0.485038	0.132603	3.59454	0.000904879
6:27225742:T:A	6	27225742	T	A	0.0193034	448419	-0.299364	0.12074	1.88075	0.000818303
6:27225846:T:C	6	27225846	T	C	0.037066	448416	-0.466413	0.095788	5.95063	0.000311154
6:27225859:A:G	6	27225859	A	G	0.013624	448436	-1.09833	0.189641	8.15668	0.0016753
6:27226280:C:A	6	27226280	C	A	0.0136251	448437	-1.09826	0.189639	8.15589	0.00167486
6:27226293:T:G	6	27226293	T	G	0.149075	448413	-0.454109	0.0501177	18.888	0.0096884
6:27226512:A:G	6	27226512	A	G	0.00218091	448436	-0.68758	0.33048	1.42625	6.94186e-05
6:27226669:C:T	6	27226669	C	T	0.00403403	448435	0.698473	0.20242	3.25235	0.000427289
6:27226767:T:C	6	27226767	T	C	0.0132283	448434	-1.13268	0.193497	8.31819	0.00168391
6:27226789:C:T	6	27226789	C	T	0.00509884	448435	-0.199405	0.232349	0.408073	0.000847422
6:27227235:A:T	6	27227235	A	T	0.246544	448387	-0.548834	0.0403948	41.3189	0.0152342
6:27227394:C:CT	6	27227394	C	CT	0.0316934	447427	1.07344	0.0631097	64.1533	0.0244498
6:27227394:CT:C	6	27227394	CT	C	0.00885061	447427	-0.416853	0.174039	1.77956	0.000458448
6:27227581:TTAGTAGAGACGGGGTTTC:T	6	27227581	TTAGTAGAGACGGGGTTTC	T	0.00379244	448392	-0.432956	0.267714	0.975399	0.000350366
6:27227881:A:G	6	27227881	A	G	0.135372	448401	-0.392561	0.0519398	13.388	0.00780402
6:27227905:T:A	6	27227905	T	A	0.00105038	448410	-1.01186	0.533703	1.2368	0.000153583
6:27228101:T:G	6	27228101	T	G	0.14871	448188	-0.45432	0.0501741	18.8642	0.00966575
6:27228184:C:T	6	27228184	C	T	0.0490074	439597	-0.315206	0.0821857	3.90164	0.00147963
6:27228193:A:AC	6	27228193	A	AC	0.131267	410930	-0.642441	0.0564946	29.2378	0.00547647
6:27228193:AC:A	6	27228193	AC	A	0.0909048	410930	-0.491148	0.0668325	12.6994	0.001956
6:27228193:ACC:A	6	27228193	ACC	A	0.159314	410930	-0.471683	0.0508589	19.7478	0.0100124
6:27228198:C:G	6	27228198	C	G	0.0473936	433729	-0.300598	0.0839697	3.46369	0.00138502
6:27228383:C:CA	6	27228383	C	CA	0.00172028	445276	-0.0181636	0.406767	0.0157503	0.000446886
6:27228383:CA:C	6	27228383	CA	C	0.0259985	445276	-0.556465	0.120233	5.43316	0.00327985
6:27228965:G:A	6	27228965	G	A	0.0193224	448288	-0.299863	0.12064	1.8883	0.000821286
6:27228994:G:A	6	27228994	G	A	0.148778	448375	-0.452561	0.0501449	18.7457	0.00966692
6:27229017:A:C	6	27229017	A	C	0.0370159	448416	0.144364	0.0871045	1.01124	0.000421616
6:27229699:G:A	6	27229699	G	A	0.00663254	443269	-0.67439	0.240505	2.29702	0.000274792
6:27229848:G:T	6	27229848	G	T	0.150662	442922	-0.462962	0.050282	19.4758	0.00964277
6:27230388:T:TA	6	27230388	T	TA	0.228872	446057	-0.524021	0.0418496	35.2448	0.0119614
6:27230388:T:TAA	6	27230388	T	TAA	0.00515293	446057	-0.206848	0.231766	0.429303	0.000948889
6:27230425:A:C	6	27230425	A	C	0.0931977	446352	-0.602713	0.0652312	19.6068	0.00272137
6:27230468:A:G	6	27230468	A	G	0.00836473	446458	-0.27938	0.183559	0.892774	0.00021732
6:27230478:T:C	6	27230478	T	C	0.00117921	446487	-1.01554	0.466189	1.53198	0.000445003
6:27230492:T:C	6	27230492	T	C	0.0927123	446478	-0.617446	0.0655826	20.3242	0.00271437
6:27230541:T:C	6	27230541	T	C	0.149661	446642	-0.458715	0.0501742	19.2144	0.00969318
6:27230556:A:T	6	27230556	A	T	0.0407863	446645	-0.508336	0.0973399	6.75268	0.00203832
6:27230564:T:G	6	27230564	T	G	0.135212	448322	-0.682528	0.0542019	35.6332	0.00603031
6:27230605:A:G	6	27230605	A	G	0.00327401	448380	-0.565847	0.299107	1.2327	0.000302556
6:27230617:T:C	6	27230617	T	C	0.0022543	448254	-0.135704	0.353578	0.154204	0.000120075
6:27230683:T:G	6	27230683	T	G	0.00360502	448403	-0.406189	0.273889	0.859923	0.000329741
6:27230699:A:C	6	27230699	A	C	0.0110707	448436	-0.55645	0.185495	2.56839	0.000484049
6:27230939:A:G	6	27230939	A	G	0.246655	448384	-0.55094	0.0403907	41.6369	0.0152425
6:27230964:T:G	6	27230964	T	G	0.00112118	420538	-1.03938	0.533567	1.2889	0.000153583
6:27231024:G:C	6	27231024	G	C	0.0133437	420460	0.00815974	0.147298	0.0196226	0.000126352
6:27231144:A:T	6	27231144	A	T	0.0278566	419487	-0.379537	0.114868	3.021	0.00115693
6:27231548:C:CA	6	27231548	C	CA	0.0602397	420686	-0.479144	0.0807454	8.52925	0.00318369
6:27231548:C:CAA	6	27231548	C	CAA	0.0402771	420686	-0.482083	0.0985556	5.99965	0.00218019
6:27231548:C:CAAAAAAAAAA	6	27231548	C	CAAAAAAAAAA	0.00351331	420686	-0.357789	0.286992	0.672615	0.000432685
6:27231548:C:CAAAAAAAAAAAA	6	27231548	C	CAAAAAAAAAAAA	0.00195157	420686	-0.379714	0.402047	0.462258	0.00045326
6:27231548:C:CAAAAAAAAAAAAA	6	27231548	C	CAAAAAAAAAAAAA	0.0238896	420686	-0.351617	0.119928	2.47249	0.000918329
6:27231548:C:CAAAAAAAAAAAAAA	6	27231548	C	CAAAAAAAAAAAAAA	0.00107681	420686	-0.280817	0.493405	0.244689	6.30522e-05
6:27231548:C:CAAAAAAAAAAAAAAA	6	27231548	C	CAAAAAAAAAAAAAAA	0.0515123	420686	-0.751567	0.0937981	14.9496	0.0017591
6:27231548:C:CAAAAAAAAAAAAAAAA	6	27231548	C	CAAAAAAAAAAAAAAAA	0.00591296	420686	-0.529838	0.222218	1.76673	0.000290308
6:27231548:C:CAAAAAAAAAAAAAAAAA	6	27231548	C	CAAAAAAAAAAAAAAAAA	0.0015035	420686	-0.807505	0.437815	1.18625	0.000172055
6:27231548:CAA:C	6	27231548	CAA	C	0.0138916	420686	-1.1396	0.194567	8.32692	0.00169273
6:27231551:A:AAAAAAAAAAAAC	6	27231551	A	AAAAAAAAAAAAC	0.00859445	438306	-0.411271	0.175196	1.72353	0.000669518
6:27231553:A:AAAAAAAAAAAAACAAAAACAAAAAC	6	27231553	A	AAAAAAAAAAAAACAAAAACAAAAAC	0.0106165	443271	-0.0917251	0.161518	0.244044	0.000878569
6:27231555:A:AAAAAAAACAAAC	6	27231555	A	AAAAAAAACAAAC	0.00403292	444219	0.648523	0.201054	2.90065	0.000404975
6:27231909:G:A	6	27231909	G	A	0.0923227	447252	-0.610002	0.0655384	19.8834	0.00258439
6:27231943:C:T	6	27231943	C	T	0.00314909	448066	-0.0512112	0.283338	0.0672374	0.0001611
6:27232064:G:A	6	27232064	G	A	0.997292	448422	0.321134	0.338657	0.464706	9.64394e-05
6:27232275:T:A	6	27232275	T	A	0.00538509	448368	-0.820785	0.275849	2.53384	0.000153966
6:27232276:C:T	6	27232276	C	T	0.0053851	448367	-0.820787	0.275849	2.53384	0.000154135
6:27232293:A:G	6	27232293	A	G	0.0136254	448353	-1.09726	0.189613	8.14435	0.00167341
6:27232322:C:T	6	27232322	C	T	0.00375513	448320	-0.427345	0.269084	0.949804	0.000346269
6:27232574:G:A	6	27232574	G	A	0.00222666	444612	-0.125384	0.355889	0.1399	7.63282e-05
6:27232582:C:CT	6	27232582	C	CT	0.00342956	415505	0.0398992	0.300139	0.0485438	0.000101882
6:27232582:C:T	6	27232582	C	T	0.00439345	415505	-0.571158	0.259787	1.55426	0.000242611
6:27232582:CT:C	6	27232582	CT	C	0.320262	415505	-0.645333	0.036773	68.2186	0.0178861
6:27232582:CTT:C	6	27232582	CTT	C	0.127116	415505	-0.401276	0.0555153	12.3103	0.00732435
6:27232582:CTTT:C	6	27232582	CTTT	C	0.00878208	415505	-0.67177	0.2221	2.60391	0.000300632
6:27232639:A:G	6	27232639	A	G	0.00626664	406677	-0.497069	0.217351	1.65366	0.000619067
6:27232746:G:A	6	27232746	G	A	0.0956256	431145	-0.641533	0.0660869	21.5523	0.00257809
6:27232913:A:AT	6	27232913	A	AT	0.0034203	430664	-0.30957	0.283772	0.560175	0.000199329
6:27232922:T:A	6	27232922	T	A	0.0521383	434527	-0.321239	0.0805279	4.17844	0.00172348
6:27232954:C:T	6	27232954	C	T	0.0947059	434957	-0.630648	0.0659555	20.9362	0.0027064
6:27233483:T:G	6	27233483	T	G	0.158741	421077	-0.498265	0.0507529	22.0237	0.00977673
6:27233494:C:A	6	27233494	C	A	0.24661	448196	-0.550212	0.0404037	41.5035	0.0152288
6:27233899:G:C	6	27233899	G	C	0.00105144	448431	-1.01178	0.53455	1.23368	0.000155954
6:27234101:C:T	6	27234101	C	T	0.0182214	448430	-0.823309	0.155861	6.89428	0.000816321
6:27234314:T:A	6	27234314	T	A	0.092286	448416	-0.611805	0.0655034	20.0164	0.00270975
6:27234402:CA:C	6	27234402	CA	C	0.00374636	448435	-1.08706	0.320778	3.15369	0.000126421
6:27234461:G:GA	6	27234461	G	GA	0.0130201	448423	-1.11817	0.194342	8.05875	0.00165343
6:27234822:C:CAT	6	27234822	C	CAT	0.0211775	448423	-0.579135	0.137408	4.60187	0.000268043
6:27234935:G:T	6	27234935	G	T	0.00388249	448424	-0.314818	0.263257	0.634975	0.000351156
6:27235540:C:G	6	27235540	C	G	0.149001	447797	-0.454221	0.0501546	18.8703	0.00967943
6:27235544:C:CT	6	27235544	C	CT	0.0139965	429430	-0.301407	0.142692	1.46014	0.000276818
6:27235556:C:G	6	27235556	C	G	0.0970484	424814	-0.631948	0.0659796	21.0043	0.00270696
6:27235968:A:ATG	6	27235968	A	ATG	0.0026028	447018	-0.00625378	0.317905	0.00687024	2.62243e-06
6:27235968:ATG:A	6	27235968	ATG	A	0.2486	447018	-0.486498	0.0399963	33.3134	0.0116034
6:27235968:ATGTG:A	6	27235968	ATGTG	A	0.0141504	447018	-0.141618	0.14154	0.498881	0.00170268
6:27236020:A:T	6	27236020	A	T	0.0482938	447966	-0.300096	0.0816715	3.62272	0.00148269
6:27236463:G:C	6	27236463	G	C	0.246708	448373	-0.551166	0.0403913	41.669	0.015249
6:27236468:G:C	6	27236468	G	C	0.149085	448387	-0.454243	0.0501179	18.8984	0.00969485
6:27236636:C:T	6	27236636	C	T	0.0136268	448419	-1.09853	0.189641	8.15943	0.00167321
6:27236873:G:C	6	27236873	G	C	0.0043953	448434	-1.14254	0.371124	2.68197	0.000246683
6:27237444:T:C	6	27237444	T	C	0.00417004	448437	0.0718572	0.244916	0.11395	2.1225e-05
6:27237446:T:C	6	27237446	T	C	0.00360585	448438	-0.406241	0.27386	0.86021	0.000329988
6:27237550:G:A	6	27237550	G	A	0.0127813	448428	-0.143816	0.148164	0.47923	0.00159224
6:27237554:G:A	6	27237554	G	A	0.00116852	448429	-0.749644	0.508436	0.852722	4.14952e-05
6:27237643:C:T	6	27237643	C	T	0.135045	448413	-0.678051	0.0541894	35.1959	0.00601845
6:27237656:A:G	6	27237656	A	G	0.10012	448423	-0.496642	0.0615062	15.1697	0.0078537
6:27237692:T:C	6	27237692	T	C	0.0052683	448437	-0.225166	0.228706	0.488305	0.000973691
6:27237986:A:G	6	27237986	A	G	0.0742313	448423	-0.460842	0.0709193	10.0897	0.00434768
6:27238030:C:G	6	27238030	C	G	0.00448336	448436	-0.215759	0.247005	0.417494	0.000517752
6:27239064:C:G	6	27239064	C	G	0.0922845	448407	-0.611803	0.0655041	20.0159	0.00269858
6:27239182:G:A	6	27239182	G	A	0.0036037	448428	-0.406125	0.273889	0.859725	0.000329815
6:27239425:T:G	6	27239425	T	G	0.00210847	448429	-0.00720196	0.354478	0.00709741	7.04976e-05
6:27239608:C:CT	6	27239608	C	CT	0.0290963	441980	-0.590233	0.115859	6.45619	0.00333533
6:27239608:CT:C	6	27239608	CT	C	0.0925517	441980	-0.513183	0.0634595	15.2128	0.00220134
6:27239633:A:G	6	27239633	A	G	0.07953	439595	-0.254598	0.0647586	4.07355	0.00119699
6:27239822:T:C	6	27239822	T	C	0.246701	448348	-0.552863	0.0404007	41.9008	0.0152314
6:27239865:C:T	6	27239865	C	T	0.0922832	448413	-0.611822	0.0655102	20.0135	0.00269979
6:27239955:A:G	6	27239955	A	G	0.0483409	448430	-0.301383	0.0816363	3.65231	0.00147847
6:27240386:A:C	6	27240386	A	C	0.149039	448412	-0.454029	0.0501238	18.8772	0.00964396
6:27240417:A:T	6	27240417	A	T	0.00111721	448438	-0.399848	0.551202	0.329569	0.000105148
6:27240530:G:GT	6	27240530	G	GT	0.00184752	448438	-0.143075	0.38064	0.150577	1.91727e-05
6:27240750:T:C	6	27240750	T	C	0.00397492	448437	-0.327694	0.260858	0.679775	0.00035433
6:27240765:G:A	6	27240765	G	A	0.00156766	448438	-0.686432	0.40443	1.04748	5.97171e-05
6:27240789:A:AT	6	27240789	A	AT	0.00216085	448434	0.0788342	0.330925	0.0906005	0.000137723
6:27240826:C:T	6	27240826	C	T	0.00794214	448431	-0.451244	0.183535	1.85553	0.000416598
6:27240878:G:GGAT	6	27240878	G	GGAT	0.0923758	448429	-0.61256	0.0654909	20.0711	0.00288215
6:27241457:T:C	6	27241457	T	C	0.0136407	448436	-1.09894	0.189631	8.16581	0.00167322
6:27241810:C:A	6	27241810	C	A	0.0743413	448425	-0.462031	0.0709022	10.1428	0.00431893
6:27241863:A:G	6	27241863	A	G	0.14905	448421	-0.454089	0.0501224	18.883	0.00964702
6:27242132:T:C	6	27242132	T	C	0.246669	448379	-0.551066	0.0403956	41.6457	0.0152208
6:27242144:A:G	6	27242144	A	G	0.246673	448385	-0.551072	0.0403957	41.6463	0.0152184
6:27242145:T:A	6	27242145	T	A	0.00549476	448427	-0.833357	0.275138	2.60999	0.000162846
6:27242199:C:T	6	27242199	C	T	0.0908473	448390	1.55199	0.0322787	503.779	0.374334
6:27242253:C:T	6	27242253	C	T	0.0940902	448373	-0.595078	0.064685	19.4447	0.00348232
6:27242625:C:A	6	27242625	C	A	0.00302495	448437	-0.339347	0.310055	0.56265	0.00029267
6:27242806:A:G	6	27242806	A	G	0.135705	448414	-0.395217	0.0519123	13.5727	0.00776035
6:27242835:C:A	6	27242835	C	A	0.149687	448412	-0.452703	0.0500157	18.8496	0.00966247
6:27242837:C:G	6	27242837	C	G	0.0031398	448436	-0.227625	0.295632	0.355243	1.62044e-05
6:27242985:T:G	6	27242985	T	G	0.149707	448415	-0.452815	0.0500158	18.8585	0.00966386
6:27243007:G:C	6	27243007	G	C	0.00136809	448437	-1.00883	0.43847	1.66952	0.000481411
6:27243010:A:G	6	27243010	A	G	0.00136808	448438	-1.00883	0.43847	1.66952	0.000481408
6:27243174:C:G	6	27243174	C	G	0.00100683	448437	-0.7595	0.503657	0.88087	5.12866e-05
6:27243468:G:C	6	27243468	G	C	0.0914877	448421	-0.614384	0.0657975	20.006	0.00255786
6:27243822:A:C	6	27243822	A	C	0.0915014	448425	-0.614472	0.0657944	20.0133	0.00255647
6:27244356:G:A	6	27244356	G	A	0.0482953	448429	-0.300643	0.0816296	3.63734	0.0014687
6:27244616:AT:A	6	27244616	AT	A	0.00549686	448438	-0.833518	0.275123	2.61108	0.000162846
6:27244618:T:A	6	27244618	T	A	0.00549576	448437	-0.833509	0.275123	2.61103	0.000162846
6:27245209:T:A	6	27245209	T	A	0.149702	448387	-0.452739	0.0500186	18.8503	0.00967403
6:27245305:C:T	6	27245305	C	T	0.00117186	448432	-0.751346	0.506772	0.859563	4.7041e-05
6:27245375:A:G	6	27245375	A	G	0.00188325	448428	-0.283491	0.382218	0.338879	2.97105e-05
6:27245382:T:C	6	27245382	T	C	0.149629	448323	-0.452265	0.0500259	18.8075	0.00966533
6:27245414:C:CT	6	27245414	C	CT	0.00634622	447432	-0.193763	0.207514	0.455386	0.000720641
6:27245703:G:A	6	27245703	G	A	0.0143309	448436	-1.03675	0.182408	7.87995	0.0016741
6:27246088:C:T	6	27246088	C	T	0.0915434	448421	-0.614625	0.0657883	20.0264	0.00268634
6:27246110:T:C	6	27246110	T	C	0.0143443	448435	-1.038	0.182347	7.90231	0.00167236
6:27246190:G:C	6	27246190	G	C	0.246645	448397	-0.551097	0.0403968	41.6477	0.0152308
6:27246228:G:A	6	27246228	G	A	0.14971	448399	-0.453073	0.050017	18.8781	0.00966051
6:27246478:G:C	6	27246478	G	C	0.0915728	448419	-0.614963	0.0657828	20.0506	0.00268895
6:27246497:T:C	6	27246497	T	C	0.00229798	448437	-0.737035	0.369613	1.33588	0.000220421
6:27246825:T:C	6	27246825	T	C	0.0144692	448434	-0.997529	0.179781	7.54063	0.00170557
6:27247010:A:C	6	27247010	A	C	0.160306	448363	-0.328371	0.0477208	11.2262	0.00874055
6:27247060:G:A	6	27247060	G	A	0.0357642	448409	-0.435338	0.0978445	5.06471	0.00142297
6:27247062:A:T	6	27247062	A	T	0.035758	448403	-0.435213	0.0978474	5.06185	0.00142395
6:27247274:C:T	6	27247274	C	T	0.00405409	448436	0.660314	0.204775	2.89908	0.000410264
6:27247707:C:A	6	27247707	C	A	0.0482954	448428	-0.299753	0.0816197	3.61954	0.00149488
6:27247846:G:A	6	27247846	G	A	0.048281	448417	-0.293036	0.0814783	3.49142	0.001484
6:27248709:A:G	6	27248709	A	G	0.0488762	448419	-0.304031	0.081309	3.73377	0.00153159
6:27248920:G:T	6	27248920	G	T	0.0488393	448420	-0.30346	0.0813204	3.72075	0.00152216
6:27249007:G:A	6	27249007	G	A	0.00793384	446442	-0.44802	0.183895	1.8286	0.00040519
6:27249069:T:C	6	27249069	T	C	0.979753	438747	0.476985	0.137905	3.2655	0.000892877
6:27249457:C:T	6	27249457	C	T	0.262864	448338	-0.55481	0.0391781	44.7981	0.0163704
6:27249940:G:C	6	27249940	G	C	0.345169	448367	-0.601803	0.0350065	65.5097	0.018117
6:27250606:C:G	6	27250606	C	G	0.00606886	448437	-0.738672	0.266787	2.24973	0.000232208
6:27251392:G:C	6	27251392	G	C	0.0333408	448294	0.0685624	0.0928451	0.33702	0.000189947
6:27251585:T:TTGGGGGCGGGGGCC	6	27251585	T	TTGGGGGCGGGGGCC	0.188422	423360	-0.528395	0.0469758	28.6266	0.00743408
6:27251712:C:G	6	27251712	C	G	0.207839	448403	-0.532761	0.0433305	34.0176	0.00891311
6:27252287:C:T	6	27252287	C	T	0.0141168	448437	-1.02748	0.18289	7.7141	0.00170491
6:27252740:C:T	6	27252740	C	T	0.0667177	448412	-0.448814	0.0745218	8.76535	0.00328527
6:27253063:T:C	6	27253063	T	C	0.00515905	448435	-0.359411	0.244035	0.851369	0.000317833
6:27253111:A:G	6	27253111	A	G	0.453974	448383	-0.658847	0.0317091	95.1635	0.0336193
6:27253268:C:T	6	27253268	C	T	0.0338732	448423	-0.412266	0.0993934	4.47411	0.00106069
6:27253386:C:T	6	27253386	C	T	0.00269937	448438	-0.203602	0.317868	0.28247	8.53164e-05
6:27253688:G:A	6	27253688	G	A	0.00362928	448436	-0.408439	0.273366	0.869196	0.000333872
6:27253739:A:G	6	27253739	A	G	0.104509	448407	-0.666448	0.0619821	26.2379	0.00412491
6:27254371:A:T	6	27254371	A	T	0.0013246	448438	-1.01543	0.454916	1.59166	5.1414e-05
6:27254407:C:G	6	27254407	C	G	0.00114955	448437	0.189385	0.490774	0.155165	2.83285e-05
6:27254582:G:A	6	27254582	G	A	0.0143489	448432	-0.99313	0.18001	7.46262	0.0017015
6:27254760:A:G	6	27254760	A	G	0.09016	448425	-0.614635	0.0663205	19.7206	0.00248619
6:27255195:C:T	6	27255195	C	T	0.0498424	448423	-0.321177	0.0810206	4.13277	0.0017449
6:27255285:AAAGGAGAGCCAGATT:A	6	27255285	AAAGGAGAGCCAGATT	A	0.207749	448353	-0.532271	0.0433377	33.946	0.00867103
6:27255383:G:T	6	27255383	G	T	0.00249457	442361	-0.171464	0.326204	0.22247	0.00011771
6:27255463:C:T	6	27255463	C	T	0.0546404	448414	-0.307992	0.0773891	4.16128	0.00228297
6:27255585:A:G	6	27255585	A	G	0.0143577	448435	-0.9934	0.179997	7.46725	0.00170304
6:27256004:G:C	6	27256004	G	C	0.00191555	448436	-0.453291	0.374326	0.646057	0.000111927
6:27256187:CTCTA:C	6	27256187	CTCTA	C	0.0905045	448414	1.55069	0.0323486	500.769	0.372485
6:27256617:T:C	6	27256617	T	C	0.00102913	448438	-1.01182	0.536743	1.2261	0.00014984
6:27256809:G:A	6	27256809	G	A	0.0904945	448414	1.551	0.0323501	500.924	0.372513
6:27256854:T:C	6	27256854	T	C	0.444874	448388	-0.652138	0.031934	91.967	0.0316495
6:27257486:G:A	6	27257486	G	A	0.0012577	448438	-0.430357	0.439383	0.484982	5.11976e-05
6:27258180:C:A	6	27258180	C	A	0.0900604	448410	-0.613745	0.0663396	19.6551	0.00248438
6:27258213:T:C	6	27258213	T	C	0.0184477	448431	-0.53036	0.13727	3.95189	0.000733519
6:27258288:C:A	6	27258288	C	A	0.050003	448413	-0.493075	0.0859088	8.02252	0.0012597
6:27258938:A:G	6	27258938	A	G	0.00362613	448136	-0.408014	0.273594	0.866844	0.000334895
6:27258950:C:CA	6	27258950	C	CA	0.0108974	447308	-0.221205	0.15771	0.793893	0.000520657
6:27258950:CA:C	6	27258950	CA	C	0.0900487	447308	-0.611751	0.0663823	19.5091	0.00244298
6:27258996:C:T	6	27258996	C	T	0.0283834	448413	-0.33615	0.106332	2.80395	0.000923666
6:27259186:T:G	6	27259186	T	G	0.104439	448354	-0.665998	0.061996	26.1924	0.00411347
6:27259282:C:T	6	27259282	C	T	0.104291	448307	-0.668567	0.0620606	26.3348	0.00411053
6:27259347:T:TAC	6	27259347	T	TAC	0.0802092	446021	-0.442306	0.067808	10.1615	0.00378017
6:27259347:T:TACAC	6	27259347	T	TACAC	0.0450382	446021	-0.280122	0.0841643	3.05856	0.00176875
6:27259347:T:TACACAC	6	27259347	T	TACACAC	0.0180844	446021	-0.593373	0.147503	4.24024	0.00115995
6:27259347:T:TACACACAC	6	27259347	T	TACACACAC	0.0654308	446021	-0.393257	0.0725843	7.21975	0.00160849
6:27259347:T:TACACACACAC	6	27259347	T	TACACACACAC	0.0165553	446021	-0.471786	0.151585	2.7314	0.000591033
6:27259347:T:TACACACACACAC	6	27259347	T	TACACACACACAC	0.0156641	446021	-0.875271	0.168737	6.67062	0.000659502
6:27259347:T:TACACACACACACAC	6	27259347	T	TACACACACACACAC	0.0103527	446021	-1.02493	0.227707	5.16999	0.00016103
6:27259347:TAC:T	6	27259347	TAC	T	0.207792	446021	-0.530793	0.043427	33.6284	0.00906965
6:27259347:TACAC:T	6	27259347	TACAC	T	0.0186213	446021	-0.110978	0.121476	0.442568	0.000530451
6:27259347:TACACACACACAC:T	6	27259347	TACACACACACAC	T	0.00106609	446021	-0.718215	0.540012	0.736318	5.53426e-05
6:27259354:A:ACG	6	27259354	A	ACG	0.0122473	427973	-0.115528	0.154235	0.343103	0.000920539
6:27259672:A:G	6	27259672	A	G	0.0050153	448428	-0.331615	0.238097	0.785982	5.42998e-05
6:27259737:C:T	6	27259737	C	T	0.0224158	448434	-0.286563	0.112461	1.96535	0.000990846
6:27260003:T:G	6	27260003	T	G	0.0124836	448430	-0.150292	0.14952	0.50194	0.00147245
6:27260074:G:C	6	27260074	G	C	0.00220769	448432	-0.88987	0.3479	1.97746	5.91495e-05
6:27260255:C:CAATA	6	27260255	C	CAATA	0.104357	448422	-0.665076	0.062003	26.1168	0.00411854
6:27260310:A:C	6	27260310	A	C	0.0283381	448424	-0.333991	0.106374	2.77191	0.000887451
6:27260311:C:A	6	27260311	C	A	0.0283392	448425	-0.334017	0.106374	2.7723	0.000887616
6:27260322:C:T	6	27260322	C	T	0.00102914	448433	-1.01182	0.536743	1.22611	0.000149584
6:27260405:C:T	6	27260405	C	T	0.0542697	448427	-0.303045	0.0774531	4.03953	0.00236559
6:27260410:G:A	6	27260410	G	A	0.0031555	448423	-0.385931	0.323129	0.633879	0.000377727
6:27260480:G:A	6	27260480	G	A	0.0901133	448402	-0.614103	0.0663282	19.6835	0.00249228
6:27260521:T:G	6	27260521	T	G	0.104482	448393	-0.666135	0.0619837	26.2128	0.00411527
6:27260528:T:C	6	27260528	T	C	0.0487667	447918	-0.298896	0.0812994	3.62621	0.00151166
6:27260920:C:T	6	27260920	C	T	0.00111886	447777	-1.01013	0.504436	1.34456	1.32506e-05
6:27261142:G:T	6	27261142	G	T	0.048872	446810	-0.301341	0.0813682	3.67222	0.00151522
6:27261486:G:A	6	27261486	G	A	0.135596	446517	-0.675778	0.0541561	35.0087	0.00599446
6:27261782:G:A	6	27261782	G	A	0.0527329	448420	-0.309084	0.0785639	4.0784	0.00196099
6:27262042:A:C	6	27262042	A	C	0.0542837	448422	-0.303196	0.0774346	4.04474	0.00237947
6:27262499:T:C	6	27262499	T	C	0.00734892	448433	-1.10248	0.247607	5.07132	0.00078866
6:27262876:A:G	6	27262876	A	G	0.00557047	448436	-0.987681	0.298059	3.0359	0.000308216
6:27263036:T:C	6	27263036	T	C	0.0162154	448431	-0.999264	0.171089	8.28391	0.00188147
6:27263113:C:T	6	27263113	C	T	0.0021564	448432	0.0362354	0.341322	0.0383636	4.18611e-05
6:27263305:C:G	6	27263305	C	G	0.00217201	448433	-0.606528	0.367166	1.00634	3.9612e-05
6:27263369:T:A	6	27263369	T	A	0.00245857	448431	-0.688663	0.331765	1.42117	0.000193221
6:27263371:A:G	6	27263371	A	G	0.211959	448398	-0.53009	0.0429448	34.2775	0.00897391
6:27263419:T:C	6	27263419	T	C	0.00109603	448435	-0.351942	0.469854	0.343107	5.93637e-05
6:27263445:C:G	6	27263445	C	G	0.106558	448412	-0.66919	0.0614831	26.8626	0.00433644
6:27263608:T:G	6	27263608	T	G	0.0022768	448436	-0.780975	0.344545	1.63061	0.00018057
6:27263673:C:T	6	27263673	C	T	0.00153087	448437	-0.626423	0.356926	1.101	8.48362e-05
6:27263887:G:A	6	27263887	G	A	0.0338968	448434	-0.41284	0.0993779	4.48629	0.00106298
6:27263893:C:T	6	27263893	C	T	0.00236153	448438	-0.620863	0.314528	1.31527	8.517e-05
6:27264039:C:G	6	27264039	C	G	0.0190808	448436	-0.559892	0.136402	4.39275	0.000849278
6:27264585:A:AGT	6	27264585	A	AGT	0.0176161	447971	0.0336294	0.12602	0.102605	5.7632e-05
6:27264585:A:AGTGT	6	27264585	A	AGTGT	0.0293244	447971	-0.396123	0.106961	3.6722	0.00126708
6:27264585:A:AGTGTGT	6	27264585	A	AGTGTGT	0.00559076	447971	-0.75916	0.265963	2.36531	0.000214789
6:27264585:AGT:A	6	27264585	AGT	A	0.310556	447971	-0.629437	0.0366212	65.4842	0.0150275
6:27264585:AGTGT:A	6	27264585	AGTGT	A	0.100642	447971	-0.428711	0.0609412	11.7001	0.00617579
6:27264585:AGTGTGT:A	6	27264585	AGTGTGT	A	0.00122887	447971	-0.532106	0.487455	0.560653	0.00016925
6:27264616:G:A	6	27264616	G	A	0.314801	448317	-0.628618	0.0363413	66.3095	0.0160446
6:27264913:G:A	6	27264913	G	A	0.00136252	448435	-0.295275	0.488374	0.263254	4.50824e-05
6:27264944:T:C	6	27264944	T	C	0.00101129	448435	-0.095427	0.552041	0.0641102	4.97716e-05
6:27265013:T:C	6	27265013	T	C	0.0468284	448424	-0.280659	0.0822214	3.19284	0.00135399
6:27265431:T:A	6	27265431	T	A	0.0170605	448434	-0.558075	0.151081	3.65587	0.00107171
6:27265464:T:A	6	27265464	T	A	0.106303	448407	-0.671562	0.0615745	26.9693	0.00432118
6:27265509:G:T	6	27265509	G	T	0.0079387	448436	-0.451084	0.183557	1.85411	0.000373011
6:27265641:C:CT	6	27265641	C	CT	0.00264687	448265	0.266575	0.32666	0.382513	0.000338841
6:27265648:T:C	6	27265648	T	C	0.106287	448383	-0.671512	0.0615785	26.9621	0.00430647
6:27265714:A:ACCT	6	27265714	A	ACCT	0.0900781	448411	-0.614162	0.0663346	19.6835	0.00248589
6:27266230:CCAA:C	6	27266230	CCAA	C	0.00143164	448437	0.43187	0.454127	0.466469	6.76729e-05
6:27266316:A:C	6	27266316	A	C	0.00292685	448435	-0.0904592	0.319997	0.109346	8.83471e-05
6:27266425:A:G	6	27266425	A	G	0.00103025	448437	-1.01183	0.536395	1.22732	0.000148026
6:27266669:G:A	6	27266669	G	A	0.0469382	448430	-0.282417	0.0821932	3.22891	0.00145264
6:27266824:C:T	6	27266824	C	T	0.00179401	448437	-0.883009	0.363248	1.8221	0.000186295
6:27267184:A:ATCTT	6	27267184	A	ATCTT	0.0243844	428266	-0.688158	0.130479	6.87479	0.00152565
6:27267186:C:CTTTA	6	27267186	C	CTTTA	0.159973	436013	-0.350289	0.0486209	12.2346	0.00616622
6:27267186:C:CTTTATTTA	6	27267186	C	CTTTATTTA	0.0113575	436013	-0.201196	0.158715	0.688412	0.000464381
6:27267186:C:CTTTCTTTATTTA	6	27267186	C	CTTTCTTTATTTA	0.00742409	436013	-0.202458	0.193098	0.531031	0.0007226
6:27267186:C:CTTTCTTTCTTTA	6	27267186	C	CTTTCTTTCTTTA	0.00193572	436013	-0.712527	0.393691	1.15294	0.000198702
6:27267186:C:CTTTCTTTCTTTATTTA	6	27267186	C	CTTTCTTTCTTTATTTA	0.0022442	436013	0.123518	0.356891	0.137111	5.3629e-05
6:27267186:CTTTA:C	6	27267186	CTTTA	C	0.0718511	436013	-0.446912	0.0730825	9.0157	0.00364426
6:27267186:CTTTATTTA:C	6	27267186	CTTTATTTA	C	0.258731	436013	-0.526964	0.0397986	39.2923	0.0104367
6:27267198:A:C	6	27267198	A	C	0.266374	447912	-0.58909	0.0390684	50.6486	0.0143417
6:27267202:A:C	6	27267202	A	C	0.156145	448103	-0.408254	0.0489328	16.1407	0.00758656
6:27267206:A:C	6	27267206	A	C	0.146053	448214	-0.405751	0.050369	15.1018	0.00687424
6:27267210:A:C	6	27267210	A	C	0.0309505	448312	-0.432076	0.108315	4.17829	0.00153127
6:27267214:A:C	6	27267214	A	C	0.00315021	448383	-0.207103	0.298506	0.311751	6.4162e-05
6:27267594:G:GTTTTA	6	27267594	G	GTTTTA	0.0899317	448396	-0.617356	0.0664081	19.8378	0.00247285
6:27267746:C:T	6	27267746	C	T	0.0145907	448436	-0.631217	0.158946	4.14574	0.000482168
6:27267769:A:C	6	27267769	A	C	0.00227569	448436	-0.395784	0.349295	0.589771	1.38452e-05
6:27267988:C:G	6	27267988	C	G	0.00206829	448437	0.134655	0.339086	0.160343	0.000102002
6:27268087:T:G	6	27268087	T	G	0.367167	448381	-0.62104	0.0341152	73.3206	0.0205668
6:27268269:T:G	6	27268269	T	G	0.4451	448373	-0.648107	0.0319435	90.7951	0.0317158
6:27268342:G:A	6	27268342	G	A	0.00363149	448438	-0.408578	0.273334	0.869768	0.000333376
6:27268432:A:ATTTGT	6	27268432	A	ATTTGT	0.00104697	448438	-0.467818	0.5218	0.431844	3.20314e-05
6:27269078:C:T	6	27269078	C	T	0.00233366	448437	0.0597184	0.345504	0.0641031	3.40855e-05
6:27269389:CA:C	6	27269389	CA	C	0.0162334	448427	-1.00021	0.171078	8.29938	0.00188997
6:27269522:C:T	6	27269522	C	T	0.106538	448421	-0.651809	0.061276	25.6992	0.0040263
6:27269584:G:T	6	27269584	G	T	0.207832	448395	-0.530652	0.0433127	33.7834	0.00867089
6:27269755:C:T	6	27269755	C	T	0.0655688	448430	-0.442639	0.0753235	8.37779	0.00323506
6:27269770:T:G	6	27269770	T	G	0.0395023	448430	-0.242162	0.0915122	2.08939	0.000682612
6:27269887:C:A	6	27269887	C	A	0.00543003	448432	-0.826809	0.275559	2.56935	0.000156648
6:27270221:T:C	6	27270221	T	C	0.0655107	448408	-0.441789	0.0753345	8.34595	0.00322186
6:27270265:C:T	6	27270265	C	T	0.00363246	448181	-0.409592	0.273227	0.873382	0.000333632
6:27271687:T:A	6	27271687	T	A	0.00404547	411201	0.594464	0.219102	2.17627	0.000445108
6:27271687:T:C	6	27271687	T	C	0.00106152	411201	-0.380566	0.566241	0.299707	1.38697e-05
6:27271844:C:T	6	27271844	C	T	0.0235195	446395	-0.465717	0.1269	3.6151	0.000911899
6:27271915:C:A	6	27271915	C	A	0.00191767	447158	-0.411679	0.388338	0.538957	0.000177963
6:27271970:G:A	6	27271970	G	A	0.0235532	447200	-0.466664	0.12675	3.63523	0.000919369
6:27272541:T:C	6	27272541	T	C	0.0656781	447470	-0.443436	0.0753395	8.40227	0.00325768
6:27272588:TATCAAAA:T	6	27272588	TATCAAAA	T	0.00433534	443794	-0.521935	0.248933	1.44344	0.000328736
6:27272677:A:ACAGGGACTGAGCGGACTTGCTGTGGGGAACTCAGGTTCT	6	27272677	A	ACAGGGACTGAGCGGACTTGCTGTGGGGAACTCAGGTTCT	0.00715916	446491	-0.387173	0.193563	1.34223	0.000405356
6:27273177:C:T	6	27273177	C	T	0.349983	448350	-0.594818	0.0347953	64.7899	0.0173214
6:27273264:C:T	6	27273264	C	T	0.211453	448391	-0.536321	0.0430173	34.95	0.0090052
6:27273278:A:C	6	27273278	A	C	0.00219317	448438	-0.499202	0.3582	0.786679	7.62811e-05
6:27273589:A:G	6	27273589	A	G	0.00470746	448437	-0.148504	0.240299	0.270367	0.000298829
6:27273890:C:T	6	27273890	C	T	0.00248753	448437	-0.555864	0.339215	0.994476	0.000165231
6:27273945:G:A	6	27273945	G	A	0.0135292	448436	-0.948717	0.182291	6.71084	0.00173562
6:27274024:A:G	6	27274024	A	G	0.00172265	448436	-0.385976	0.396198	0.481543	7.88445e-05
6:27274136:A:G	6	27274136	A	G	0.260907	448392	-0.509333	0.0390304	38.195	0.012208
6:27274371:T:C	6	27274371	T	C	0.0191599	448437	-0.30598	0.12512	1.83967	0.000455246
6:27274902:A:G	6	27274902	A	G	0.367097	448360	-0.619262	0.0341223	72.8782	0.0205954
6:27275130:T:A	6	27275130	T	A	0.121785	448262	-0.558904	0.0557458	22.9309	0.00302162
6:27275187:T:TA	6	27275187	T	TA	0.0338705	447823	-0.41288	0.0994476	4.48153	0.00106742
6:27275303:T:TC	6	27275303	T	TC	0.0015774	431090	-0.621373	0.448269	0.780684	0.000123912
6:27275303:TC:T	6	27275303	TC	T	0.0339361	431090	-0.178592	0.0905583	1.3134	0.000304948
6:27275326:A:G	6	27275326	A	G	0.0959464	434951	-0.699584	0.0658903	25.6067	0.0041698
6:27275355:C:T	6	27275355	C	T	0.208798	444828	-0.530462	0.0433099	33.7642	0.00898992
6:27275539:G:C	6	27275539	G	C	0.017561	448237	-0.247294	0.127554	1.27956	0.000868129
6:27275547:T:C	6	27275547	T	C	0.013509	448257	-0.334672	0.142406	1.72661	0.000246325
6:27275646:C:G	6	27275646	C	G	0.0899189	448254	-0.606184	0.0663103	19.211	0.00245524
6:27275701:C:T	6	27275701	C	T	0.105596	448202	-0.655751	0.0616049	25.7327	0.00429302
6:27275988:T:C	6	27275988	T	C	0.0897887	448425	-0.605807	0.0663274	19.1787	0.00244604
6:27276262:C:T	6	27276262	C	T	0.0244105	448434	-0.0116453	0.103334	0.0408287	0.000121704
6:27276284:A:T	6	27276284	A	T	0.0117074	448434	-0.557208	0.181758	2.66317	0.000694818
6:27276446:C:G	6	27276446	C	G	0.0404842	438517	-0.241305	0.0913946	2.08173	0.00066248
6:27276452:C:CT	6	27276452	C	CT	0.243743	448088	-0.414138	0.0399677	24.432	0.00933392
6:27276546:G:T	6	27276546	G	T	0.00367394	448429	-0.419218	0.271035	0.913895	0.000341191
6:27276811:G:A	6	27276811	G	A	0.477676	448347	-0.603733	0.031494	81.1794	0.033254
6:27276970:C:G	6	27276970	C	G	0.00105256	448431	-0.798699	0.46558	1.06422	8.86488e-05
6:27277394:A:G	6	27277394	A	G	0.478305	448120	-0.605865	0.0314751	81.8422	0.033313
6:27277561:T:C	6	27277561	T	C	0.0343909	448432	-0.412711	0.0988281	4.5278	0.00129458
6:27277829:A:AT	6	27277829	A	AT	0.0186397	447700	-0.16863	0.121881	0.778603	0.000818541
6:27277829:AT:A	6	27277829	AT	A	0.00245589	447700	-1.69082	0.558674	2.60657	0.00073329
6:27279199:G:T	6	27279199	G	T	0.00367491	447902	-0.418213	0.271191	0.909953	0.000340942
6:27279503:C:CA	6	27279503	C	CA	0.0272996	427497	-0.218267	0.102252	1.4842	0.000744608
6:27279503:C:CAA	6	27279503	C	CAA	0.0650437	427497	-0.472901	0.0767703	9.13806	0.00303969
6:27279503:C:CAAA	6	27279503	C	CAAA	0.0247803	427497	-0.43437	0.125382	3.27452	0.00102875
6:27279503:C:CAAAA	6	27279503	C	CAAAA	0.002924	427497	-0.256941	0.309144	0.391584	9.88326e-05
6:27279503:CA:C	6	27279503	CA	C	0.105856	427497	-0.514842	0.0613145	16.3381	0.00324028
6:27279503:CAA:C	6	27279503	CAA	C	0.191164	427497	-0.44391	0.0455152	21.747	0.00778914
6:27279503:CAAA:C	6	27279503	CAAA	C	0.0545384	427497	-0.200863	0.0773364	2.02701	0.00135006
6:27279503:CAAAAAAA:C	6	27279503	CAAAAAAA	C	0.00195206	427497	-0.725886	0.31776	1.65074	6.31343e-05
6:27279889:T:G	6	27279889	T	G	0.00616373	448024	-0.397675	0.210288	1.23202	0.000662171
6:27280265:C:G	6	27280265	C	G	0.0949436	448403	-0.431749	0.0619713	11.4895	0.00425082
6:27280272:C:T	6	27280272	C	T	0.00640575	448425	-0.957538	0.267318	3.4673	0.000218123
6:27280273:T:C	6	27280273	T	C	0.00113397	448426	0.214901	0.494698	0.177838	0.000229091
6:27280275:C:T	6	27280275	C	T	0.00419352	448430	-0.245832	0.228513	0.54972	4.30552e-06
6:27280287:G:A	6	27280287	G	A	0.00476888	448428	-0.163728	0.246564	0.295279	0.000184844
6:27280296:A:T	6	27280296	A	T	0.00793545	448431	-0.693136	0.237725	2.4499	0.00032079
6:27280350:T:G	6	27280350	T	G	0.00406305	448432	0.730695	0.200298	3.57798	0.000449065
6:27280414:G:A	6	27280414	G	A	0.0245633	448433	-0.384029	0.119473	2.88359	0.00114729
6:27280630:C:T	6	27280630	C	T	0.00795327	448432	-0.452166	0.183392	1.86394	0.000421267
6:27280770:T:A	6	27280770	T	A	0.00656513	448430	-0.875443	0.259042	3.13903	0.000456737
6:27280813:G:GA	6	27280813	G	GA	0.0157298	448415	-1.00575	0.174782	8.06041	0.00150012
6:27280910:G:A	6	27280910	G	A	0.00193785	448436	-0.659739	0.344281	1.25704	5.82886e-05
6:27280994:A:C	6	27280994	A	C	0.476654	448378	-0.602849	0.0315197	80.8149	0.0324488
6:27280995:C:A	6	27280995	C	A	0.00215875	448407	-0.577274	0.380452	0.8888	0.000182819
6:27281149:C:CT	6	27281149	C	CT	0.00532149	447995	-0.441602	0.22833	1.27485	0.000238718
6:27281149:CT:C	6	27281149	CT	C	0.0191174	447995	-0.269627	0.123017	1.54675	0.00175096
6:27281152:T:C	6	27281152	T	C	0.264241	448025	-0.408373	0.0386726	25.3392	0.0109785
6:27281232:G:C	6	27281232	G	C	0.0186908	448323	-0.306144	0.126519	1.8088	0.000457336
6:27281295:C:A	6	27281295	C	A	0.00113655	448288	0.212155	0.494215	0.175404	0.000247343
6:27281303:A:AT	6	27281303	A	AT	0.0401096	447474	-0.656171	0.0990482	10.4587	0.00331022
6:27281303:A:ATT	6	27281303	A	ATT	0.00163697	447474	-0.62709	0.439103	0.814575	0.000216127
6:27281423:G:C	6	27281423	G	C	0.476464	448337	-0.603241	0.031524	80.8966	0.0324318
6:27281636:G:T	6	27281636	G	T	0.017121	448425	-0.560022	0.150984	3.68201	0.00107877
6:27281660:G:A	6	27281660	G	A	0.0326546	448421	0.230331	0.0850409	2.1701	0.000263338
6:27281660:G:C	6	27281660	G	C	0.00107265	448421	-0.765018	0.497078	0.90729	3.71227e-05
6:27281808:TTTAA:T	6	27281808	TTTAA	T	0.0720739	448422	-0.209471	0.0668029	2.76582	0.00182689
6:27281907:G:A	6	27281907	G	A	0.10969	448402	-0.722624	0.0604418	32.2174	0.00436594
6:27282196:A:AGT	6	27282196	A	AGT	0.138473	447027	-0.464004	0.0523773	18.0924	0.00396764
6:27282196:A:AGTGT	6	27282196	A	AGTGT	0.0119154	447027	-0.468829	0.171673	2.19961	0.000532176
6:27282196:A:AGTGTGT	6	27282196	A	AGTGTGT	0.00118337	447027	-0.772341	0.488991	0.942215	0.00013997
6:27282196:AGT:A	6	27282196	AGT	A	0.300905	447027	-0.286876	0.0364213	14.4731	0.0104567
6:27282196:AGTGT:A	6	27282196	AGTGT	A	0.00234997	447027	-0.387018	0.353894	0.562042	0.000404774
6:27282231:A:G	6	27282231	A	G	0.00192905	448408	-0.532265	0.398838	0.739863	5.3921e-05
6:27282469:C:T	6	27282469	C	T	0.00251428	448438	-0.560451	0.337522	1.01405	0.000173106
6:27282861:TC:T	6	27282861	TC	T	0.0030439	448438	-0.436797	0.286899	0.893165	0.000108763
6:27282925:G:A	6	27282925	G	A	0.00187094	448438	-0.680667	0.406336	1.0273	0.00018206
6:27283374:C:CTT	6	27283374	C	CTT	0.104368	448283	-0.652695	0.0619505	25.2284	0.00386999
6:27283600:A:G	6	27283600	A	G	0.10984	448414	-0.723756	0.0604134	32.3449	0.0044753
6:27284077:C:G	6	27284077	C	G	0.00282091	448437	-0.238426	0.310988	0.353326	0.000178694
6:27284267:T:A	6	27284267	T	A	0.00104141	448431	-0.514833	0.497949	0.521174	6.14275e-05
6:27284358:C:CT	6	27284358	C	CT	0.363366	442660	-0.480978	0.0344557	43.5589	0.0189205
6:27284358:C:CTT	6	27284358	C	CTT	0.00502304	442660	-0.318272	0.240797	0.729897	0.000173045
6:27284358:CT:C	6	27284358	CT	C	0.091751	442660	-0.622157	0.0663154	20.188	0.00256067
6:27284362:T:C	6	27284362	T	C	0.0905164	447245	-0.613589	0.0662706	19.6847	0.00251863
6:27284533:G:A	6	27284533	G	A	0.00132601	447961	-0.0516262	0.399278	0.047149	4.68866e-05
6:27284646:C:T	6	27284646	C	T	0.00556562	448378	-0.844576	0.27447	2.67983	0.000167887
6:27285001:G:A	6	27285001	G	A	0.0897471	448410	-0.600129	0.0662686	18.8686	0.00244493
6:27285756:GC:G	6	27285756	GC	G	0.00123763	448438	0.476026	0.497549	0.470188	6.32706e-05
6:27286020:GC:G	6	27286020	GC	G	0.01435	448432	-0.890566	0.176407	6.35102	0.00146277
6:27286227:G:A	6	27286227	G	A	0.0897342	448419	-0.605112	0.0663479	19.1254	0.00245361
6:27286553:C:T	6	27286553	C	T	0.0897291	448394	-0.603266	0.0663239	19.0272	0.00244817
6:27286653:G:T	6	27286653	G	T	0.00124892	448386	0.310442	0.468794	0.294278	0.000414172
6:27286696:G:A	6	27286696	G	A	0.242344	447870	-0.423705	0.0401297	25.3329	0.00919984
6:27287064:A:T	6	27287064	A	T	0.477282	444544	-0.603442	0.0315935	80.5993	0.0324479
6:27287126:AC:A	6	27287126	AC	A	0.090036	446427	-0.602712	0.0663476	18.9809	0.00244613
6:27287152:C:T	6	27287152	C	T	0.00265181	445734	-0.373954	0.301802	0.666917	0.000130885
6:27287158:A:C	6	27287158	A	C	0.0900368	446445	-0.602654	0.0663474	18.9775	0.00244719
6:27287188:T:C	6	27287188	T	C	0.369164	446952	-0.545571	0.0342827	56.2945	0.0185785
6:27287223:T:C	6	27287223	T	C	0.00102139	446941	-1.01209	0.539449	1.21728	0.000153123
6:27287238:G:A	6	27287238	G	A	0.485289	446936	-0.613055	0.0314383	83.9615	0.0345116
6:27287452:T:C	6	27287452	T	C	0.0891647	447795	-0.603938	0.0665479	18.9453	0.00245643
6:27287459:T:G	6	27287459	T	G	0.0892277	447871	-0.604399	0.0665364	18.9792	0.00245614
6:27287756:C:G	6	27287756	C	G	0.00367196	448398	-0.417843	0.271264	0.908427	0.00034052
6:27287884:G:GA	6	27287884	G	GA	0.0900464	448158	-0.603287	0.0662316	19.0792	0.00252825
6:27287892:A:AAAAG	6	27287892	A	AAAAG	0.0116508	448423	-0.15831	0.15496	0.512916	0.0012089
6:27288175:G:A	6	27288175	G	A	0.00559836	448435	-0.45089	0.237623	1.23836	0.000479024
6:27288305:T:C	6	27288305	T	C	0.0036516	448433	-0.240528	0.277575	0.413191	4.25853e-05
6:27288323:A:C	6	27288323	A	C	0.278674	448389	-0.449115	0.0379445	31.5953	0.013282
6:27288347:T:C	6	27288347	T	C	0.00415445	448435	0.0724094	0.245101	0.114826	1.83017e-05
6:27288439:C:A	6	27288439	C	A	0.0144592	448433	-0.895113	0.176187	6.42422	0.00169862
6:27288567:G:C	6	27288567	G	C	0.242019	448392	-0.425645	0.0401299	25.5569	0.00920969
6:27288836:T:C	6	27288836	T	C	0.0040106	448437	0.707963	0.202843	3.31637	0.000427123
6:27289364:A:C	6	27289364	A	C	0.0278272	448428	-0.318991	0.106705	2.55366	0.000850547
6:27289935:A:G	6	27289935	A	G	0.0897514	448411	-0.605386	0.0663417	19.1454	0.00244076
6:27290213:C:T	6	27290213	C	T	0.0417568	448430	-0.625134	0.0954866	10.2308	0.00101416
6:27290384:C:CA	6	27290384	C	CA	0.00142083	448330	-0.410164	0.448005	0.443804	0.000313669
6:27290470:GA:G	6	27290470	GA	G	0.0695221	448354	-0.418755	0.0718269	8.2564	0.00299457
6:27290631:C:T	6	27290631	C	T	0.0713383	448420	-0.535783	0.0732752	12.5795	0.00153212
6:27290708:T:C	6	27290708	T	C	0.0987797	448422	-0.41318	0.0605767	11.0431	0.00441176
6:27291019:G:A	6	27291019	G	A	0.00112056	448438	0.214361	0.495855	0.17684	2.39205e-05
6:27291193:C:T	6	27291193	C	T	0.0116538	448437	-0.0921748	0.154438	0.259152	0.000715495
6:27291412:T:C	6	27291412	T	C	0.0268525	448432	-0.421356	0.11571	3.56694	0.00134768
6:27291529:T:A	6	27291529	T	A	0.353561	448355	-0.587871	0.0346602	63.797	0.017757
6:27291805:A:C	6	27291805	A	C	0.0062818	448438	-1.02707	0.295485	3.29315	0.00043876
6:27291988:A:T	6	27291988	A	T	0.126514	448404	-0.462837	0.0545624	16.6575	0.00650858
6:27292013:T:C	6	27292013	T	C	0.0278225	448432	-0.319086	0.106707	2.55484	0.000860812
6:27292263:C:T	6	27292263	C	T	0.0269182	448433	-0.422379	0.115718	3.58144	0.00133883
6:27292864:C:T	6	27292864	C	T	0.00421574	448438	-0.430346	0.252775	1.05225	0.000566195
6:27292913:G:C	6	27292913	G	C	0.102759	448424	-0.454026	0.0599949	13.4205	0.0052066
6:27292997:A:T	6	27292997	A	T	0.0140467	448433	-0.22545	0.141455	0.954745	0.00161487
6:27293225:C:CA	6	27293225	C	CA	0.00113171	448438	0.216811	0.495077	0.179514	0.000226912
6:27293516:A:G	6	27293516	A	G	0.0269249	448432	-0.422354	0.115719	3.58099	0.00136309
6:27293545:C:T	6	27293545	C	T	0.194043	448404	-0.476371	0.0441318	26.4362	0.00751355
6:27293598:C:T	6	27293598	C	T	0.0113049	448432	-0.344669	0.158326	1.53042	7.87602e-05
6:27293864:T:C	6	27293864	T	C	0.00404971	448427	-0.403724	0.259005	0.924252	0.000563028
6:27293882:A:C	6	27293882	A	C	0.194012	448284	-0.474059	0.0441205	26.2019	0.00750864
6:27293885:T:C	6	27293885	T	C	0.0269815	448326	-0.424186	0.115694	3.60915	0.00134051
6:27293887:C:T	6	27293887	C	T	0.0268943	448311	-0.421344	0.115762	3.56397	0.00134053
6:27293912:T:G	6	27293912	T	G	0.00448575	448309	0.120662	0.237788	0.213355	8.04601e-05
6:27293921:C:G	6	27293921	C	G	0.449092	448037	-0.615016	0.0319558	81.8153	0.0303639
6:27293927:C:T	6	27293927	C	T	0.0295156	408377	-0.480478	0.117864	4.33999	0.00133591
6:27293956:G:A	6	27293956	G	A	0.00435867	403678	-0.343518	0.263321	0.716602	0.000327474
6:27294269:A:AT	6	27294269	A	AT	0.199754	434974	-0.501943	0.0444794	28.8071	0.00776648
6:27294277:T:A	6	27294277	T	A	0.0079994	439408	-0.724861	0.228941	2.81114	0.000551313
6:27294379:C:A	6	27294379	C	A	0.0270873	445522	-0.425694	0.115861	3.62231	0.00132343
6:27294515:C:CTG	6	27294515	C	CTG	0.259277	447591	-0.511224	0.0393712	37.8257	0.0104974
6:27294515:C:CTGTG	6	27294515	C	CTGTG	0.0050783	447591	-0.538763	0.230923	1.70678	0.000246931
6:27294515:CTG:C	6	27294515	CTG	C	0.294223	447591	-0.479844	0.0371494	37.4403	0.0141362
6:27294515:CTGTG:C	6	27294515	CTGTG	C	0.0256909	447591	-0.227403	0.104177	1.5369	0.00112997
6:27294515:CTGTGTG:C	6	27294515	CTGTGTG	C	0.00144998	447591	-1.01029	0.456344	1.57126	0.000697747
6:27294515:CTGTGTGTG:C	6	27294515	CTGTGTGTG	C	0.0414206	447591	-0.471546	0.0931836	6.37843	0.00181528
6:27294593:TG:T	6	27294593	TG	T	0.014434	448421	-0.562069	0.156491	3.48344	0.000471667
6:27294775:T:C	6	27294775	T	C	0.00192335	448437	-0.527112	0.40084	0.724681	5.1444e-05
6:27295425:C:A	6	27295425	C	A	0.00628854	448435	-0.405301	0.208854	1.28143	0.00077575
6:27295428:C:T	6	27295428	C	T	0.00124209	448437	0.46223	0.495247	0.455128	6.58504e-05
6:27295473:C:T	6	27295473	C	T	0.0113071	448434	-0.23036	0.157527	0.842712	0.00155557
6:27295508:A:T	6	27295508	A	T	0.0268846	448417	-0.420431	0.115764	3.55059	0.00133943
6:27295563:C:T	6	27295563	C	T	0.0207088	448432	-0.18182	0.114697	0.947247	0.000685985
6:27295607:C:A	6	27295607	C	A	0.0268993	448431	-0.421364	0.115729	3.566	0.00132557
6:27295862:A:T	6	27295862	A	T	0.194603	448377	-0.479178	0.0440917	26.7846	0.00752207
6:27296187:G:T	6	27296187	G	T	0.0010046	448438	-0.569061	0.473629	0.639101	7.14636e-05
6:27296565:C:T	6	27296565	C	T	0.0396327	448430	-0.242489	0.0914833	2.09507	0.000666964
6:27296586:T:A	6	27296586	T	A	0.0269102	448418	-0.421806	0.115728	3.57253	0.00132323
6:27296590:A:T	6	27296590	A	T	0.0198812	448413	-0.518436	0.139308	3.70328	0.00101079
6:27296849:A:AT	6	27296849	A	AT	0.00325496	448393	-0.49815	0.291923	1.05589	0.000408948
6:27296849:AT:A	6	27296849	AT	A	0.0892889	448393	-0.59076	0.0662771	18.3058	0.00236582
6:27297101:C:A	6	27297101	C	A	0.105331	448393	-0.448773	0.0592273	13.4519	0.00530112
6:27297265:G:A	6	27297265	G	A	0.00450141	448415	0.117132	0.237405	0.20639	7.26683e-05
6:27297456:T:C	6	27297456	T	C	0.0893111	448399	-0.590968	0.0662714	18.3211	0.00236962
6:27297457:T:C	6	27297457	T	C	0.997014	448438	0.39606	0.320022	0.665821	0.000138981
6:27297658:G:C	6	27297658	G	C	0.0892825	448380	-0.590768	0.0662765	18.3066	0.00237004
6:27297982:A:G	6	27297982	A	G	0.089707	448421	-0.584923	0.0660371	18.0871	0.00221004
6:27297997:A:G	6	27297997	A	G	0.00376756	448434	-0.0532107	0.282632	0.0702408	0.000165502
6:27297998:C:T	6	27297998	C	T	0.00232922	448434	0.0277879	0.33992	0.0292595	0.000151945
6:27298037:A:G	6	27298037	A	G	0.00411135	448393	0.718721	0.199958	3.48787	0.000375863
6:27298048:C:T	6	27298048	C	T	0.0144688	448414	-0.564155	0.156431	3.50801	0.00046961
6:27298161:T:A	6	27298161	T	A	0.194456	448385	-0.480378	0.0441153	26.8866	0.00753777
6:27298634:G:A	6	27298634	G	A	0.0451214	448435	-0.609446	0.091779	10.5046	0.00114427
6:27298709:A:AT	6	27298709	A	AT	0.00311442	448398	-0.730899	0.306847	1.76396	0.000656507
6:27298908:G:T	6	27298908	G	T	0.0271676	448421	-0.430333	0.115517	3.70974	0.00135625
6:27299051:A:G	6	27299051	A	G	0.053692	448428	-0.468741	0.082638	7.85091	0.00116485
6:27299081:A:G	6	27299081	A	G	0.0233401	448435	-0.512434	0.129026	4.14625	0.000876472
6:27299229:C:T	6	27299229	C	T	0.456543	448404	-0.620179	0.0317872	84.0474	0.0320845
6:27299451:C:CA	6	27299451	C	CA	0.449892	448333	-0.614998	0.031931	81.9359	0.0305073
6:27299762:C:A	6	27299762	C	A	0.0271803	448431	-0.43082	0.115521	3.71678	0.00134299
6:27300765:C:CT	6	27300765	C	CT	0.040251	448125	-0.240556	0.0907628	2.09474	0.000711366
6:27300765:CT:C	6	27300765	CT	C	0.193837	448125	-0.478987	0.0441787	26.6623	0.00755066
6:27301103:A:AT	6	27301103	A	AT	0.0394253	430358	-0.47676	0.0992981	5.80233	0.00194236
6:27301103:A:ATT	6	27301103	A	ATT	0.00485875	430358	-0.242474	0.237018	0.513853	0.000294817
6:27301103:AT:A	6	27301103	AT	A	0.0183824	430358	0.00532556	0.12637	0.0148498	0.00102179
6:27301103:ATT:A	6	27301103	ATT	A	0.184383	430358	-0.543285	0.0470575	30.1072	0.00767558
6:27301103:ATTT:A	6	27301103	ATTT	A	0.0215785	430358	-0.203558	0.114965	1.11563	0.000609355
6:27301103:ATTTT:A	6	27301103	ATTTT	A	0.00125245	430358	0.408252	0.488338	0.394529	0.000375759
6:27301578:G:T	6	27301578	G	T	0.00122877	448417	-0.0261001	0.496357	0.0186055	0.000121775
6:27301880:A:G	6	27301880	A	G	0.0215161	448432	-0.546341	0.135363	4.26486	0.00109691
6:27302043:G:T	6	27302043	G	T	0.00151638	448437	-0.835412	0.416726	1.34684	0.000495421
6:27302108:C:CT	6	27302108	C	CT	0.0079801	448428	-0.453884	0.183123	1.87973	0.000428569
6:27302467:T:C	6	27302467	T	C	0.0272408	448408	-0.432811	0.115478	3.74893	0.00134294
6:27302482:T:C	6	27302482	T	C	0.323414	446143	-0.518758	0.0359292	46.5272	0.0173941
6:27302596:C:CA	6	27302596	C	CA	0.0216908	446503	-0.422502	0.129263	2.96616	0.00129675
6:27302596:C:CAA	6	27302596	C	CAA	0.00307501	446503	-0.605606	0.318723	1.24094	0.00031086
6:27302596:C:CAAA	6	27302596	C	CAAA	0.0253738	446503	-0.413809	0.11884	3.30317	0.00113976
6:27302596:CA:C	6	27302596	CA	C	0.0906444	446503	-0.497285	0.0648988	13.739	0.00453608
6:27302612:A:G	6	27302612	A	G	0.0120176	448302	-0.274443	0.152661	1.14133	0.000548617
6:27302612:A:T	6	27302612	A	T	0.101336	448302	-0.431166	0.0601198	12.1306	0.00472438
6:27302665:TCAA:T	6	27302665	TCAA	T	0.00409713	448363	0.723887	0.200108	3.52652	0.000380206
6:27302796:C:CTTAT	6	27302796	C	CTTAT	0.0272224	448436	-0.432015	0.115495	3.73606	0.00135643
6:27302923:T:A	6	27302923	T	A	0.0253967	448424	-0.401388	0.118102	3.16927	0.00115458
6:27303097:C:T	6	27303097	C	T	0.00168809	448436	0.526656	0.374863	0.795764	7.01086e-06
6:27303111:T:G	6	27303111	T	G	0.00517578	448435	-0.17531	0.237254	0.337281	0.000118582
6:27303182:A:G	6	27303182	A	G	0.027207	448432	-0.431814	0.1155	3.73283	0.00135629
6:27303408:G:A	6	27303408	G	A	0.0269951	448433	-0.424436	0.115659	3.6147	0.00132133
6:27303564:G:A	6	27303564	G	A	0.436021	448404	-0.609449	0.0322301	79.0194	0.0270921
6:27303625:G:A	6	27303625	G	A	0.0215083	448431	-0.546175	0.135397	4.26071	0.00109989
6:27303719:G:C	6	27303719	G	C	0.0269998	448429	-0.42461	0.115653	3.61758	0.00133471
6:27303806:G:A	6	27303806	G	A	0.0164508	448429	-0.659011	0.159029	4.46677	0.000262871
6:27303811:A:G	6	27303811	A	G	0.0279866	448429	-0.299592	0.105859	2.33223	0.000868342
6:27303827:C:T	6	27303827	C	T	0.00190552	448435	-0.424915	0.383906	0.571263	0.000126049
6:27303835:G:C	6	27303835	G	C	0.00157771	448435	1.26888	0.247293	6.54046	0.00504765
6:27303836:C:A	6	27303836	C	A	0.0215051	448428	-0.545942	0.135404	4.25712	0.00110111
6:27303855:T:C	6	27303855	T	C	0.101454	448412	-0.432859	0.0601093	12.2241	0.00473973
6:27303867:G:A	6	27303867	G	A	0.00117296	448437	-0.583239	0.464077	0.680194	8.7859e-05
6:27303983:T:G	6	27303983	T	G	0.00185087	448437	-0.622823	0.316595	1.30844	5.75933e-05
6:27304026:TTTATTA:T	6	27304026	TTTATTA	T	0.00153645	448435	-0.27731	0.428755	0.28586	0.000124711
6:27304026:TTTATTATTA:T	6	27304026	TTTATTATTA	T	0.00264364	448435	-0.460364	0.332956	0.777883	0.000234418
6:27304202:A:AT	6	27304202	A	AT	0.00708187	447763	-0.48582	0.19371	1.91569	0.000547537
6:27304202:A:ATTT	6	27304202	A	ATTT	0.027117	447763	-0.4267	0.115652	3.64844	0.00133678
6:27304202:AT:A	6	27304202	AT	A	0.00206359	447763	-0.69991	0.318833	1.55056	0.000221666
6:27304235:A:T	6	27304235	A	T	0.0271701	448398	-0.43072	0.115526	3.71503	0.00135325
6:27304344:G:A	6	27304344	G	A	0.0162482	448418	-0.647978	0.159455	4.31603	0.000259819
6:27304359:A:G	6	27304359	A	G	0.0272038	448430	-0.431392	0.115509	3.72598	0.00135691
6:27304595:A:T	6	27304595	A	T	0.00107038	448438	0.335275	0.51831	0.285904	0.000209841
6:27304639:C:CT	6	27304639	C	CT	0.00164038	448373	-0.0849195	0.393552	0.0813609	2.21783e-06
6:27304639:CT:C	6	27304639	CT	C	0.00128241	448373	-0.126249	0.470994	0.103108	0.000120636
6:27304969:C:A	6	27304969	C	A	0.026993	448431	-0.424335	0.115647	3.61389	0.0013368
6:27305081:G:GA	6	27305081	G	GA	0.0152544	448329	-0.0525258	0.134563	0.157215	0.00041523
6:27305081:G:GAA	6	27305081	G	GAA	0.00648185	448329	-0.786416	0.252581	2.73312	0.000242933
6:27305081:GA:G	6	27305081	GA	G	0.00108849	448329	-0.522382	0.494147	0.536932	0.000184783
6:27305586:G:A	6	27305586	G	A	0.44999	448400	-0.614261	0.0319323	81.7362	0.0304871
6:27305813:A:G	6	27305813	A	G	0.0272058	448433	-0.431847	0.115499	3.73337	0.00134935
6:27306115:T:C	6	27306115	T	C	0.0124187	448437	-0.148101	0.149793	0.491054	0.000838328
6:27306377:C:G	6	27306377	C	G	0.00741577	448436	-0.891384	0.246266	3.53008	0.000576474
6:27306706:C:T	6	27306706	C	T	0.00886191	448436	-1.14842	0.233006	6.0821	0.000843803
6:27306812:T:C	6	27306812	T	C	0.00165241	448436	-1.01071	0.421425	1.78328	8.9901e-05
6:27306992:G:C	6	27306992	G	C	0.0285382	448434	-0.532043	0.114795	5.44679	0.000741327
6:27307001:A:C	6	27307001	A	C	0.0131913	448438	-0.341571	0.143858	1.75499	0.000220492
6:27307048:C:T	6	27307048	C	T	0.00210174	448438	-0.682254	0.333286	1.39091	4.28121e-05
6:27307055:C:T	6	27307055	C	T	0.109898	448417	-0.725761	0.0603681	32.5663	0.00447485
6:27307225:G:T	6	27307225	G	T	0.0271982	448431	-0.431721	0.115502	3.73133	0.00134298
6:27307364:T:A	6	27307364	T	A	0.0452146	448428	-0.611739	0.0917169	10.5917	0.00115636
6:27307451:T:G	6	27307451	T	G	0.00112613	448438	0.209164	0.494803	0.172309	2.34959e-05
6:27307571:G:A	6	27307571	G	A	0.0271981	448432	-0.431568	0.115505	3.72882	0.00135883
6:27307615:G:T	6	27307615	G	T	0.0132506	448434	0.081856	0.143467	0.245422	0.000187201
6:27307632:C:G	6	27307632	C	G	0.0195146	448433	-0.363151	0.137481	2.08328	0.000468079
6:27308392:C:A	6	27308392	C	A	0.433404	448408	-0.609735	0.0322885	78.8111	0.0268564
6:27308415:GA:G	6	27308415	GA	G	0.433453	448370	-0.618055	0.0322735	81.0184	0.0295935
6:27308547:A:T	6	27308547	A	T	0.0271992	448432	-0.431555	0.115506	3.72861	0.00135924
6:27308799:C:A	6	27308799	C	A	0.0271909	448422	-0.431234	0.11551	3.7236	0.00135594
6:27308911:G:T	6	27308911	G	T	0.996964	448437	0.4046	0.317819	0.692504	0.000141619
6:27309159:T:C	6	27309159	T	C	0.00117296	448438	2.26532	0.205061	27.6447	0.0107606
6:27309272:C:T	6	27309272	C	T	0.102547	448423	-0.444865	0.0599436	12.9359	0.00520596
6:27309370:G:A	6	27309370	G	A	0.00196572	448437	-0.667703	0.34051	1.30197	5.05786e-05
6:27309433:C:A	6	27309433	C	A	0.0111611	448434	-0.587112	0.177262	3.0334	0.000348837
6:27309586:G:A	6	27309586	G	A	0.00151749	448437	-0.835479	0.416644	1.34741	0.000489356
6:27309623:C:T	6	27309623	C	T	0.979452	448435	0.506381	0.136632	3.6769	0.00141552
6:27309742:G:T	6	27309742	G	T	0.0233045	448432	-0.340282	0.121541	2.29119	0.000968556
6:27309831:A:G	6	27309831	A	G	0.00151749	448438	-0.835479	0.416644	1.34741	0.000495421
6:27309886:G:A	6	27309886	G	A	0.020218	448437	-0.265488	0.118011	1.61138	0.00240396
6:27309937:A:T	6	27309937	A	T	0.00747042	448435	-1.1115	0.246982	5.16847	0.000766026
6:27310241:C:A	6	27310241	C	A	0.190626	448393	-0.486631	0.0444976	27.1109	0.00728967
6:27310400:G:T	6	27310400	G	T	0.0271937	448431	-0.43147	0.115507	3.72727	0.00135643
6:27310855:C:G	6	27310855	C	G	0.0873379	448408	-0.591248	0.0669431	17.9883	0.00223139
6:27310962:A:T	6	27310962	A	T	0.00141607	448425	-0.626439	0.446292	0.794735	5.93909e-05
6:27311242:C:G	6	27311242	C	G	0.0273284	448435	-0.407757	0.114349	3.44055	0.00138325
6:27311316:T:C	6	27311316	T	C	0.0144669	448436	-0.561933	0.15648	3.4824	0.000472527
6:27311406:A:T	6	27311406	A	T	0.00747374	448437	-1.11206	0.246942	5.17461	0.000767236
6:27311853:C:A	6	27311853	C	A	0.00812264	448438	-0.100183	0.184554	0.231183	0.000391677
6:27311995:C:T	6	27311995	C	T	0.0288135	448435	-0.395684	0.109992	3.4929	0.00150671
6:27312026:G:T	6	27312026	G	T	0.0272037	448432	-0.447254	0.116014	3.93686	0.00136059
6:27312073:T:C	6	27312073	T	C	0.224299	448418	-0.497482	0.0418695	31.8317	0.00924723
6:27312098:T:C	6	27312098	T	C	0.00414107	448435	-0.423775	0.254149	1.02032	0.00056568
6:27312203:G:A	6	27312203	G	A	0.0689597	448421	-0.524276	0.0741487	11.8117	0.00148015
6:27312229:G:C	6	27312229	G	C	0.00849073	448430	-0.59224	0.213435	2.25779	0.000257337
6:27312271:GT:G	6	27312271	GT	G	0.00603212	448433	-0.146742	0.219595	0.297587	0.000186866
6:27312316:T:C	6	27312316	T	C	0.0272492	448436	-0.448859	0.115961	3.96462	0.0015605
6:27312628:C:G	6	27312628	C	G	0.433335	448391	-0.609863	0.0322827	78.8717	0.0269588
6:27312856:G:A	6	27312856	G	A	0.00797327	448436	-0.669156	0.223461	2.56085	0.000426719
6:27313248:A:G	6	27313248	A	G	0.020228	448438	-0.512322	0.13797	3.68914	0.00104649
6:27313798:T:C	6	27313798	T	C	0.0271789	448436	-0.462339	0.116547	4.13789	0.00134088
6:27314505:C:T	6	27314505	C	T	0.0271704	448429	-0.477134	0.117055	4.33924	0.00135672
6:27314655:G:A	6	27314655	G	A	0.0272773	448431	-0.466334	0.116452	4.2066	0.00131373
6:27314724:T:C	6	27314724	T	C	0.00210397	448437	-0.743028	0.36706	1.36711	0.000102617
6:27315475:A:T	6	27315475	A	T	0.19388	448399	-0.472763	0.0441219	26.0624	0.00752346
6:27315524:G:A	6	27315524	G	A	0.434869	448391	-0.609296	0.0322541	78.8648	0.026971
6:27316087:A:T	6	27316087	A	T	0.0271662	448425	-0.462066	0.116549	4.13356	0.00135805
6:27316705:C:T	6	27316705	C	T	0.0271758	448432	-0.462518	0.116544	4.14093	0.00135776
6:27316776:A:G	6	27316776	A	G	0.0140245	448430	-0.224753	0.141474	0.950241	0.00156669
6:27316996:T:A	6	27316996	T	A	0.0176035	448433	-0.63488	0.144359	4.96139	0.000710569
6:27317282:T:C	6	27317282	T	C	0.00282537	448437	-0.193624	0.320522	0.26298	0.000186387
6:27317374:A:G	6	27317374	A	G	0.00135024	448438	-0.805708	0.454875	1.11625	7.63946e-05
6:27317378:A:G	6	27317378	A	G	0.0020839	448437	0.0168588	0.338718	0.0175913	8.97665e-05
6:27317586:C:T	6	27317586	C	T	0.0683951	448424	-0.52699	0.0754758	11.5368	0.00340758
6:27317640:T:C	6	27317640	T	C	0.00167136	448437	0.299252	0.38079	0.364574	1.19212e-05
6:27317725:G:A	6	27317725	G	A	0.0271694	448427	-0.462344	0.116538	4.13854	0.00135807
6:27317823:C:T	6	27317823	C	T	0.02718	448437	-0.462574	0.116542	4.1419	0.00135857
6:27318208:C:T	6	27318208	C	T	0.00276118	448359	-0.376505	0.325194	0.607387	5.25224e-05
6:27318209:T:TAGA	6	27318209	T	TAGA	0.0124588	448437	-0.150975	0.149496	0.505083	0.000765529
6:27318227:A:G	6	27318227	A	G	0.0271747	448432	-0.462256	0.116551	4.1364	0.00135858
6:27318636:G:C	6	27318636	G	C	0.0271715	448429	-0.462414	0.116544	4.13931	0.00135807
6:27318732:A:G	6	27318732	A	G	0.0271705	448428	-0.462298	0.11655	4.13711	0.0013588
6:27318914:T:A	6	27318914	T	A	0.0271757	448433	-0.462504	0.116544	4.14069	0.00135869
6:27319011:A:G	6	27319011	A	G	0.997573	448436	0.258972	0.353459	0.333713	7.49285e-05
6:27319082:G:T	6	27319082	G	T	0.00314203	448436	-0.420119	0.291358	0.82588	4.84142e-05
6:27319351:C:A	6	27319351	C	A	0.0271681	448430	-0.462178	0.116548	4.13535	0.00134041
6:27319571:T:C	6	27319571	T	C	0.0271665	448420	-0.462195	0.116554	4.13525	0.00135623
6:27319710:T:A	6	27319710	T	A	0.0271633	448418	-0.46211	0.116556	4.1338	0.00135625
6:27319778:T:C	6	27319778	T	C	0.0271643	448419	-0.462155	0.116532	4.13599	0.00135613
6:27319856:C:T	6	27319856	C	T	0.0271687	448421	-0.462189	0.116554	4.13515	0.00135469
6:27320021:C:T	6	27320021	C	T	0.21016	448371	-0.48804	0.0429955	29.1345	0.00837577
6:27320052:ATACTT:A	6	27320052	ATACTT	A	0.0272295	447236	-0.466164	0.116701	4.18827	0.00135656
6:27320055:C:T	6	27320055	C	T	0.0129579	435835	-0.755923	0.176267	4.74504	0.000483846
6:27320128:T:C	6	27320128	T	C	0.00118638	447160	0.424294	0.489226	0.413648	0.000381319
6:27320155:T:C	6	27320155	T	C	0.0272431	447085	-0.466689	0.116715	4.19563	0.00135773
6:27320283:G:T	6	27320283	G	T	0.0272487	447049	-0.466813	0.116719	4.19729	0.00135677
6:27320425:CT:C	6	27320425	CT	C	0.0272212	446619	-0.465624	0.1168	4.17358	0.00135904
6:27320640:T:C	6	27320640	T	C	0.461523	439285	-0.63192	0.0322217	84.91	0.0310669
6:27320671:G:A	6	27320671	G	A	0.0276903	439558	-0.461225	0.11656	4.11973	0.00135821
6:27320704:T:C	6	27320704	T	C	0.00792082	443136	-0.0323756	0.184625	0.0650988	0.000307459
6:27320718:C:T	6	27320718	C	T	0.0078861	443185	-0.0284895	0.184999	0.0566979	0.000300679
6:27320775:A:G	6	27320775	A	G	0.0275137	443307	-0.467596	0.116689	4.21151	0.00135838
6:27320785:T:C	6	27320785	T	C	0.00631534	445740	-0.40515	0.209073	1.27866	0.000773467
6:27320827:CAT:C	6	27320827	CAT	C	0.00677833	448267	-0.300828	0.199054	0.883677	0.000243567
6:27320908:T:C	6	27320908	T	C	0.00421386	448283	-0.429347	0.252821	1.04834	0.000547062
6:27321239:T:C	6	27321239	T	C	0.0271666	448418	-0.46163	0.116558	4.12617	0.00135655
6:27321378:C:T	6	27321378	C	T	0.0271679	448433	-0.462204	0.116547	4.1358	0.00135613
6:27321414:T:A	6	27321414	T	A	0.0271635	448433	-0.462087	0.116549	4.13386	0.00135947
6:27321470:A:G	6	27321470	A	G	0.0271658	448432	-0.462026	0.116552	4.13271	0.00135645
6:27321718:A:ACTTTT	6	27321718	A	ACTTTT	0.452212	448370	-0.614352	0.0318914	81.9664	0.0309491
6:27321952:CT:C	6	27321952	CT	C	0.00547464	448431	-0.510925	0.215084	1.7563	0.000149994
6:27321997:T:C	6	27321997	T	C	0.319175	448366	-0.50189	0.0359759	43.5066	0.017184
6:27322211:C:T	6	27322211	C	T	0.0271647	448431	-0.47704	0.117053	4.33789	0.00135614
6:27322303:T:C	6	27322303	T	C	0.459005	448364	-0.620073	0.0317435	84.2471	0.0325714
6:27322472:C:T	6	27322472	C	T	0.027158	448394	-0.461963	0.116564	4.13103	0.00135582
6:27322731:T:C	6	27322731	T	C	0.0271661	448427	-0.461811	0.116559	4.12891	0.00135613
6:27322776:G:GT	6	27322776	G	GT	0.126536	448176	-0.449263	0.0544245	15.8177	0.0061865
6:27323013:C:T	6	27323013	C	T	0.0271549	448409	-0.461639	0.116569	4.12562	0.00135575
6:27323109:C:T	6	27323109	C	T	0.0891574	448409	-0.590811	0.0662542	18.3209	0.0023596
6:27323112:T:C	6	27323112	T	C	0.0996274	448421	-0.429976	0.060595	11.8911	0.00464535
6:27323202:A:C	6	27323202	A	C	0.0891681	448417	-0.595037	0.0663125	18.5407	0.00235773
6:27323242:C:G	6	27323242	C	G	0.0274591	448430	-0.443537	0.115186	3.92879	0.0013373
6:27323300:T:C	6	27323300	T	C	0.0891661	448416	-0.590972	0.0662524	18.3314	0.00235971
6:27323404:T:C	6	27323404	T	C	0.027459	448433	-0.44328	0.115189	3.92466	0.00133511
6:27323591:T:C	6	27323591	T	C	0.0275125	448433	-0.430288	0.114639	3.75834	0.00133806
6:27323742:T:C	6	27323742	T	C	0.0273899	448413	-0.470811	0.116302	4.28721	0.00136501
6:27323796:T:G	6	27323796	T	G	0.00339514	448435	-0.637524	0.276052	1.67945	0.000116488
6:27324043:A:G	6	27324043	A	G	0.0989394	448411	-0.418943	0.0606409	11.3102	0.00439244
6:27324279:T:C	6	27324279	T	C	0.0274146	448429	-0.471642	0.116281	4.30181	0.00136672
6:27324346:T:G	6	27324346	T	G	0.0170427	448432	-0.258863	0.133369	1.2818	0.000379847
6:27324355:G:A	6	27324355	G	A	0.00785618	448437	-0.406952	0.184207	1.56607	0.000340803
6:27324516:A:C	6	27324516	A	C	0.0274135	448428	-0.47178	0.116278	4.30424	0.00136662
6:27324563:T:C	6	27324563	T	C	0.0163067	448435	-0.323387	0.132614	1.83132	0.00185236
6:27324632:A:G	6	27324632	A	G	0.00264028	448438	-0.580681	0.329853	1.10604	0.000163594
6:27324974:A:G	6	27324974	A	G	0.0068204	448434	-0.822796	0.250405	2.99281	0.000272676
6:27325149:T:G	6	27325149	T	G	0.0201636	448432	-0.186386	0.11616	0.964219	0.000486763
6:27325270:C:G	6	27325270	C	G	0.0993171	448407	-0.433684	0.0607301	12.0337	0.00463672
6:27325328:G:A	6	27325328	G	A	0.0274145	448430	-0.471735	0.116279	4.30345	0.00136721
6:27325335:T:A	6	27325335	T	A	0.0274125	448427	-0.471653	0.116281	4.30199	0.00136701
6:27325368:T:A	6	27325368	T	A	0.0274126	448425	-0.471618	0.116274	4.3019	0.00136713
6:27325699:T:C	6	27325699	T	C	0.027423	448437	-0.471966	0.116272	4.30757	0.00136681
6:27325960:G:GA	6	27325960	G	GA	0.0912185	448056	1.53734	0.0324298	489.759	0.362828
6:27325960:GA:G	6	27325960	GA	G	0.0274966	448056	-0.472845	0.116207	4.32589	0.00138389
6:27325978:AAAAAG:A	6	27325978	AAAAAG	A	0.0277529	448404	-0.484212	0.115948	4.52791	0.00138108
6:27326337:T:A	6	27326337	T	A	0.0274157	448429	-0.471781	0.116278	4.30427	0.00136676
6:27326628:G:A	6	27326628	G	A	0.0274199	448433	-0.471944	0.116273	4.30716	0.00136659
6:27326794:G:A	6	27326794	G	A	0.0181627	448199	-0.636523	0.142498	5.10038	0.000797829
6:27326848:G:A	6	27326848	G	A	0.00685203	446364	-0.828698	0.250819	3.02079	0.000272379
6:27326940:GAA:G	6	27326940	GAA	G	0.00164188	440044	-0.692223	0.405364	1.057	0.000104552
6:27326942:A:AAG	6	27326942	A	AAG	0.0699017	442278	-0.525019	0.0732059	12.1307	0.0022701
6:27326942:A:AAGAAAGAGAGAGAGAG	6	27326942	A	AAGAAAGAGAGAGAGAG	0.0337876	442278	-0.266662	0.0974234	2.20778	0.00138002
6:27326942:A:AAGAAAGAGAGAGAGAGAG	6	27326942	A	AAGAAAGAGAGAGAGAGAG	0.00416819	442278	-0.230633	0.268208	0.409111	0.000208639
6:27326942:A:AAGAAAGAGAGAGAGAGAGAG	6	27326942	A	AAGAAAGAGAGAGAGAGAGAG	0.0157831	442278	-0.430619	0.149758	2.39417	0.000885512
6:27326942:A:AAGAAAGAGAGAGAGAGAGAGAG	6	27326942	A	AAGAAAGAGAGAGAGAGAGAGAG	0.00989649	442278	-0.180259	0.165587	0.558575	0.000250741
6:27326942:A:AAGAAAGAGAGAGAGAGAGAGAGAG	6	27326942	A	AAGAAAGAGAGAGAGAGAGAGAGAG	0.0144943	442278	-0.562057	0.166003	3.14895	0.000836641
6:27326942:A:AAGAAAGAGAGAGAGAGAGAGAGAGAG	6	27326942	A	AAGAAAGAGAGAGAGAGAGAGAGAGAG	0.00953473	442278	-0.560297	0.204483	2.21164	0.000262768
6:27326942:A:AAGAAAGAGAGAGAGAGAGAGAGAGAGAG	6	27326942	A	AAGAAAGAGAGAGAGAGAGAGAGAGAGAG	0.00338136	442278	-0.608762	0.287662	1.4644	0.000164978
6:27326942:A:AAGAAAGAGAGAGAGAGAGAGAGAGAGAGAG	6	27326942	A	AAGAAAGAGAGAGAGAGAGAGAGAGAGAGAG	0.00148775	442278	0.138187	0.43872	0.123333	6.27351e-05
6:27326942:A:AAGAG	6	27326942	A	AAGAG	0.0279247	442278	-0.294469	0.11094	2.0998	0.00195847
6:27326942:A:AAGAGAG	6	27326942	A	AAGAGAG	0.193082	442278	-0.474469	0.0444307	25.8933	0.00768177
6:27326942:A:AAGAGAGAG	6	27326942	A	AAGAGAGAG	0.00721266	442278	-0.186796	0.204457	0.442594	0.000774818
6:27326942:A:AAGAGAGAGAG	6	27326942	A	AAGAGAGAGAG	0.100644	442278	-0.630138	0.0630566	22.7873	0.00307857
6:27326942:A:AAGAGAGAGAGAG	6	27326942	A	AAGAGAGAGAGAG	0.00225198	442278	0.139932	0.359253	0.156829	0.000270241
6:27326942:A:AAGAGAGAGAGAGAGAG	6	27326942	A	AAGAGAGAGAGAGAGAG	0.00413202	442278	0.736434	0.200529	3.61938	0.000115196
6:27326945:AG:A	6	27326945	AG	A	0.0274704	444388	-0.466182	0.116422	4.20607	0.0013537
6:27326947:AGAG:A	6	27326947	AGAG	A	0.0275242	444682	-0.484186	0.116901	4.46277	0.00135431
6:27327116:G:A	6	27327116	G	A	0.0276251	445139	-0.472323	0.116293	4.31192	0.00136753
6:27327123:T:C	6	27327123	T	C	0.0276259	445144	-0.472332	0.116292	4.31216	0.00136721
6:27327172:T:A	6	27327172	T	A	0.00169591	445188	-0.871082	0.377919	1.67428	0.000179073
6:27327303:A:G	6	27327303	A	G	0.452726	448384	-0.617605	0.0318699	82.9345	0.0311147
6:27327727:A:T	6	27327727	A	T	0.126803	448415	-0.452398	0.0543815	16.0519	0.00630519
6:27327740:T:TA	6	27327740	T	TA	0.126797	448356	-0.451363	0.0543758	15.9854	0.00631301
6:27327982:C:CA	6	27327982	C	CA	0.126744	448356	-0.451953	0.05439	16.0173	0.00630628
6:27328029:T:A	6	27328029	T	A	0.0892146	447976	-0.588864	0.0662305	18.2183	0.00235732
6:27328055:C:T	6	27328055	C	T	0.00155168	447903	-0.447427	0.433038	0.520716	6.96131e-05
6:27328151:G:A	6	27328151	G	A	0.126784	448379	-0.452328	0.0543825	16.0466	0.00629887
6:27328211:C:T	6	27328211	C	T	0.126793	448401	-0.45236	0.0543825	16.0488	0.00630549
6:27328256:G:A	6	27328256	G	A	0.00682162	448427	-0.823062	0.250391	2.99473	0.000272113
6:27328270:G:A	6	27328270	G	A	0.00254556	448428	-0.647421	0.348691	1.19825	0.000124644
6:27328283:C:T	6	27328283	C	T	0.126631	448406	-0.454367	0.054438	16.153	0.00630198
6:27328366:T:A	6	27328366	T	A	0.126768	448378	-0.452114	0.054388	16.0291	0.00629009
6:27328552:GA:G	6	27328552	GA	G	0.126774	448379	-0.452231	0.054384	16.0393	0.00630747
6:27328581:A:C	6	27328581	A	C	0.0274202	448246	-0.471996	0.116295	4.30656	0.00134949
6:27328585:C:A	6	27328585	C	A	0.444024	448363	-0.606219	0.032076	78.9384	0.0298161
6:27328592:A:G	6	27328592	A	G	0.126803	448416	-0.452406	0.0543806	16.053	0.00630915
6:27328661:C:T	6	27328661	C	T	0.027256	448434	-0.359128	0.112383	2.85526	0.00112703
6:27328733:C:T	6	27328733	C	T	0.126801	448413	-0.452325	0.0543814	16.0471	0.00630627
6:27328996:G:A	6	27328996	G	A	0.126784	448389	-0.457823	0.0544447	16.3833	0.0063081
6:27329017:A:AT	6	27329017	A	AT	0.00206839	448174	-0.205721	0.366867	0.240357	0.000140587
6:27329017:A:ATT	6	27329017	A	ATT	0.125802	448174	-0.446686	0.0545141	15.5973	0.00615804
6:27329115:G:A	6	27329115	G	A	0.0279472	448291	-0.297731	0.105901	2.30693	0.00085958
6:27329164:C:G	6	27329164	C	G	0.0010551	448298	-0.74156	0.5147	0.824916	3.9058e-05
6:27329259:C:T	6	27329259	C	T	0.00480922	448306	-0.218398	0.238574	0.443739	0.000299531
6:27329264:T:C	6	27329264	T	C	0.126985	448409	-0.450637	0.0543288	15.9629	0.0063326
6:27329422:A:G	6	27329422	A	G	0.0018085	448438	-0.672392	0.411346	0.990844	0.000188499
6:27329489:G:A	6	27329489	G	A	0.00247527	448436	-0.352921	0.331964	0.541026	2.81614e-05
6:27329513:G:C	6	27329513	G	C	0.127045	448415	-0.450895	0.0543247	15.9825	0.00632482
6:27329760:C:T	6	27329760	C	T	0.00660075	448434	-0.879783	0.258606	3.17465	0.00033657
6:27329875:G:A	6	27329875	G	A	0.0194312	448429	-0.379127	0.138544	2.20694	0.000485043
6:27329977:G:GA	6	27329977	G	GA	0.00217896	448380	-0.312255	0.342337	0.44165	0.000135776
6:27330051:G:T	6	27330051	G	T	0.146291	448400	-0.481345	0.0508708	20.5203	0.00734855
6:27330096:G:A	6	27330096	G	A	0.129675	448406	-0.474827	0.0540579	17.8008	0.00672951
6:27330258:A:G	6	27330258	A	G	0.223539	448407	-0.540092	0.0423233	36.5681	0.0100652
6:27330395:G:A	6	27330395	G	A	0.222964	448372	-0.546079	0.0423818	37.2608	0.00993617
6:27330421:T:C	6	27330421	T	C	0.223073	448394	-0.544626	0.0423672	37.093	0.00994284
6:27330500:T:C	6	27330500	T	C	0.223737	448400	-0.544035	0.042305	37.1207	0.00996696
6:27330510:A:G	6	27330510	A	G	0.223714	448402	-0.543888	0.0423028	37.1047	0.00996056
6:27330533:G:A	6	27330533	G	A	0.00131456	448438	-1.01545	0.457647	1.57682	5.61436e-05
6:27330850:G:A	6	27330850	G	A	0.227092	448391	-0.550708	0.042069	38.4286	0.0101992
6:27330888:A:G	6	27330888	A	G	0.0277437	448426	-0.46491	0.115501	4.2446	0.00133093
6:27331126:C:T	6	27331126	C	T	0.227073	448407	-0.550666	0.0420706	38.4201	0.0101996
6:27331407:A:G	6	27331407	A	G	0.00314426	448436	-0.0418375	0.311373	0.0490929	1.64162e-05
6:27331726:G:GAGAAACC	6	27331726	G	GAGAAACC	0.226979	448409	-0.551107	0.0420785	38.466	0.0101926
6:27331746:C:T	6	27331746	C	T	0.0236724	428305	-0.0784342	0.111898	0.315748	0.000223318
6:27331788:T:C	6	27331788	T	C	0.226971	448401	-0.55104	0.042079	38.456	0.0101932
6:27331805:T:C	6	27331805	T	C	0.226938	448395	-0.550883	0.042084	38.4258	0.0101893
6:27331812:G:A	6	27331812	G	A	0.0130877	448435	-0.334754	0.144579	1.68628	0.000216512
6:27331835:C:T	6	27331835	C	T	0.0561946	448424	-0.350492	0.0787019	5.07306	0.00293611
6:27332064:T:C	6	27332064	T	C	0.226995	448411	-0.551133	0.0420764	38.4731	0.0101891
6:27332358:C:CT	6	27332358	C	CT	0.0123246	441108	0.549062	0.126346	4.85752	4.25932e-05
6:27332358:C:CTTTT	6	27332358	C	CTTTT	0.00741542	441108	-0.655707	0.23295	2.31151	0.000526219
6:27332358:C:CTTTTT	6	27332358	C	CTTTTT	0.0062139	441108	-0.444798	0.210563	1.46029	0.000634528
6:27332358:CT:C	6	27332358	CT	C	0.225878	441108	-0.55654	0.0422223	38.9484	0.0108527
6:27332358:CTT:C	6	27332358	CTT	C	0.0263813	441108	-0.0499532	0.100721	0.207661	0.000134119
6:27332358:CTTTT:C	6	27332358	CTTTT	C	0.00311715	441108	-0.260119	0.308717	0.398524	0.000169967
6:27332358:CTTTTT:C	6	27332358	CTTTTT	C	0.13569	441108	-0.46417	0.0531848	17.5844	0.00627813
6:27332358:CTTTTTT:C	6	27332358	CTTTTTT	C	0.0901843	441108	-0.605824	0.0666788	18.9871	0.00253062
6:27332531:A:G	6	27332531	A	G	0.124122	447949	-0.669378	0.0564121	31.7494	0.00617569
6:27332742:C:T	6	27332742	C	T	0.00177796	447985	-0.514948	0.406214	0.688428	7.97008e-05
6:27332797:T:C	6	27332797	T	C	0.0338692	448032	0.235076	0.0832492	2.32363	0.000258608
6:27332801:A:G	6	27332801	A	G	0.136078	448320	-0.290998	0.0507166	8.01794	0.00394299
6:27332901:G:T	6	27332901	G	T	0.110268	448322	-0.436951	0.0577499	13.4155	0.00494388
6:27332918:G:C	6	27332918	G	C	0.0038418	448358	-0.37686	0.264572	0.811558	0.000391702
6:27332961:G:A	6	27332961	G	A	0.228911	444664	-0.55872	0.0421484	39.3805	0.0101145
6:27332966:G:T	6	27332966	G	T	0.00261695	440781	-0.469501	0.332655	0.800976	0.00015889
6:27332967:A:C	6	27332967	A	C	0.0115188	440716	-0.325582	0.158088	1.404	0.00113572
6:27332976:T:TA	6	27332976	T	TA	0.135482	448341	-0.28974	0.0507957	7.93178	0.00392037
6:27333000:T:TA	6	27333000	T	TA	0.00415906	448419	-0.42559	0.254432	1.02509	0.000459639
6:27333021:T:TA	6	27333021	T	TA	0.00344761	448427	-0.1512	0.293071	0.21759	0.000114774
6:27333062:G:A	6	27333062	G	A	0.227022	448414	-0.549778	0.0420639	38.3115	0.0101088
6:27333143:C:A	6	27333143	C	A	0.109873	448410	-0.436713	0.057844	13.3608	0.00488345
6:27333455:G:A	6	27333455	G	A	0.0125381	448434	-0.13057	0.14239	0.444725	0.000326568
6:27333721:A:AT	6	27333721	A	AT	0.00455555	448354	-0.632123	0.251449	1.923	0.000117363
6:27333721:AT:A	6	27333721	AT	A	0.00654059	448354	-0.401018	0.203239	1.31444	0.000319096
6:27333733:T:A	6	27333733	T	A	0.112114	448410	-0.703336	0.0595047	31.5111	0.00459416
6:27333955:A:G	6	27333955	A	G	0.0874964	448424	-0.57864	0.0666781	17.3953	0.00226463
6:27334326:T:A	6	27334326	T	A	0.00156321	448437	-0.678843	0.406887	1.02118	0.000504052
6:27334888:C:T	6	27334888	C	T	0.00540545	448436	-0.302225	0.23374	0.707717	0.000263036
6:27334923:C:A	6	27334923	C	A	0.0277269	448428	-0.464218	0.115519	4.2324	0.00133099
6:27334941:C:G	6	27334941	C	G	0.226878	448391	-0.554304	0.0420979	38.867	0.010214
6:27334986:T:C	6	27334986	T	C	0.0122338	448431	-0.321405	0.152674	1.45251	0.00147138
6:27334998:C:T	6	27334998	C	T	0.00217093	448426	0.486349	0.339647	0.817682	1.14539e-05
6:27335012:C:T	6	27335012	C	T	0.00176955	448420	-0.657789	0.419193	0.933277	6.78531e-05
6:27335046:G:A	6	27335046	G	A	0.226942	448371	-0.554589	0.0420957	38.9099	0.0102251
6:27335069:G:A	6	27335069	G	A	0.226156	448372	-0.54576	0.0421232	37.6646	0.0101073
6:27335140:G:C	6	27335140	G	C	0.088564	442849	-0.590147	0.0668801	17.9567	0.00228403
6:27335525:G:A	6	27335525	G	A	0.00156045	428401	-1.03836	0.450181	1.67612	0.000207572
6:27335536:T:C	6	27335536	T	C	0.00219599	427597	0.127318	0.382746	0.131119	0.000137012
6:27335550:C:A	6	27335550	C	A	0.0959724	426138	1.52793	0.0329378	469.039	0.346869
6:27335966:A:T	6	27335966	A	T	0.511065	448289	-0.663496	0.0307952	102.233	0.0371132
6:27336148:C:T	6	27336148	C	T	0.13939	448403	-0.472705	0.0522052	18.8636	0.00690788
6:27336593:A:C	6	27336593	A	C	0.0040374	448432	-0.28048	0.25714	0.560073	0.000536144
6:27336739:A:C	6	27336739	A	C	0.00176169	448433	-0.655873	0.42029	0.925783	6.56983e-05
6:27336760:G:A	6	27336760	G	A	0.0874915	448415	-0.583699	0.0667506	17.6497	0.00228418
6:27336807:T:A	6	27336807	T	A	0.357807	448368	-0.668629	0.0345314	82.7996	0.0221147
6:27336809:T:G	6	27336809	T	G	0.00769004	448437	-1.04414	0.240024	4.86631	0.000755983
6:27337085:G:C	6	27337085	G	C	0.00449003	448438	-0.236187	0.254611	0.451493	0.000193319
6:27337719:G:A	6	27337719	G	A	0.0874803	448421	-0.583812	0.066751	17.656	0.00228581
6:27337880:C:CT	6	27337880	C	CT	0.0119269	447142	-0.584316	0.177757	2.9948	0.000673757
6:27337880:CT:C	6	27337880	CT	C	0.00152301	447142	-0.835835	0.420605	1.32885	0.000218962
6:27337897:T:G	6	27337897	T	G	0.0973246	448263	-0.502068	0.0621209	15.1962	0.00275154
6:27338355:C:A	6	27338355	C	A	0.190999	448402	-0.408178	0.0444439	19.3821	0.00646213
6:27338382:A:AT	6	27338382	A	AT	0.0026754	448344	-0.706446	0.319748	1.56626	0.000331169
6:27338382:AT:A	6	27338382	AT	A	0.0350501	448344	0.235237	0.0820809	2.38112	0.000376118
6:27338433:A:G	6	27338433	A	G	0.00225896	448437	-0.701801	0.323404	1.52283	5.82546e-05
6:27338467:GGTC:G	6	27338467	GGTC	G	0.00371177	448438	-0.42628	0.269304	0.945215	0.000281099
6:27338739:C:T	6	27338739	C	T	0.587907	448360	-0.700682	0.0300197	119.767	0.0449609
6:27338826:G:GA	6	27338826	G	GA	0.00195745	448288	-0.271103	0.38464	0.317926	0.000283187
6:27339101:TAA:T	6	27339101	TAA	T	0.0234551	448432	0.0155545	0.105179	0.054318	4.16018e-05
6:27339263:T:C	6	27339263	T	C	0.00744263	448430	-0.661449	0.231352	2.37172	0.000459263
6:27339350:A:T	6	27339350	A	T	0.00412991	448436	0.71689	0.199897	3.47443	0.000342649
6:27339655:T:C	6	27339655	T	C	0.00134132	448438	-1.00776	0.47331	1.47834	0.000145658
6:27340026:T:G	6	27340026	T	G	0.00123207	448434	-0.7855	0.477932	0.998822	6.83295e-05
6:27340038:T:G	6	27340038	T	G	0.147529	448387	-0.305151	0.0490908	9.29262	0.00524934
6:27340177:C:T	6	27340177	C	T	0.188339	448339	-0.406533	0.044695	19.027	0.00630504
6:27340396:G:A	6	27340396	G	A	0.302223	448391	-0.51919	0.0370714	43.8386	0.0119461
6:27340439:G:T	6	27340439	G	T	0.147656	448404	-0.306189	0.0490816	9.35444	0.00525041
6:27340551:C:T	6	27340551	C	T	0.00208839	448432	-0.487321	0.364349	0.742188	0.000131342
6:27340815:G:A	6	27340815	G	A	0.0169303	448427	-0.232085	0.129936	1.13033	0.000288927
6:27340886:G:A	6	27340886	G	A	0.027742	448418	-0.480243	0.11602	4.45798	0.00135942
6:27340904:C:T	6	27340904	C	T	0.0855332	448399	-0.55488	0.0671588	15.8447	0.00211491
6:27340957:G:A	6	27340957	G	A	0.0209911	448429	-0.716039	0.136269	6.82868	0.000824721
6:27340981:G:A	6	27340981	G	A	0.147589	448395	-0.305821	0.0490857	9.33217	0.00524433
6:27341031:C:CA	6	27341031	C	CA	0.013494	448384	0.116383	0.142992	0.381225	0.00025842
6:27341525:T:A	6	27341525	T	A	0.085522	448405	-0.559015	0.0672247	16.0396	0.00212132
6:27341735:C:CT	6	27341735	C	CT	0.0870577	448036	-0.56756	0.0667401	16.7373	0.00235707
6:27341874:G:A	6	27341874	G	A	0.0277622	448020	-0.47962	0.116006	4.44874	0.00135554
6:27341963:C:A	6	27341963	C	A	0.00145402	413338	-1.06504	0.473631	1.61025	0.00015868
6:27341983:GC:G	6	27341983	GC	G	0.587741	448098	-0.703107	0.0299969	120.77	0.0449144
6:27342000:G:C	6	27342000	G	C	0.112302	447872	-0.698913	0.0594681	31.1652	0.00470446
6:27342254:T:TTTTA	6	27342254	T	TTTTA	0.0725498	444543	-0.282803	0.0674663	4.55784	0.00106574
6:27342254:TTTTA:T	6	27342254	TTTTA	T	0.144722	444543	-0.265915	0.0490306	7.23317	0.00304201
6:27342254:TTTTATTTA:T	6	27342254	TTTTATTTA	T	0.0417395	444543	-0.400923	0.0893106	5.14551	0.000330212
6:27342254:TTTTATTTATTTA:T	6	27342254	TTTTATTTATTTA	T	0.00119336	444543	-0.79102	0.474342	1.02049	0.000218759
6:27342291:T:C	6	27342291	T	C	0.209722	446535	-0.406688	0.0428523	20.6382	0.0079313
6:27342291:T:TTTAC	6	27342291	T	TTTAC	0.101659	446535	-0.591024	0.061871	20.8976	0.00321396
6:27342291:T:TTTATTTAC	6	27342291	T	TTTATTTAC	0.100859	446535	-0.676348	0.0627052	26.3978	0.00358379
6:27342291:TTTAC:T	6	27342291	TTTAC	T	0.0104046	446535	-0.257768	0.164969	0.927509	0.000996779
6:27342754:G:A	6	27342754	G	A	0.41487	448386	-0.646325	0.0327174	86.1368	0.0209201
6:27342868:C:CT	6	27342868	C	CT	0.00408889	448288	-0.404214	0.259013	0.925841	0.000307782
6:27342900:T:C	6	27342900	T	C	0.00387377	448400	-0.37973	0.263828	0.823725	0.000406843
6:27343016:T:G	6	27343016	T	G	0.00383591	448394	-0.374739	0.264874	0.803732	0.000345955
6:27343183:C:CT	6	27343183	C	CT	0.300866	441958	-0.522465	0.03722	44.035	0.0119466
6:27343690:A:AT	6	27343690	A	AT	0.198825	446835	-0.621526	0.0447552	43.1209	0.0075645
6:27343879:A:G	6	27343879	A	G	0.471148	448338	-0.527631	0.0319427	60.5655	0.0264996
6:27343932:C:T	6	27343932	C	T	0.075842	447760	-0.560909	0.0718502	14.2311	0.00191638
6:27343975:C:T	6	27343975	C	T	0.187129	448391	-0.382302	0.0447022	16.9181	0.00602106
6:27343977:C:T	6	27343977	C	T	0.00280757	448430	-0.608981	0.315546	1.27071	0.00017464
6:27344266:T:A	6	27344266	T	A	0.0196269	448416	-0.482074	0.1389	3.28469	0.000963299
6:27344299:G:A	6	27344299	G	A	0.421792	448288	-0.521504	0.0329416	55.722	0.0215855
6:27345427:G:A	6	27345427	G	A	0.010017	448437	-0.358671	0.160175	1.59964	0.000229996
6:27346037:T:TTAAATATATATATAAGTATATATATTTAAATATA	6	27346037	T	TTAAATATATATATAAGTATATATATTTAAATATA	0.0679416	436934	-0.585197	0.0742413	14.4932	0.00268274
6:27346037:T:TTAAATATATATATAAGTATATATATTTAAATATATAAATATATATATAAGTATATATATTTAAATATA	6	27346037	T	TTAAATATATATATAAGTATATATATTTAAATATATAAATATATATATAAGTATATATATTTAAATATA	0.0127594	436934	-0.68135	0.177932	3.891	0.000769493
6:27346074:A:AAT	6	27346074	A	AAT	0.0425583	433899	-0.438977	0.0937027	5.55245	0.00287884
6:27346074:A:AATATATATATAAGTATATATATTTAAATATATAAATATATATATATAAGTATATATATTTAAATATATAAAT	6	27346074	A	AATATATATATAAGTATATATATTTAAATATATAAATATATATATATAAGTATATATATTTAAATATATAAAT	0.00110625	433899	-0.545239	0.479746	0.592201	8.72714e-05
6:27346074:A:AATATATATATATAAGTATATATATTTAAATATATAAAT	6	27346074	A	AATATATATATATAAGTATATATATTTAAATATATAAAT	0.196192	433899	-0.302215	0.0431609	11.5982	0.00419397
6:27346292:G:C	6	27346292	G	C	0.0775343	448337	-0.494853	0.0699483	11.8241	0.00373223
6:27346860:A:AT	6	27346860	A	AT	0.103863	448286	-0.51175	0.0609509	16.3358	0.0049145
6:27346870:T:A	6	27346870	T	A	0.00337839	409810	-0.0324884	0.304748	0.0385312	0.000145711
6:27346870:T:TA	6	27346870	T	TA	0.00150924	409810	-0.306757	0.430738	0.322063	0.000684904
6:27346871:A:T	6	27346871	A	T	0.276404	447416	-0.38354	0.0380318	23.1901	0.00994954
6:27347107:A:G	6	27347107	A	G	0.00836867	423723	-1.12189	0.242839	5.41571	0.00078267
6:27347674:A:T	6	27347674	A	T	0.0020416	448422	-0.666618	0.300036	1.58009	1.70389e-05
6:27347976:C:A	6	27347976	C	A	0.00246969	448436	-0.226153	0.312954	0.327993	0.000125517
6:27348203:G:A	6	27348203	G	A	0.0102758	448434	-0.866265	0.206903	4.54837	0.000533554
6:27348364:G:T	6	27348364	G	T	0.0277043	448433	-0.478984	0.116031	4.43672	0.00134751
6:27348427:C:T	6	27348427	C	T	0.00399946	448436	-0.273412	0.258287	0.537901	0.000425538
6:27348629:T:C	6	27348629	T	C	0.00807923	448434	-0.168716	0.184092	0.444401	0.000663454
6:27348792:TCTGCTGGTGCCA:T	6	27348792	TCTGCTGGTGCCA	T	0.0768962	448429	-0.50321	0.0703691	12.0648	0.00371918
6:27348873:C:T	6	27348873	C	T	0.018461	448432	-0.276451	0.123752	1.59364	0.000374673
6:27349180:C:T	6	27349180	C	T	0.0764397	448432	-0.57904	0.0718948	15.0961	0.00188549
6:27349237:AC:A	6	27349237	AC	A	0.111063	448416	-0.693496	0.0597034	30.4647	0.00416147
6:27349716:C:CA	6	27349716	C	CA	0.0148576	439271	-0.626435	0.169238	3.66894	0.000992772
6:27349716:CA:C	6	27349716	CA	C	0.00337263	439271	-0.59052	0.291137	1.37133	0.000391204
6:27349716:CAA:C	6	27349716	CAA	C	0.0292337	439271	-0.525634	0.113456	5.44306	0.00164558
6:27349716:CAAA:C	6	27349716	CAAA	C	0.0481457	439271	-0.467801	0.0896456	6.74345	0.00194263
6:27349868:C:A	6	27349868	C	A	0.0016223	448438	-0.026432	0.374511	0.0251503	5.58452e-05
6:27350819:AATT:A	6	27350819	AATT	A	0.0768783	448410	-0.502718	0.0703792	12.0394	0.00372034
6:27350986:G:A	6	27350986	G	A	0.0278987	448426	-0.494022	0.113969	4.8358	0.00125809
6:27351069:G:A	6	27351069	G	A	0.544369	448355	-0.668214	0.030438	106.094	0.0371266
6:27351495:A:G	6	27351495	A	G	0.0768927	448417	-0.497559	0.0702662	11.8445	0.00371092
6:27351629:T:C	6	27351629	T	C	0.0287022	448433	-0.307552	0.105057	2.46631	0.000942323
6:27351816:C:T	6	27351816	C	T	0.0286831	448435	-0.307057	0.105067	2.45935	0.000957738
6:27352094:C:T	6	27352094	C	T	0.00416892	448438	-0.301305	0.25343	0.629903	0.000744911
6:27352218:T:C	6	27352218	T	C	0.00104139	448438	0.38097	0.527004	0.32814	0.000151713
6:27352251:C:G	6	27352251	C	G	0.00105031	448438	-0.0956768	0.552228	0.0642659	3.07128e-05
6:27352528:C:G	6	27352528	C	G	0.00921309	448438	-0.658608	0.194601	3.1467	0.000283446
6:27352784:C:A	6	27352784	C	A	0.0146765	448438	-0.60479	0.157422	3.91325	0.000423097
6:27352965:G:C	6	27352965	G	C	0.544445	448329	-0.668422	0.0304343	106.185	0.0371326
6:27353323:G:T	6	27353323	G	T	0.0133801	448428	0.127348	0.143682	0.425452	0.000223509
6:27353394:T:C	6	27353394	T	C	0.00105719	448357	-1.00724	0.536243	1.21943	0.000127986
6:27353431:G:A	6	27353431	G	A	0.00290176	448349	-0.185808	0.321052	0.249676	8.86018e-05
6:27353509:GA:G	6	27353509	GA	G	0.0279719	443034	-0.491186	0.116569	4.59995	0.00136384
6:27353540:C:CA	6	27353540	C	CA	0.119563	442507	-0.663857	0.0577904	29.816	0.00512422
6:27353540:C:CAAA	6	27353540	C	CAAA	0.00383836	442507	-0.443284	0.266327	1.01762	0.000324181
6:27353540:CA:C	6	27353540	CA	C	0.173858	442507	-0.493991	0.0477469	24.3604	0.00596787
6:27353540:CAA:C	6	27353540	CAA	C	0.0287317	442507	-0.496542	0.115109	4.79436	0.00142534
6:27353557:A:C	6	27353557	A	C	0.07665	448089	-0.499655	0.0704425	11.8822	0.00369752
6:27354014:C:T	6	27354014	C	T	0.00105033	448429	-0.0956995	0.552228	0.0642822	3.05433e-05
6:27354069:T:C	6	27354069	T	C	0.226318	448401	-0.322472	0.0408035	14.5652	0.00635866
6:27354200:T:A	6	27354200	T	A	0.00744478	448435	-0.660804	0.231377	2.36748	0.000456048
6:27354916:G:T	6	27354916	G	T	0.00485241	448437	-0.920621	0.325802	2.32627	0.000230784
6:27354917:C:T	6	27354917	C	T	0.0768945	448426	-0.503078	0.0703719	12.058	0.00372426
6:27355032:G:C	6	27355032	G	C	0.00120642	448434	-0.769593	0.49184	0.929416	6.0654e-05
6:27355108:C:A	6	27355108	C	A	0.181087	448397	-0.569604	0.0471007	32.941	0.00786006
6:27355125:T:G	6	27355125	T	G	0.077563	448403	-0.495214	0.0699402	11.8429	0.003731
6:27355194:A:G	6	27355194	A	G	0.0277026	448424	-0.479261	0.116036	4.44091	0.00134649
6:27355570:G:A	6	27355570	G	A	0.017026	447815	-0.581565	0.152449	3.86557	0.000801211
6:27355593:TAC:T	6	27355593	TAC	T	0.181081	448388	-0.56954	0.0471022	32.9318	0.00785942
6:27355707:G:A	6	27355707	G	A	0.0759668	448426	-0.573135	0.072008	14.762	0.00186737
6:27356746:A:T	6	27356746	A	T	0.181072	448385	-0.569556	0.0471022	32.9335	0.00785697
6:27356747:C:T	6	27356747	C	T	0.0768707	448422	-0.50298	0.0703767	12.052	0.00371508
6:27356978:T:C	6	27356978	T	C	0.0759713	448426	-0.573249	0.0720058	14.7684	0.00186514
6:27357617:T:C	6	27357617	T	C	0.0146343	448434	-0.574958	0.164799	3.31416	0.000145468
6:27358126:A:G	6	27358126	A	G	0.00311637	448438	-0.446232	0.284515	0.932599	0.000108171
6:27358618:T:C	6	27358618	T	C	0.0759629	448423	-0.573242	0.0720061	14.7679	0.00186824
6:27359003:G:A	6	27359003	G	A	0.00137477	448438	0.401921	0.420999	0.468857	7.06093e-05
6:27359013:T:C	6	27359013	T	C	0.0216876	448435	-0.531638	0.135849	4.04104	0.000891065
6:27359084:G:A	6	27359084	G	A	0.544317	448384	-0.665462	0.0304515	105.139	0.0370312
6:27359204:G:GT	6	27359204	G	GT	0.00744158	448426	-0.659559	0.231435	2.35915	0.00045637
6:27359221:C:T	6	27359221	C	T	0.111067	448419	-0.693485	0.0597043	30.4629	0.00415527
6:27359423:G:A	6	27359423	G	A	0.00227346	448435	1.03206	0.23347	5.00677	0.00119814
6:27359570:C:G	6	27359570	C	G	0.22679	448378	-0.325483	0.0407946	14.8297	0.00649852
6:27359800:G:T	6	27359800	G	T	0.00493974	448303	-0.516116	0.235887	1.54256	0.000219935
6:27359828:GT:G	6	27359828	GT	G	0.419069	448208	-0.530416	0.0329781	57.4803	0.0214877
6:27359999:CT:C	6	27359999	CT	C	0.0282167	448423	-0.496969	0.115634	4.76315	0.00146243
6:27360209:T:G	6	27360209	T	G	0.181111	448387	-0.567446	0.0470818	32.7247	0.00786373
6:27360478:G:A	6	27360478	G	A	0.0769275	448422	-0.498266	0.0702671	11.8758	0.00371861
6:27360577:A:G	6	27360577	A	G	0.00266481	448438	-0.111903	0.316546	0.140439	4.41514e-05
6:27360798:A:G	6	27360798	A	G	0.0775792	448419	-0.489821	0.0698438	11.6324	0.00373196
6:27361488:C:G	6	27361488	C	G	0.0775826	448419	-0.489869	0.0698409	11.6355	0.00373027
6:27362009:A:C	6	27362009	A	C	0.181808	448404	-0.563906	0.0469742	32.4735	0.00788099
6:27362092:G:A	6	27362092	G	A	0.0133989	448431	0.12746	0.143672	0.425979	0.000209773
6:27362099:C:T	6	27362099	C	T	0.0759624	448419	-0.57319	0.0720066	14.7652	0.00186861
6:27362177:TGCACCACCACACCTG:T	6	27362177	TGCACCACCACACCTG	T	0.00434063	448437	0.515861	0.238208	1.51795	0.000169896
6:27362210:T:C	6	27362210	T	C	0.0132405	448434	0.0960203	0.144341	0.295934	0.00018843
6:27362212:A:G	6	27362212	A	G	0.0132405	448435	0.0959676	0.144337	0.295742	0.000188313
6:27362906:C:T	6	27362906	C	T	0.181095	448403	-0.569452	0.0471016	32.9227	0.00787481
6:27362930:G:GT	6	27362930	G	GT	0.00110087	448281	1.98729	0.250951	14.6209	0.00851456
6:27363074:TG:T	6	27363074	TG	T	0.00611123	448437	-0.791428	0.277351	2.36414	0.000321625
6:27363252:C:T	6	27363252	C	T	0.0013547	448438	-1.00462	0.472191	1.47661	0.000136011
6:27363316:AT:A	6	27363316	AT	A	0.0759613	448419	-0.573135	0.0720068	14.7625	0.00187851
6:27363788:C:CA	6	27363788	C	CA	0.00662292	448216	-0.863884	0.272605	2.81541	0.00047964
6:27363817:C:A	6	27363817	C	A	0.420005	448368	-0.52774	0.0329604	56.9728	0.0217081
6:27364073:G:A	6	27364073	G	A	0.0759693	448418	-0.573102	0.072009	14.76	0.00187448
6:27364109:G:A	6	27364109	G	A	0.0282264	448427	-0.498073	0.115609	4.78369	0.00145909
6:27364166:G:A	6	27364166	G	A	0.027697	448424	-0.478977	0.116036	4.43629	0.00134609
6:27364519:T:C	6	27364519	T	C	0.4202	448402	-0.528438	0.0329548	57.1396	0.021726
6:27364527:C:T	6	27364527	C	T	0.00207275	448437	0.177902	0.344913	0.217525	2.90322e-05
6:27365112:T:C	6	27365112	T	C	0.11188	448419	-0.700203	0.0595627	31.1806	0.00460539
6:27365131:G:A	6	27365131	G	A	0.0760144	448428	-0.567844	0.0718946	14.5486	0.00185967
6:27365268:T:C	6	27365268	T	C	0.00502522	448438	-0.520187	0.223446	1.70091	0.000121419
6:27365604:G:A	6	27365604	G	A	0.0277244	448431	-0.479924	0.116024	4.45251	0.00134976
6:27365971:T:C	6	27365971	T	C	0.00124878	448438	0.6962	0.493618	0.800187	6.56269e-05
6:27366245:G:A	6	27366245	G	A	0.0775383	448417	-0.495028	0.0699417	11.834	0.0037276
6:27366432:AAAAGAAAT:A	6	27366432	AAAAGAAAT	A	0.00157658	448438	-2.43315	0.763689	2.84095	3.36186e-05
6:27366721:T:C	6	27366721	T	C	0.00402175	448437	-0.277519	0.257577	0.550844	0.000471684
6:27366794:G:A	6	27366794	G	A	0.54468	448385	-0.667019	0.0304415	105.695	0.037378
6:27366857:T:C	6	27366857	T	C	0.0768867	448426	-0.503374	0.0703672	12.0727	0.0037217
6:27366898:T:G	6	27366898	T	G	0.00744588	448436	-0.661624	0.231336	2.37302	0.000451464
6:27366941:C:T	6	27366941	C	T	0.00451567	448438	-0.240427	0.253926	0.463795	0.000196409
6:27367441:G:A	6	27367441	G	A	0.0228373	448433	-0.112444	0.112434	0.498577	0.000863847
6:27367516:C:A	6	27367516	C	A	0.0768721	448420	-0.503203	0.0703734	12.0631	0.00371859
6:27367726:A:G	6	27367726	A	G	0.00696978	448436	-0.424627	0.198529	1.48883	0.000940187
6:27367851:C:A	6	27367851	C	A	0.00119637	448438	0.0707047	0.426001	0.0613911	4.7677e-05
6:27368002:T:A	6	27368002	T	A	0.0447782	448432	-0.503629	0.0926368	7.26514	0.00178974
6:27368220:C:T	6	27368220	C	T	0.0041377	448438	0.715864	0.199867	3.46679	0.000346644
6:27368710:T:C	6	27368710	T	C	0.649777	448406	-0.71141	0.0300351	123.298	0.0591214
6:27368934:T:C	6	27368934	T	C	0.76578	448410	0.333263	0.0403208	15.8559	0.00764644
6:27369065:G:C	6	27369065	G	C	0.0759691	448406	-0.573141	0.0720078	14.7624	0.00186546
6:27369098:G:T	6	27369098	G	T	0.00140938	448423	-0.384143	0.457399	0.39686	6.32015e-05
6:27369161:T:C	6	27369161	T	C	0.18514	448412	-0.566606	0.0465732	33.326	0.00842284
6:27369179:G:A	6	27369179	G	A	0.00679149	448429	-0.41037	0.201022	1.38501	0.000738378
6:27369440:A:AT	6	27369440	A	AT	0.0120847	448419	-0.361271	0.153576	1.72925	6.08625e-05
6:27369448:T:C	6	27369448	T	C	0.00102052	448302	-0.121916	0.544335	0.0847171	5.37654e-05
6:27369581:C:T	6	27369581	C	T	0.0132405	448434	0.095733	0.144322	0.294889	0.000187845
6:27370650:CA:C	6	27370650	CA	C	0.00230467	448438	-0.0479196	0.327596	0.0536937	9.96659e-05
6:27371022:C:CCAT	6	27371022	C	CCAT	0.00585812	448437	-0.461194	0.214731	1.49851	0.000427594
6:27371111:C:T	6	27371111	C	T	0.181065	448399	-0.569563	0.047102	32.9346	0.00786224
6:27371639:A:G	6	27371639	A	G	0.00385571	448426	-0.378615	0.264061	0.819227	0.000389296
6:27371695:CA:C	6	27371695	CA	C	0.0751883	445754	-0.560071	0.072385	13.9937	0.00182686
6:27372485:G:C	6	27372485	G	C	0.0769021	448427	-0.498076	0.0702672	11.8672	0.0037157
6:27372683:A:ATTTTATTTTTATT	6	27372683	A	ATTTTATTTTTATT	0.103987	448396	-0.564544	0.0615556	19.3303	0.00340491
6:27372787:C:T	6	27372787	C	T	0.00489609	439330	-0.36686	0.23444	0.929512	9.71772e-05
6:27372844:G:A	6	27372844	G	A	0.00935353	439246	-0.261028	0.174714	0.869131	0.000292218
6:27372861:A:AT	6	27372861	A	AT	0.40058	443793	0.712838	0.0298821	125.047	0.0459625
6:27372861:A:ATT	6	27372861	A	ATT	0.0603863	443793	-0.352555	0.0770654	5.32166	0.00243552
6:27372861:A:ATTT	6	27372861	A	ATTT	0.111323	443793	-0.7014	0.060017	30.8265	0.0041526
6:27372861:AT:A	6	27372861	AT	A	0.00111989	443793	-0.496596	0.509376	0.482006	0.000182367
6:27373280:C:CT	6	27373280	C	CT	0.111719	448053	-0.705777	0.0596778	31.5453	0.00460523
6:27373288:T:A	6	27373288	T	A	0.00531023	448380	-0.430936	0.221393	1.28737	0.000247105
6:27373399:G:T	6	27373399	G	T	0.0282194	448397	-0.497339	0.115622	4.7703	0.00147338
6:27373424:A:G	6	27373424	A	G	0.00414351	448412	0.71358	0.199708	3.45252	0.000348338
6:27373630:G:A	6	27373630	G	A	0.772659	448363	0.323379	0.0407472	14.681	0.00663297
6:27373690:T:TC	6	27373690	T	TC	0.580765	448239	0.528779	0.0329777	57.134	0.0216813
6:27373692:A:C	6	27373692	A	C	0.580764	448259	0.528783	0.0329773	57.1365	0.0216791
6:27373792:C:T	6	27373792	C	T	0.0768974	448396	-0.503501	0.0703642	12.0794	0.00372452
6:27373833:A:AT	6	27373833	A	AT	0.0758904	448403	-0.572416	0.0720233	14.721	0.00186757
6:27374129:C:T	6	27374129	C	T	0.0474578	448419	-0.470934	0.0894148	6.85764	0.00190818
6:27374385:C:CGT	6	27374385	C	CGT	0.0394091	446153	-0.0933011	0.0847084	0.567503	0.000814746
6:27374385:C:CGTGT	6	27374385	C	CGTGT	0.0270726	446153	-0.422403	0.113361	3.71127	0.000863471
6:27374385:C:CGTGTGT	6	27374385	C	CGTGTGT	0.0779553	446153	-0.0819969	0.0613808	0.740905	0.00232176
6:27374385:C:CGTGTGTGT	6	27374385	C	CGTGTGTGT	0.0729469	446153	-0.116261	0.0628396	1.19182	0.000758454
6:27374385:C:CGTGTGTGTGT	6	27374385	C	CGTGTGTGTGT	0.0580451	446153	0.123479	0.0700982	1.10707	0.000658219
6:27374385:C:CGTGTGTGTGTGT	6	27374385	C	CGTGTGTGTGTGT	0.13886	446153	1.06539	0.0336287	219.547	0.125664
6:27374385:C:CGTGTGTGTGTGTGT	6	27374385	C	CGTGTGTGTGTGTGT	0.00810596	446153	0.244471	0.17957	0.761	0.000660119
6:27374385:C:CGTGTGTGTGTGTGTGT	6	27374385	C	CGTGTGTGTGTGTGTGT	0.0028869	446153	0.82605	0.230545	3.469	0.000756745
6:27374385:CGT:C	6	27374385	CGT	C	0.147135	446153	-0.381894	0.0500156	13.6479	0.00548571
6:27374385:CGTGT:C	6	27374385	CGTGT	C	0.0897472	446153	-0.448809	0.0643612	11.5092	0.0039654
6:27374385:CGTGTGT:C	6	27374385	CGTGTGT	C	0.00816088	446153	-0.267864	0.180048	0.863853	4.9932e-05
6:27374385:CGTGTGTGT:C	6	27374385	CGTGTGTGT	C	0.0452614	446153	-0.629753	0.0924819	11.009	0.0012055
6:27374385:CGTGTGTGTGT:C	6	27374385	CGTGTGTGTGT	C	0.0755234	446153	-0.569592	0.0723571	14.457	0.00188303
6:27374385:CGTGTGTGTGTGTGT:C	6	27374385	CGTGTGTGTGTGTGT	C	0.00824941	446153	-0.0542111	0.179141	0.117942	0.000321788
6:27374968:C:T	6	27374968	C	T	0.0340878	448430	0.230913	0.0832119	2.25805	0.000316949
6:27375275:T:C	6	27375275	T	C	0.0282337	448436	-0.497667	0.115616	4.77628	0.001462
6:27375506:C:A	6	27375506	C	A	0.761651	448410	0.336055	0.0400475	16.3185	0.00822211
6:27375736:A:T	6	27375736	A	T	0.0340835	448428	0.231114	0.0832141	2.26118	0.000316845
6:27375841:A:G	6	27375841	A	G	0.0758829	448428	-0.577432	0.0721085	14.9327	0.00186291
6:27375947:C:T	6	27375947	C	T	0.0760339	448425	-0.573925	0.0719877	14.8084	0.00190547
6:27376087:C:T	6	27376087	C	T	0.00108599	448438	-0.337969	0.475299	0.321442	6.12629e-05
6:27376181:C:A	6	27376181	C	A	0.027702	448434	-0.479296	0.11603	4.44185	0.0013517
6:27376257:T:G	6	27376257	T	G	0.001551	448420	-0.0947654	0.42838	0.0835868	0.000106525
6:27376366:T:A	6	27376366	T	A	0.00223442	448438	-0.69876	0.325017	1.50084	5.84029e-05
6:27376602:T:C	6	27376602	T	C	0.00278188	448438	-0.335012	0.311524	0.549448	0.000102766
6:27376636:A:T	6	27376636	A	T	0.0758726	448416	-0.57206	0.0720282	14.7019	0.00186146
6:27376717:A:G	6	27376717	A	G	0.761152	448387	0.340221	0.0400333	16.7164	0.00834711
6:27376785:G:A	6	27376785	G	A	0.0286913	448429	-0.307448	0.10506	2.46481	0.000944834
6:27377052:C:G	6	27377052	C	G	0.761702	448395	0.339248	0.0400634	16.6019	0.00821406
6:27377604:G:T	6	27377604	G	T	0.76109	448381	0.338805	0.0400244	16.5914	0.00835804
6:27377968:T:C	6	27377968	T	C	0.00387791	448437	-0.382272	0.263314	0.833968	0.000444822
6:27378149:G:T	6	27378149	G	T	0.00320111	448438	-0.0624437	0.30804	0.0760519	1.79734e-05
6:27378242:C:T	6	27378242	C	T	0.0758753	448420	-0.572159	0.0720262	14.7074	0.00186162
6:27378309:G:C	6	27378309	G	C	0.0184577	448430	-0.32058	0.127843	1.91523	0.000426904
6:27378442:T:C	6	27378442	T	C	0.7733	448364	0.321856	0.0407829	14.5265	0.0064992
6:27378474:G:C	6	27378474	G	C	0.0276992	448424	-0.478983	0.116045	4.43578	0.00134873
6:27378580:C:T	6	27378580	C	T	0.0025745	448436	-0.46216	0.332796	0.78273	0.000164858
6:27378866:G:C	6	27378866	G	C	0.761134	448409	0.340209	0.0400341	16.7147	0.00835764
6:27378930:TA:T	6	27378930	TA	T	0.767655	448086	0.332127	0.0404319	15.6715	0.00751125
6:27379126:A:G	6	27379126	A	G	0.761121	448418	0.340318	0.040033	16.7257	0.00835641
6:27379393:A:G	6	27379393	A	G	0.0105379	448430	-0.392876	0.155822	1.93212	0.000254947
6:27379397:T:A	6	27379397	T	A	0.00400181	448422	-0.275662	0.257905	0.544946	0.000465226
6:27379613:AC:A	6	27379613	AC	A	0.745921	448342	0.355203	0.0391307	18.9537	0.00907158
6:27379765:C:T	6	27379765	C	T	0.027698	448426	-0.479221	0.116047	4.43953	0.00134623
6:27380029:C:T	6	27380029	C	T	0.657539	448396	0.462181	0.0352526	38.5429	0.0141007
6:27380256:G:A	6	27380256	G	A	0.00142052	448428	-0.586063	0.460947	0.691275	0.000125971
6:27380315:T:G	6	27380315	T	G	0.00441544	448426	0.491028	0.236267	1.42384	0.000174898
6:27380316:G:C	6	27380316	G	C	0.761173	448391	0.340057	0.040036	16.6989	0.00835537
6:27380508:G:GCAA	6	27380508	G	GCAA	0.761659	448414	0.337739	0.0400539	16.4692	0.00820028
6:27380552:T:G	6	27380552	T	G	0.027717	448407	-0.479667	0.116035	4.44757	0.00134559
6:27380690:TA:T	6	27380690	TA	T	0.757954	444047	0.330497	0.0393012	16.3848	0.00819995
6:27380692:GACACAAAGGTTCTCCACGTCCCCACCAGATTAGCTAGATACAGAGGGTT:G	6	27380692	GACACAAAGGTTCTCCACGTCCCCACCAGATTAGCTAGATACAGAGGGTT	G	0.75949	443275	0.334998	0.0394417	16.6978	0.00819103
6:27381031:A:G	6	27381031	A	G	0.761664	448416	0.336002	0.0400459	16.3148	0.00821752
6:27381057:C:T	6	27381057	C	T	0.00413886	448433	0.714249	0.199823	3.45467	0.000338635
6:27381116:G:C	6	27381116	G	C	0.761142	448406	0.338561	0.0400265	16.567	0.00835546
6:27381122:C:T	6	27381122	C	T	0.0132506	448433	0.0947189	0.144262	0.291195	0.000188221
6:27381172:G:C	6	27381172	G	C	0.00169032	448435	-0.655832	0.422327	0.919205	0.000108618
6:27381252:C:T	6	27381252	C	T	0.00263806	448435	-0.452845	0.335043	0.75325	0.000252723
6:27381300:G:T	6	27381300	G	T	0.0758829	448421	-0.572389	0.0720233	14.7197	0.00185962
6:27381405:C:T	6	27381405	C	T	0.761145	448406	0.338571	0.0400263	16.5681	0.00835385
6:27381406:C:T	6	27381406	C	T	0.0260258	448420	-0.454756	0.11859	3.9006	0.00121962
6:27381409:G:A	6	27381409	G	A	0.00252769	448434	-0.453805	0.30521	0.863114	0.000101131
6:27381419:A:G	6	27381419	A	G	0.761653	448396	0.336069	0.0400457	16.3211	0.00822294
6:27381426:G:T	6	27381426	G	T	0.761173	448362	0.338453	0.0400277	16.556	0.00835592
6:27381571:G:A	6	27381571	G	A	0.0782066	440698	-0.497523	0.0703195	11.8261	0.0037207
6:27381667:G:C	6	27381667	G	C	0.0285548	435146	-0.476473	0.11597	4.40004	0.00134291
6:27381758:C:T	6	27381758	C	T	0.00241316	430971	-0.374871	0.358144	0.529831	0.000132732
6:27382034:C:CA	6	27382034	C	CA	0.00478688	438281	-0.379956	0.237587	0.959517	0.000544425
6:27382034:C:CAAAA	6	27382034	C	CAAAA	0.425946	438281	0.677136	0.0300847	111.457	0.0406483
6:27382034:C:CAAAAA	6	27382034	C	CAAAAA	0.251152	438281	-0.583718	0.0401619	47.1328	0.0128938
6:27382034:C:CAAAAAA	6	27382034	C	CAAAAAA	0.0660729	438281	-0.525987	0.0770953	11.0485	0.0015665
6:27382034:C:CAAAAAAA	6	27382034	C	CAAAAAAA	0.00999929	438281	-0.815161	0.209763	3.99198	0.000499742
6:27382084:G:A	6	27382084	G	A	0.761357	447952	0.338478	0.0400403	16.5484	0.00834859
6:27382185:C:T	6	27382185	C	T	0.761698	448334	0.335813	0.0400484	16.2954	0.00821914
6:27382289:G:A	6	27382289	G	A	0.76117	448335	0.338391	0.0400271	16.5507	0.00835575
6:27382439:T:C	6	27382439	T	C	0.00387797	448430	-0.382224	0.263325	0.833768	0.000444312
6:27382550:G:A	6	27382550	G	A	0.580545	448372	0.52947	0.0329735	57.295	0.0217207
6:27382571:A:C	6	27382571	A	C	0.00385918	448411	-0.379752	0.263835	0.823765	0.000385544
6:27382602:A:T	6	27382602	A	T	0.761153	448370	0.340132	0.0400343	16.7072	0.00834789
6:27382645:T:A	6	27382645	T	A	0.761161	448375	0.338424	0.0400281	16.553	0.00835442
6:27382667:T:A	6	27382667	T	A	0.761146	448389	0.338542	0.0400265	16.5653	0.00835106
6:27382674:G:A	6	27382674	G	A	0.0277049	448423	-0.479308	0.116033	4.44186	0.0013466
6:27382847:C:T	6	27382847	C	T	0.761145	448402	0.339422	0.0400299	16.6445	0.00835142
6:27382987:G:A	6	27382987	G	A	0.00299811	448283	-0.521108	0.313434	1.01593	6.21899e-05
6:27382991:A:C	6	27382991	A	C	0.761218	448351	0.338143	0.0400271	16.5276	0.00834838
6:27382998:T:C	6	27382998	T	C	0.00266894	448306	0.0150714	0.337618	0.0157455	0.000105522
6:27383068:C:T	6	27383068	C	T	0.761074	448400	0.3389	0.0400233	16.6011	0.0085035
6:27383460:A:G	6	27383460	A	G	0.761103	448396	0.338696	0.0400245	16.5811	0.0085062
6:27384048:C:T	6	27384048	C	T	0.76109	448404	0.338763	0.040024	16.5878	0.0085048
6:27384152:A:C	6	27384152	A	C	0.761119	448380	0.338667	0.0400268	16.5766	0.00850544
6:27384261:C:T	6	27384261	C	T	0.761077	448141	0.33657	0.0400186	16.3885	0.00850215
6:27384901:T:C	6	27384901	T	C	0.761122	448325	0.338537	0.0400252	16.5659	0.00850236
6:27384971:G:A	6	27384971	G	A	0.113064	443394	-0.697695	0.0595737	30.9533	0.00474035
6:27384973:G:A	6	27384973	G	A	0.761144	448317	0.338525	0.0400268	16.5634	0.00850404
6:27384978:T:C	6	27384978	T	C	0.760996	448310	0.339571	0.0400199	16.6663	0.00852265
6:27385016:C:CA	6	27385016	C	CA	0.00136519	446823	0.0939699	0.47016	0.0749026	7.42574e-05
6:27385016:CA:C	6	27385016	CA	C	0.00119175	446823	-0.776097	0.486824	0.955108	0.000151857
6:27385159:G:A	6	27385159	G	A	0.761086	448407	0.338774	0.040024	16.5888	0.00850493
6:27385228:G:GA	6	27385228	G	GA	0.761117	448329	0.338613	0.0400238	16.574	0.00850407
6:27385335:T:C	6	27385335	T	C	0.761076	448411	0.338799	0.0400231	16.5918	0.0085038
6:27385418:T:C	6	27385418	T	C	0.761084	448391	0.338751	0.0400238	16.5869	0.00850076
6:27385926:T:C	6	27385926	T	C	0.76162	448383	0.336119	0.0400447	16.3265	0.00837235
6:27386073:A:G	6	27386073	A	G	0.773267	448395	0.320372	0.0407709	14.408	0.00649642
6:27386164:C:T	6	27386164	C	T	0.0185286	446850	-0.275348	0.123832	1.58206	0.000380582
6:27386240:A:AAGAC	6	27386240	A	AAGAC	0.761008	448411	0.33755	0.0400148	16.4822	0.00850588
6:27386413:T:C	6	27386413	T	C	0.0287125	448411	-0.308298	0.105047	2.47666	0.000940595
6:27386416:C:T	6	27386416	C	T	0.761609	448413	0.336222	0.0400439	16.3367	0.00837026
6:27386433:C:A	6	27386433	C	A	0.00400411	448414	-0.275798	0.257889	0.545355	0.000465226
6:27386556:A:T	6	27386556	A	T	0.761614	448392	0.33621	0.0400431	16.3361	0.00836753
6:27386972:TGAA:T	6	27386972	TGAA	T	0.760997	448362	0.335803	0.040006	16.3274	0.00851561
6:27387002:T:G	6	27387002	T	G	0.761091	448393	0.338743	0.040024	16.5859	0.0085039
6:27387073:C:G	6	27387073	C	G	0.761105	448364	0.338712	0.0400249	16.5823	0.00850501
6:27387083:T:C	6	27387083	T	C	0.761617	448390	0.336229	0.0400443	16.337	0.00837063
6:27387164:T:G	6	27387164	T	G	0.761105	448358	0.338626	0.0400248	16.5744	0.00850343
6:27387170:T:C	6	27387170	T	C	0.761094	448376	0.33869	0.040024	16.581	0.00850281
6:27387179:T:A	6	27387179	T	A	0.761105	448365	0.338622	0.0400248	16.574	0.00850499
6:27387217:A:G	6	27387217	A	G	0.00813059	448430	-0.141093	0.183453	0.354737	0.000918333
6:27387304:T:A	6	27387304	T	A	0.761106	448369	0.338633	0.0400258	16.5743	0.00850595
6:27387336:T:C	6	27387336	T	C	0.00956553	448433	-0.860654	0.213843	4.24374	0.000469732
6:27387436:GGCAGGAACCACCCAAGT:G	6	27387436	GGCAGGAACCACCCAAGT	G	0.00316991	448435	0.113591	0.30633	0.148266	0.000216251
6:27387497:T:C	6	27387497	T	C	0.0457572	447033	-0.55713	0.0943124	8.45867	0.00158012
6:27387513:G:A	6	27387513	G	A	0.761093	448404	0.338747	0.0400241	16.5862	0.00850206
6:27387681:C:T	6	27387681	C	T	0.580474	448376	0.529556	0.0329716	57.3197	0.0219497
6:27388033:A:G	6	27388033	A	G	0.0338669	448432	0.23606	0.0832744	2.33851	0.000259787
6:27388063:A:C	6	27388063	A	C	0.761106	448371	0.339561	0.0400286	16.6585	0.00850487
6:27388414:G:C	6	27388414	G	C	0.761091	448396	0.339636	0.0400283	16.6657	0.00850383
6:27388437:G:A	6	27388437	G	A	0.761605	448403	0.336306	0.0400439	16.3444	0.00836719
6:27388627:C:T	6	27388627	C	T	0.76105	448401	0.338893	0.040023	16.6006	0.00851512
6:27388697:T:C	6	27388697	T	C	0.0760178	448415	-0.573091	0.0719791	14.7711	0.00185484
6:27388748:T:C	6	27388748	T	C	0.5796	448396	0.530312	0.032952	57.5474	0.0219394
6:27388762:G:A	6	27388762	G	A	0.00178956	448434	0.161336	0.383358	0.171427	0.000212657
6:27388868:G:A	6	27388868	G	A	0.0777535	448417	-0.49756	0.0699047	11.9596	0.00368144
6:27389088:A:G	6	27389088	A	G	0.980454	448434	0.4818	0.142128	3.1554	0.00106015
6:27389123:A:G	6	27389123	A	G	0.761081	448388	0.338806	0.0400228	16.5927	0.00850964
6:27389146:T:G	6	27389146	T	G	0.761636	448366	0.336123	0.0400454	16.3263	0.00836799
6:27389529:T:C	6	27389529	T	C	0.761092	448426	0.338727	0.040024	16.5844	0.00848779
6:27389635:C:G	6	27389635	C	G	0.111965	448047	-0.700402	0.0595769	31.1833	0.00476427
6:27389677:G:C	6	27389677	G	C	0.657861	447991	0.462218	0.0352982	38.4518	0.0142561
6:27389834:T:TTAAGTTACAGAGGCTAG	6	27389834	T	TTAAGTTACAGAGGCTAG	0.760984	448405	0.332746	0.0399885	16.0595	0.00836604
6:27389912:G:A	6	27389912	G	A	0.76168	448281	0.335909	0.0400486	16.3041	0.00835244
6:27389938:A:ATTGTGT	6	27389938	A	ATTGTGT	0.761079	448386	0.338853	0.0400238	16.5963	0.00848712
6:27390199:A:G	6	27390199	A	G	0.111047	448426	-0.693436	0.0597048	30.4582	0.00412127
6:27390387:A:G	6	27390387	A	G	0.111877	448420	-0.699958	0.059566	31.1561	0.00476332
6:27390554:G:GT	6	27390554	G	GT	0.761107	448329	0.338672	0.0400256	16.578	0.00848576
6:27390598:C:T	6	27390598	C	T	0.0713583	448364	-0.618077	0.0737527	16.2778	0.00242315
6:27390613:C:T	6	27390613	C	T	0.761087	448385	0.339678	0.0400279	16.67	0.00848792
6:27390636:A:G	6	27390636	A	G	0.0584888	448411	-0.577594	0.0806951	12.0861	0.00187784
6:27390683:A:C	6	27390683	A	C	0.761605	448410	0.336255	0.0400438	16.3397	0.00835294
6:27390927:C:T	6	27390927	C	T	0.00104139	448437	0.380969	0.527004	0.328139	0.000152228
6:27391074:A:C	6	27391074	A	C	0.761098	448373	0.338778	0.0400219	16.5907	0.00848615
6:27391138:C:G	6	27391138	C	G	0.761711	448195	0.336632	0.0400515	16.3686	0.00835322
6:27391201:C:CTTT	6	27391201	C	CTTT	0.212117	432575	-0.390431	0.0431836	18.8097	0.00789488
6:27391201:C:CTTTT	6	27391201	C	CTTTT	0.537644	432575	0.461956	0.0326207	44.7993	0.0231144
6:27391201:C:CTTTTT	6	27391201	C	CTTTTT	0.00225048	432575	0.316393	0.364499	0.414108	7.65068e-06
6:27391352:C:T	6	27391352	C	T	0.761102	448342	0.338737	0.0400238	16.5855	0.0084937
6:27391489:A:C	6	27391489	A	C	0.0759323	448281	-0.573015	0.0720256	14.7493	0.00185316
6:27391547:GGACTAT:G	6	27391547	GGACTAT	G	0.761099	448348	0.338739	0.0400242	16.5853	0.0084894
6:27391748:A:G	6	27391748	A	G	0.00246092	448410	0.288973	0.329099	0.420326	8.89837e-06
6:27391805:T:A	6	27391805	T	A	0.761086	448392	0.338788	0.0400238	16.5902	0.00848898
6:27391876:A:G	6	27391876	A	G	0.0768787	448414	-0.503223	0.0703729	12.0641	0.00372335
6:27391940:A:T	6	27391940	A	T	0.0040039	448438	-0.275723	0.257889	0.545155	0.000465226
6:27392130:C:T	6	27392130	C	T	0.00744588	448436	-0.661526	0.231344	2.37231	0.000451886
6:27392191:C:T	6	27392191	C	T	0.0070445	448435	-0.429898	0.197652	1.52829	0.00109272
6:27392349:A:G	6	27392349	A	G	0.761057	448414	0.338935	0.0400222	16.6052	0.00849219
6:27392402:T:C	6	27392402	T	C	0.761588	448398	0.334687	0.0400356	16.2016	0.00835
6:27392466:A:G	6	27392466	A	G	0.761075	448415	0.338072	0.0400181	16.5281	0.00848838
6:27392518:C:A	6	27392518	C	A	0.00177508	448431	-0.659736	0.418026	0.941134	5.92249e-05
6:27392587:A:T	6	27392587	A	T	0.761612	448389	0.336224	0.0400431	16.3375	0.00835238
6:27392911:T:C	6	27392911	T	C	0.761081	448421	0.338849	0.0400227	16.5968	0.00848493
6:27392986:C:CTG	6	27392986	C	CTG	0.761598	448424	0.33636	0.0400427	16.3503	0.0082668
6:27393158:C:T	6	27393158	C	T	0.76109	448397	0.338868	0.040023	16.5984	0.00843889
6:27393229:G:A	6	27393229	G	A	0.761099	448412	0.338849	0.0400253	16.5947	0.00841988
6:27393240:A:G	6	27393240	A	G	0.761175	448416	0.338523	0.0400278	16.5624	0.0084118
6:27393263:A:G	6	27393263	A	G	0.767742	448419	0.328495	0.0404477	15.3367	0.00801066
6:27393463:T:C	6	27393463	T	C	0.0770271	448433	-0.588037	0.0716748	15.6344	0.00188865
6:27393902:T:C	6	27393902	T	C	0.455169	448372	0.667791	0.0304417	105.935	0.0373861
6:27393978:T:G	6	27393978	T	G	0.0769107	448416	-0.508529	0.0704435	12.2808	0.00371401
6:27394330:G:A	6	27394330	G	A	0.761286	448411	0.337722	0.0400308	16.4857	0.00840509
6:27394358:A:T	6	27394358	A	T	0.0277332	448398	-0.480167	0.116029	4.45611	0.00134901
6:27394580:T:C	6	27394580	T	C	0.761278	448426	0.337762	0.0400303	16.4898	0.00840392
6:27394597:G:A	6	27394597	G	A	0.00157882	448437	-0.86303	0.390739	1.56552	8.54579e-05
6:27394704:C:A	6	27394704	C	A	0.761284	448415	0.337748	0.0400303	16.4884	0.00840536
6:27394705:T:C	6	27394705	T	C	0.115779	448428	-0.604785	0.058684	24.1782	0.00415417
6:27394819:T:C	6	27394819	T	C	0.761283	448425	0.337749	0.0400303	16.4886	0.00840665
6:27395087:C:T	6	27395087	C	T	0.761293	448406	0.337727	0.0400307	16.4862	0.00840369
6:27395095:T:G	6	27395095	T	G	0.761298	448396	0.337701	0.0400311	16.4835	0.00840453
6:27395119:G:A	6	27395119	G	A	0.7613	448387	0.33765	0.0400321	16.478	0.00840356
6:27395225:G:A	6	27395225	G	A	0.0277335	448428	-0.480063	0.116013	4.45551	0.00134909
6:27395257:G:T	6	27395257	G	T	0.0277218	448419	-0.479891	0.116022	4.45211	0.00134574
6:27395279:G:C	6	27395279	G	C	0.761461	448388	0.337844	0.0400419	16.4883	0.00833423
6:27395297:G:A	6	27395297	G	A	0.761467	448384	0.336988	0.0400379	16.4121	0.0083233
6:27395358:G:A	6	27395358	G	A	0.656727	448363	0.46491	0.0352192	39.0596	0.0142162
6:27395371:G:C	6	27395371	G	C	0.761326	448331	0.33757	0.0400321	16.4705	0.00840496
6:27395778:G:T	6	27395778	G	T	0.761313	448372	0.337634	0.040032	16.4766	0.00840552
6:27395808:T:C	6	27395808	T	C	0.761309	448381	0.337605	0.0400317	16.4741	0.00840464
6:27395865:A:C	6	27395865	A	C	0.45402	448349	0.671575	0.0304116	107.335	0.0378177
6:27396119:T:C	6	27396119	T	C	0.761466	448386	0.336944	0.0400379	16.408	0.00833477
6:27396162:C:G	6	27396162	C	G	0.00219654	448432	-0.617978	0.362529	1.05422	8.54337e-05
6:27396425:CA:C	6	27396425	CA	C	0.761462	448378	0.336998	0.0400371	16.4137	0.00833361
6:27396475:A:G	6	27396475	A	G	0.00400281	448435	-0.275186	0.257803	0.543968	0.000465041
6:27396850:C:CT	6	27396850	C	CT	0.00414104	448438	0.714126	0.199818	3.45379	0.000351268
6:27397107:A:G	6	27397107	A	G	0.761296	448404	0.337733	0.0400311	16.4864	0.00839353
6:27397230:G:C	6	27397230	G	C	0.761297	448396	0.337657	0.0400313	16.4792	0.00839497
6:27397668:T:C	6	27397668	T	C	0.761436	448417	0.337134	0.0400355	16.4275	0.00832681
6:27397688:G:A	6	27397688	G	A	0.00748619	448426	-0.482425	0.189796	1.9575	0.000461592
6:27397748:C:G	6	27397748	C	G	0.76146	448388	0.33701	0.0400378	16.4143	0.00833363
6:27397755:A:G	6	27397755	A	G	0.761449	448397	0.337097	0.040036	16.4236	0.008333
6:27397946:T:G	6	27397946	T	G	0.761377	448401	0.33736	0.0400343	16.4493	0.00834352
6:27398028:C:G	6	27398028	C	G	0.761364	448409	0.337525	0.0400335	16.4653	0.00833951
6:27398066:C:A	6	27398066	C	A	0.761433	448419	0.337112	0.0400357	16.4253	0.00833584
6:27398215:G:A	6	27398215	G	A	0.761378	448404	0.337375	0.0400343	16.4508	0.00834242
6:27398401:C:G	6	27398401	C	G	0.0278141	448423	-0.506022	0.114546	5.00096	0.00124152
6:27398438:TC:T	6	27398438	TC	T	0.0768657	448399	-0.503013	0.0703755	12.0539	0.00370694
6:27398599:C:T	6	27398599	C	T	0.761377	448401	0.338263	0.0400377	16.5304	0.00834494
6:27398616:T:G	6	27398616	T	G	0.00702678	448427	-0.429048	0.197794	1.52186	0.001088
6:27398669:T:C	6	27398669	T	C	0.00198916	448430	-0.203267	0.367856	0.236155	8.32358e-05
6:27398709:C:T	6	27398709	C	T	0.761462	448392	0.336996	0.0400372	16.4134	0.00833266
6:27398732:A:G	6	27398732	A	G	0.761358	448403	0.337484	0.0400332	16.4617	0.00835702
6:27398784:G:A	6	27398784	G	A	0.761392	448398	0.337301	0.0400348	16.4436	0.00834118
6:27398874:AAAC:A	6	27398874	AAAC	A	0.0281137	442045	-0.186517	0.101416	1.18113	0.00134453
6:27398877:CAA:C	6	27398877	CAA	C	0.120914	439695	1.34786	0.0318539	390.514	0.248317
6:27399033:G:A	6	27399033	G	A	0.76139	448380	0.337285	0.0400348	16.442	0.00834548
6:27399042:C:A	6	27399042	C	A	0.565046	448331	0.522011	0.0326312	56.8746	0.0240746
6:27399083:A:G	6	27399083	A	G	0.761385	448387	0.33733	0.0400342	16.4466	0.0083411
6:27399416:T:C	6	27399416	T	C	0.00202816	448437	-0.405009	0.349301	0.608608	2.27131e-05
6:27399446:C:G	6	27399446	C	G	0.0012276	448436	-0.608287	0.450528	0.752116	0.000463036
6:27399635:A:G	6	27399635	A	G	0.0768198	448413	-0.586118	0.0717203	15.5191	0.00188161
6:27399807:G:A	6	27399807	G	A	0.0769197	448422	-0.503985	0.070357	12.1036	0.00371329
6:27400045:T:C	6	27400045	T	C	0.011733	448435	-0.489756	0.17692	2.24903	0.00171021
6:27400108:C:T	6	27400108	C	T	0.76124	448411	0.335212	0.040005	16.2736	0.00833626
6:27400199:A:C	6	27400199	A	C	0.0768107	448414	-0.585774	0.0717312	15.4974	0.00188406
6:27400208:A:G	6	27400208	A	G	0.00117967	448429	0.252102	0.426274	0.256297	9.6564e-06
6:27400252:T:C	6	27400252	T	C	0.76137	448405	0.334465	0.0400132	16.1985	0.00831867
6:27400344:G:A	6	27400344	G	A	0.00921423	448437	-0.338103	0.172824	1.29736	0.000745956
6:27400430:C:T	6	27400430	C	T	0.0275781	448435	-0.505444	0.117241	4.78938	0.00133816
6:27401119:A:C	6	27401119	A	C	0.00133798	448438	1.36479	0.279323	5.98769	0.00366974
6:27401830:G:T	6	27401830	G	T	0.00154314	448437	-0.663929	0.424268	0.929554	6.96639e-05
6:27401925:C:G	6	27401925	C	G	0.111151	448403	-0.694065	0.0596918	30.5246	0.00430821
6:27402094:C:T	6	27402094	C	T	0.761204	448415	0.336694	0.0400161	16.402	0.00836069
6:27402113:C:T	6	27402113	C	T	0.761205	448413	0.336776	0.0400166	16.4091	0.00836008
6:27402241:T:TA	6	27402241	T	TA	0.0767902	448384	-0.585774	0.0717317	15.4972	0.00185851
6:27402267:T:G	6	27402267	T	G	0.761165	448393	0.336929	0.0400146	16.4248	0.00837721
6:27402339:C:T	6	27402339	C	T	0.0276276	448428	-0.490962	0.116663	4.58968	0.00134419
6:27402426:A:T	6	27402426	A	T	0.0074437	448433	-0.66155	0.231344	2.37245	0.000454285
6:27402694:T:C	6	27402694	T	C	0.761164	448413	0.336881	0.0400141	16.4208	0.00837441
6:27402775:G:A	6	27402775	G	A	0.0276278	448425	-0.491035	0.116662	4.59098	0.00134439
6:27402976:CTT:C	6	27402976	CTT	C	0.00176057	448434	0.44563	0.402194	0.572088	4.95639e-05
6:27403146:T:TA	6	27403146	T	TA	0.655536	448309	0.461448	0.0351659	38.6085	0.0147207
6:27403146:T:TAA	6	27403146	T	TAA	0.00154469	448309	0.077561	0.42615	0.0677396	0.000509994
6:27403232:C:T	6	27403232	C	T	0.761155	448401	0.336944	0.0400143	16.4265	0.00837848
6:27403414:G:A	6	27403414	G	A	0.761172	448394	0.3368	0.0400148	16.4127	0.00837613
6:27403729:C:T	6	27403729	C	T	0.00121979	448438	-0.75437	0.507508	0.862746	9.70013e-05
6:27404348:A:T	6	27404348	A	T	0.761125	448418	0.337095	0.0400127	16.4417	0.00837633
6:27404463:C:T	6	27404463	C	T	0.761137	448410	0.337006	0.0400138	16.4326	0.00837934
6:27404524:T:G	6	27404524	T	G	0.761146	448407	0.337818	0.0400179	16.5048	0.00837628
6:27404711:A:G	6	27404711	A	G	0.761149	448410	0.336955	0.0400138	16.4278	0.00837437
6:27404756:C:G	6	27404756	C	G	0.00132039	447974	-0.529519	0.486994	0.557686	9.34531e-05
6:27404871:G:C	6	27404871	G	C	0.0026319	447965	-0.350831	0.331626	0.537457	0.000250933
6:27405008:C:T	6	27405008	C	T	0.00435124	412526	-0.256583	0.258095	0.494641	0.000463627
6:27405014:C:CA	6	27405014	C	CA	0.00218193	448228	-0.224669	0.362429	0.271382	4.85664e-05
6:27405014:C:CAA	6	27405014	C	CAA	0.683652	448228	0.419644	0.0362263	30.3036	0.0141364
6:27405014:C:CAAA	6	27405014	C	CAAA	0.0490498	448228	-0.505916	0.0877057	8.09661	0.00258462
6:27405014:C:CAAAA	6	27405014	C	CAAAA	0.0278564	448228	-0.459983	0.115397	4.17281	0.00101673
6:27405199:C:T	6	27405199	C	T	0.0767976	448393	-0.586149	0.0717299	15.5167	0.00188077
6:27405299:G:A	6	27405299	G	A	0.761217	448399	0.336676	0.0400149	16.4012	0.00835412
6:27405351:T:C	6	27405351	T	C	0.761246	448400	0.338272	0.0400249	16.5414	0.00836944
6:27405372:C:T	6	27405372	C	T	0.00219429	448436	-0.617851	0.362574	1.0537	8.524e-05
6:27405912:C:T	6	27405912	C	T	0.0276952	448435	-0.492302	0.116626	4.61438	0.00137562
6:27405948:C:T	6	27405948	C	T	0.0133052	448434	0.0911287	0.144036	0.278237	0.000199418
6:27406025:C:T	6	27406025	C	T	0.0132528	448435	0.0937503	0.144186	0.287719	0.000144992
6:27406126:T:C	6	27406126	T	C	0.00100683	448438	0.119069	0.530695	0.0848777	0.000122812
6:27406599:C:T	6	27406599	C	T	0.0133207	448437	0.0895381	0.143936	0.272542	0.000199502
6:27406783:A:C	6	27406783	A	C	0.00303722	448436	-0.396671	0.296915	0.740988	3.94581e-05
6:27406841:T:C	6	27406841	T	C	0.0133187	448428	0.0903515	0.143988	0.275449	0.000200167
6:27406865:G:C	6	27406865	G	C	0.0769123	448121	-0.579243	0.0715831	15.2311	0.00184581
6:27406901:A:ACT	6	27406901	A	ACT	0.649109	448417	0.51885	0.034778	49.6051	0.0161069
6:27407039:C:G	6	27407039	C	G	0.648483	448414	0.515969	0.0347564	49.1271	0.016307
6:27407070:A:G	6	27407070	A	G	0.00413104	448434	0.718449	0.199942	3.48607	0.000336716
6:27407195:A:C	6	27407195	A	C	0.0133141	448433	0.0904958	0.143996	0.275967	0.000199896
6:27407277:AGC:A	6	27407277	AGC	A	0.635786	448408	0.501839	0.034338	47.6451	0.0166717
6:27407470:G:A	6	27407470	G	A	0.00266592	448438	-0.479289	0.297872	0.968162	9.74105e-05
6:27407644:C:T	6	27407644	C	T	0.0266237	448435	-0.546634	0.118281	5.41906	0.00156565
6:27407750:G:A	6	27407750	G	A	0.00142495	448438	-0.584029	0.46246	0.684797	4.3699e-05
6:27407832:A:C	6	27407832	A	C	0.649126	448399	0.5188	0.0347795	49.5913	0.0161056
6:27407903:G:A	6	27407903	G	A	0.0133096	448437	0.0909771	0.144025	0.277697	0.000200202
6:27408072:T:A	6	27408072	T	A	0.0171919	448437	-0.018313	0.12675	0.0529979	0.000515913
6:27408222:G:A	6	27408222	G	A	0.635782	448399	0.501819	0.0343386	47.6397	0.0166764
6:27408362:T:G	6	27408362	T	G	0.0133365	447645	0.0887014	0.144003	0.269287	0.000199923
6:27408383:TGAA:T	6	27408383	TGAA	T	0.111388	448404	-0.695616	0.0596535	30.6951	0.00430342
6:27408531:C:T	6	27408531	C	T	0.00341185	448437	-0.0104627	0.288302	0.0127582	0.000144708
6:27408544:T:C	6	27408544	T	C	0.0133151	448437	0.0905461	0.143999	0.276149	0.000199923
6:27408602:A:C	6	27408602	A	C	0.00125435	448438	0.683986	0.491849	0.784272	6.74876e-05
6:27408623:T:C	6	27408623	T	C	0.0133151	448437	0.0904894	0.143995	0.275946	0.000199923
6:27408916:A:G	6	27408916	A	G	0.0132374	448390	0.0964927	0.144378	0.297638	0.000195291
6:27409008:G:T	6	27409008	G	T	0.0133108	448433	0.0906845	0.144008	0.276644	0.0001999
6:27409131:G:A	6	27409131	G	A	0.608211	448400	0.523416	0.0334952	54.319	0.0194918
6:27409326:T:C	6	27409326	T	C	0.01343	445084	0.0878544	0.143921	0.266342	0.000199154
6:27409355:C:T	6	27409355	C	T	0.0134546	445053	0.107696	0.143873	0.34282	0.000210617
6:27409360:G:A	6	27409360	G	A	0.0134449	445037	0.087799	0.143926	0.266126	0.000201666
6:27409426:G:A	6	27409426	G	A	0.00227308	443891	-0.323516	0.340036	0.466745	7.74142e-05
6:27409512:A:AC	6	27409512	A	AC	0.0132374	442307	0.0861016	0.145264	0.256988	0.000186547
6:27409515:A:AAAC	6	27409515	A	AAAC	0.013104	442270	0.0992605	0.146084	0.303786	0.000188364
6:27409534:G:A	6	27409534	G	A	0.0132506	446999	0.0967432	0.144222	0.298992	0.000201726
6:27409588:A:G	6	27409588	A	G	0.0133304	447812	0.0908948	0.144009	0.277426	0.000199923
6:27409713:A:G	6	27409713	A	G	0.0133353	447834	0.0906689	0.143992	0.276624	0.000200016
6:27409724:A:T	6	27409724	A	T	0.0133331	447833	0.0907174	0.143996	0.276795	0.000199923
6:27409733:A:G	6	27409733	A	G	0.013331	447829	0.0709127	0.144014	0.205906	0.000200108
6:27409735:G:A	6	27409735	G	A	0.0135352	447831	0.056375	0.143094	0.15889	0.0002024
6:27409806:T:C	6	27409806	T	C	0.960847	448425	0.206619	0.0864593	1.77318	0.000587932
6:27409817:A:G	6	27409817	A	G	0.0133133	448423	0.0906037	0.144004	0.276351	0.000199903
6:27409889:T:C	6	27409889	T	C	0.6083	448371	0.523224	0.033499	54.2679	0.0194602
6:27410051:A:G	6	27410051	A	G	0.458108	448395	0.667992	0.0304751	105.769	0.0370401
6:27410064:G:T	6	27410064	G	T	0.733824	448393	0.371296	0.0385018	21.2813	0.0102693
6:27410223:A:G	6	27410223	A	G	0.0133097	448432	0.0906879	0.144008	0.276656	0.000199668
6:27410226:G:A	6	27410226	G	A	0.00265812	448438	-0.360501	0.329526	0.562319	0.000342389
6:27410355:T:G	6	27410355	T	G	0.00145728	448437	-0.609035	0.448065	0.759289	0.000119857
6:27410543:C:CT	6	27410543	C	CT	0.0133065	448427	0.091109	0.144035	0.278165	0.000199791
6:27410594:C:T	6	27410594	C	T	0.608294	448406	0.523224	0.0334986	54.2692	0.0194902
6:27410678:C:G	6	27410678	C	G	0.0074448	448434	-0.661989	0.231324	2.37538	0.000453075
6:27410783:T:C	6	27410783	T	C	0.0133163	448437	0.0905379	0.143988	0.276145	0.000200016
6:27410833:T:C	6	27410833	T	C	0.00708908	448436	-0.435752	0.196681	1.57311	0.00109603
6:27410854:G:A	6	27410854	G	A	0.0133118	448436	0.0912585	0.144044	0.278703	0.000200469
6:27410990:A:T	6	27410990	A	T	0.0133173	448438	0.0904042	0.143988	0.275645	0.000200016
6:27411340:C:T	6	27411340	C	T	0.111421	448417	-0.695857	0.0596482	30.721	0.00437276
6:27411414:G:A	6	27411414	G	A	0.0133175	448433	0.0906233	0.144004	0.276425	0.000199391
6:27411569:A:C	6	27411569	A	C	0.00690063	448437	-0.423305	0.198954	1.4767	0.000751299
6:27411593:A:G	6	27411593	A	G	0.531449	448399	0.600965	0.0316361	79.7364	0.0253674
6:27411630:G:A	6	27411630	G	A	0.621558	448414	0.53868	0.0338595	56.2624	0.0188552
6:27411643:G:A	6	27411643	G	A	0.0768408	448427	-0.580738	0.0716158	15.2924	0.00188553
6:27411768:G:A	6	27411768	G	A	0.62158	448411	0.538666	0.0338585	56.2629	0.0188663
6:27411860:C:T	6	27411860	C	T	0.00743804	448438	-0.661302	0.231355	2.3708	0.000452891
6:27411971:TC:T	6	27411971	TC	T	0.0132371	448435	0.096715	0.144385	0.298468	0.00018902
6:27411974:G:T	6	27411974	G	T	0.0132393	448437	0.0961005	0.144346	0.296227	0.00018902
6:27411976:G:C	6	27411976	G	C	0.0235759	448424	-0.366309	0.121779	2.58006	0.00100227
6:27411984:C:T	6	27411984	C	T	0.0294995	448432	-0.471486	0.111197	4.65085	0.000732737
6:27412041:CATG:C	6	27412041	CATG	C	0.00162564	448438	-0.689472	0.400388	1.07024	0.000486898
6:27412062:T:C	6	27412062	T	C	0.0101007	448436	-0.363939	0.159573	1.64655	0.000223559
6:27412076:C:T	6	27412076	C	T	0.00100571	448438	-0.0830073	0.556004	0.054865	2.1529e-05
6:27412087:A:G	6	27412087	A	G	0.013313	448435	0.0910065	0.144028	0.277798	0.000200163
6:27412222:A:G	6	27412222	A	G	0.0133129	448436	0.0907935	0.144015	0.277035	0.00020083
6:27412322:A:G	6	27412322	A	G	0.617136	448409	0.538342	0.0337062	56.6955	0.0190741
6:27412335:C:T	6	27412335	C	T	0.0115055	448436	-0.246518	0.155411	0.948124	0.000548113
6:27412423:T:C	6	27412423	T	C	0.454435	448396	0.66731	0.030437	105.817	0.0374707
6:27412607:C:T	6	27412607	C	T	0.0132482	448437	0.0956622	0.144319	0.294629	0.000188886
6:27412730:T:G	6	27412730	T	G	0.0133197	448434	0.0904354	0.143992	0.275751	0.000193785
6:27412905:A:G	6	27412905	A	G	0.0314686	448431	-0.452884	0.107761	4.57873	0.00182451
6:27413052:CATGGAGAAACCCTGTCTCTACT:C	6	27413052	CATGGAGAAACCCTGTCTCTACT	C	0.0134227	448418	0.0816507	0.143445	0.244726	0.000209074
6:27413118:C:T	6	27413118	C	T	0.53348	442851	0.60957	0.0320305	80.0242	0.0256417
6:27413199:C:T	6	27413199	C	T	0.609929	443826	0.528697	0.0339131	54.0683	0.0197064
6:27413214:G:A	6	27413214	G	A	0.617083	448370	0.538544	0.0337098	56.7254	0.019075
6:27413329:A:T	6	27413329	A	T	0.0253493	448434	-0.0226969	0.101821	0.0842805	4.40307e-05
6:27413663:T:C	6	27413663	T	C	0.0132628	448435	0.0949183	0.144272	0.291924	0.000189114
6:27413830:C:G	6	27413830	C	G	0.00413772	448435	0.718047	0.19993	3.48308	0.000350657
6:27413881:T:C	6	27413881	T	C	0.112115	448400	-0.705333	0.0595724	31.615	0.00474053
6:27413954:G:A	6	27413954	G	A	0.0239881	448430	-0.39937	0.120973	3.01667	0.000972908
6:27413994:A:T	6	27413994	A	T	0.0133207	448436	0.0904706	0.143995	0.275877	0.000194676
6:27414051:C:G	6	27414051	C	G	0.001057	448438	-1.00602	0.554411	1.15746	7.62756e-05
6:27414061:T:C	6	27414061	T	C	0.0132406	448431	0.0965263	0.144374	0.297777	0.00018294
6:27414257:G:T	6	27414257	G	T	0.027397	448425	-0.484716	0.116827	4.47637	0.00136103
6:27414259:C:T	6	27414259	C	T	0.0133208	448434	0.0904051	0.143988	0.275649	0.000193548
6:27414314:G:T	6	27414314	G	T	0.0133176	448430	0.0919329	0.144085	0.28113	0.000192078
6:27414366:G:A	6	27414366	G	A	0.0133543	448431	0.0881482	0.143849	0.267589	0.000194038
6:27414582:G:C	6	27414582	G	C	0.0019167	448427	-0.866615	0.381994	1.63285	0.000101415
6:27414602:A:G	6	27414602	A	G	0.76848	448365	0.323727	0.0404166	14.9395	0.00655641
6:27414607:G:T	6	27414607	G	T	0.112094	448380	-0.704322	0.059567	31.5327	0.00473619
6:27414745:C:G	6	27414745	C	G	0.00254559	448422	-0.123568	0.314479	0.158408	0.000127086
6:27414801:A:T	6	27414801	A	T	0.729302	448368	0.369941	0.0382097	21.4436	0.0104359
6:27415144:A:G	6	27415144	A	G	0.00414442	448434	0.716154	0.199874	3.46899	0.000347003
6:27415489:G:T	6	27415489	G	T	0.00242733	448436	-1.6778	0.561534	2.55143	0.000167982
6:27415522:G:C	6	27415522	G	C	0.0767603	448409	-0.573699	0.0715357	14.9749	0.00186916
6:27416290:G:A	6	27416290	G	A	0.0133241	448435	0.090928	0.144023	0.277519	0.000186702
6:27416362:G:A	6	27416362	G	A	0.00243512	448438	-0.31546	0.314895	0.499704	0.000121337
6:27416384:A:G	6	27416384	A	G	0.00512891	448438	-1.16859	0.333883	3.33231	0.000161042
6:27416741:T:C	6	27416741	T	C	0.533922	448401	0.591838	0.0316976	77.0724	0.0245588
6:27416823:T:C	6	27416823	T	C	0.0133285	448438	0.0900502	0.143968	0.274373	0.000189851
6:27417045:T:C	6	27417045	T	C	0.00121087	448437	-0.00560657	0.50146	0.00389153	0.000127068
6:27417169:T:C	6	27417169	T	C	0.00235484	448438	-0.113366	0.335371	0.133512	2.63066e-05
6:27417302:C:T	6	27417302	C	T	0.00582914	448437	-0.968302	0.281959	3.22598	0.000152248
6:27417385:GT:G	6	27417385	GT	G	0.0771291	448294	-0.575821	0.0713981	15.135	0.00191612
6:27417556:T:C	6	27417556	T	C	0.00132014	448438	1.10167	0.263984	4.52243	0.00249164
6:27417785:C:T	6	27417785	C	T	0.00701772	448436	0.483126	0.168353	2.38634	1.31424e-05
6:27417830:C:T	6	27417830	C	T	0.0081037	448437	-0.135046	0.184112	0.334181	0.000573108
6:27417991:G:A	6	27417991	G	A	0.729262	448398	0.370817	0.0382112	21.5395	0.0104392
6:27418133:T:C	6	27418133	T	C	0.00147513	448434	-0.820955	0.436392	1.22228	4.77649e-07
6:27418278:G:A	6	27418278	G	A	0.761384	448392	0.334698	0.0399878	16.2394	0.00772146
6:27418287:T:C	6	27418287	T	C	0.00694192	448435	0.492277	0.168584	2.45599	1.13448e-05
6:27418366:C:A	6	27418366	C	A	0.00171262	448435	0.628336	0.426801	0.850881	0.000425926
6:27418385:G:A	6	27418385	G	A	0.0033115	448437	-0.220554	0.28217	0.362082	0.000231923
6:27418453:T:A	6	27418453	T	A	0.00694192	448435	0.492903	0.1686	2.46079	1.13844e-05
6:27418660:C:A	6	27418660	C	A	0.0314724	448425	-0.452943	0.107745	4.58102	0.00182789
6:27418896:AT:A	6	27418896	AT	A	0.00239052	448438	0.0121629	0.337268	0.012677	3.1248e-05
6:27419037:G:A	6	27419037	G	A	0.00304949	448436	-0.222163	0.314013	0.31943	0.000102739
6:27419527:C:CAGAT	6	27419527	C	CAGAT	0.0917167	447661	-0.493476	0.0640475	13.8827	0.00310064
6:27419527:C:CAGATAGAT	6	27419527	C	CAGATAGAT	0.0208283	447661	-0.583669	0.137613	4.65335	0.000576634
6:27419527:C:CAGATAGATAGAT	6	27419527	C	CAGATAGATAGAT	0.00244828	447661	-0.779489	0.34082	1.65384	7.4696e-05
6:27419527:CAGAT:C	6	27419527	CAGAT	C	0.225958	447661	-0.333614	0.0408121	15.5268	0.00632895
6:27419527:CAGATAGAT:C	6	27419527	CAGATAGAT	C	0.326442	447661	0.779111	0.0297466	150.48	0.0556779
6:27419527:CAGATAGATAGAT:C	6	27419527	CAGATAGATAGAT	C	0.0118527	447661	-0.259897	0.151999	1.05903	0.0001264
6:27419563:T:C	6	27419563	T	C	0.00156925	446711	-0.659641	0.419278	0.936838	4.5823e-05
6:27419705:C:CT	6	27419705	C	CT	0.617637	448342	0.536804	0.0337214	56.3284	0.0188569
6:27420248:C:G	6	27420248	C	G	0.612342	440694	0.540247	0.0339284	56.3589	0.0185234
6:27420669:C:A	6	27420669	C	A	0.527572	448395	0.599259	0.031563	79.6534	0.0253698
6:27420960:G:A	6	27420960	G	A	0.617679	448375	0.536965	0.0337224	56.3585	0.0188527
6:27420975:T:C	6	27420975	T	C	0.111398	448427	-0.699706	0.0596947	31.0043	0.00430063
6:27421371:T:G	6	27421371	T	G	0.617686	448383	0.536669	0.0337224	56.2976	0.0188527
6:27421479:A:C	6	27421479	A	C	0.617678	448401	0.536726	0.0337224	56.3091	0.0188545
6:27421711:T:C	6	27421711	T	C	0.617606	448398	0.536908	0.0337212	56.3506	0.0188596
6:27422052:G:C	6	27422052	G	C	0.0100879	448259	-0.363318	0.15969	1.64021	0.000223811
6:27422110:T:C	6	27422110	T	C	0.0131135	446333	0.0908842	0.145404	0.274138	0.000184332
6:27422113:C:A	6	27422113	C	A	0.617375	446072	0.533897	0.0337065	55.78	0.0188463
6:27422117:T:G	6	27422117	T	G	0.98061	447758	0.472621	0.142235	3.05006	0.00103522
6:27422242:A:T	6	27422242	A	T	0.619212	444376	0.534157	0.0338509	55.3675	0.0188656
6:27422336:G:C	6	27422336	G	C	0.111287	448312	-0.702522	0.0597516	31.189	0.00429678
6:27422371:T:C	6	27422371	T	C	0.0132489	448378	0.0957209	0.144318	0.294854	0.000178509
6:27422620:T:G	6	27422620	T	G	0.540822	448350	0.610321	0.0317603	81.5696	0.0244715
6:27422660:GA:G	6	27422660	GA	G	0.0578327	448397	-0.581871	0.0812438	12.0997	0.00181984
6:27422710:A:G	6	27422710	A	G	0.00790862	448435	-1.06382	0.238713	5.07932	0.000628032
6:27422766:GCCCAAAC:G	6	27422766	GCCCAAAC	G	0.00362593	448437	-1.05682	0.323435	2.96453	7.89892e-05
6:27422957:T:C	6	27422957	T	C	0.00388125	448438	-0.382605	0.263244	0.835332	0.000443359
6:27423175:G:C	6	27423175	G	C	0.00174829	448438	-0.345135	0.407598	0.401064	3.96976e-05
6:27423214:T:C	6	27423214	T	C	0.617682	448396	0.536697	0.0337222	56.3039	0.0188457
6:27423273:GGTAAAGTGCT:G	6	27423273	GGTAAAGTGCT	G	0.0372218	448434	-0.458715	0.0954275	5.8146	0.000263544
6:27423464:T:A	6	27423464	T	A	0.61771	448394	0.536642	0.0337235	56.2882	0.0188407
6:27423465:T:C	6	27423465	T	C	0.0016636	448424	-0.243994	0.357932	0.305006	6.37887e-05
6:27423474:G:A	6	27423474	G	A	0.0724563	448422	-0.4915	0.0721695	11.0116	0.00350304
6:27423541:C:T	6	27423541	C	T	0.617626	448375	0.536896	0.0337216	56.3468	0.0188511
6:27423646:A:AAAC	6	27423646	A	AAAC	0.0809906	448305	-0.498007	0.0683676	12.4902	0.00363052
6:27423646:A:AAACAAAAC	6	27423646	A	AAACAAAAC	0.535875	448305	0.603492	0.0317148	80.0061	0.0280732
6:27423723:ATATC:A	6	27423723	ATATC	A	0.0767681	448350	-0.579047	0.071626	15.204	0.00186884
6:27423768:A:C	6	27423768	A	C	0.0132475	448424	0.0957739	0.144327	0.295032	0.000179077
6:27423831:G:A	6	27423831	G	A	0.0275002	448433	-0.473756	0.116185	4.34195	0.00136791
6:27424023:C:T	6	27424023	C	T	0.11219	448419	-0.709897	0.0596085	31.9754	0.00491333
6:27424083:T:C	6	27424083	T	C	0.761424	448404	0.334638	0.0399889	16.2331	0.00762046
6:27424156:G:A	6	27424156	G	A	0.527581	448384	0.599271	0.0315635	79.6539	0.0253445
6:27424211:CTTCACGGTGA:C	6	27424211	CTTCACGGTGA	C	0.00222105	448436	-0.331155	0.368964	0.432458	8.46501e-05
6:27424262:G:A	6	27424262	G	A	0.617661	448371	0.537043	0.0337229	56.3727	0.018849
6:27424319:A:G	6	27424319	A	G	0.0132839	448401	0.0937159	0.144194	0.287571	0.000186064
6:27424320:T:C	6	27424320	T	C	0.0113477	448418	-0.231929	0.164572	0.799285	0.000595782
6:27424331:A:G	6	27424331	A	G	0.617597	448407	0.5369	0.0337188	56.3569	0.0188526
6:27424342:G:A	6	27424342	G	A	0.0017584	448420	0.273064	0.368891	0.338036	8.66172e-05
6:27424350:A:G	6	27424350	A	G	0.00200146	448422	-0.600263	0.369623	0.981386	0.00051764
6:27424369:C:G	6	27424369	C	G	0.617703	448405	0.536637	0.0337229	56.2892	0.0188405
6:27424552:G:A	6	27424552	G	A	0.0132518	448430	0.0954976	0.144309	0.294029	0.000185316
6:27424579:T:A	6	27424579	T	A	0.0132453	448424	0.0962885	0.144359	0.296908	0.000184968
6:27424779:G:A	6	27424779	G	A	0.768322	448405	0.322848	0.0403991	14.8751	0.0065589
6:27424805:CCAGTCCCGCGCAGTGCGCCCA:C	6	27424805	CCAGTCCCGCGCAGTGCGCCCA	C	0.00250094	448432	-0.638728	0.352714	1.15393	0.000122385
6:27424890:G:A	6	27424890	G	A	0.617631	448363	0.536874	0.0337205	56.3458	0.0188541
6:27424932:G:A	6	27424932	G	A	0.617636	448370	0.536855	0.0337219	56.3375	0.0188523
6:27425119:G:A	6	27425119	G	A	0.454695	448396	0.66786	0.030434	106.01	0.0365829
6:27425169:C:T	6	27425169	C	T	0.0767623	448423	-0.573854	0.0715367	14.9822	0.00186594
6:27425176:C:T	6	27425176	C	T	0.617632	448414	0.536856	0.0337216	56.3387	0.0188025
6:27425410:A:G	6	27425410	A	G	0.729893	448421	0.367609	0.038228	21.1657	0.010167
6:27425826:T:A	6	27425826	T	A	0.729883	448395	0.367594	0.0382275	21.1646	0.0101747
6:27425930:T:C	6	27425930	T	C	0.617687	448400	0.536926	0.0337221	56.3511	0.0188456
6:27426092:G:A	6	27426092	G	A	0.453815	448390	0.668383	0.0304242	106.242	0.0374023
6:27426105:A:G	6	27426105	A	G	0.61769	448408	0.536667	0.033722	56.2983	0.0188454
6:27426157:T:C	6	27426157	T	C	0.00138594	448433	0.0925295	0.429494	0.0812226	4.83569e-06
6:27426580:A:ACAATTTTCAATCTCTC	6	27426580	A	ACAATTTTCAATCTCTC	0.0132455	448416	0.0960287	0.144344	0.295957	0.000184273
6:27426826:T:C	6	27426826	T	C	0.00746633	446806	-0.651841	0.230709	2.32583	0.000410999
6:27426858:A:G	6	27426858	A	G	0.00703017	443375	-0.426608	0.198335	1.50195	0.000991031
6:27427113:A:G	6	27427113	A	G	0.0734027	438608	-0.483815	0.0723805	10.6345	0.00348355
6:27427116:T:TA	6	27427116	T	TA	0.00220045	433775	-0.873977	0.372044	1.72543	0.000960485
6:27427116:T:TAA	6	27427116	T	TAA	0.108568	433775	-0.675767	0.0610076	27.7887	0.00390726
6:27427116:T:TAAA	6	27427116	T	TAAA	0.477672	433775	0.638264	0.0310019	93.4527	0.0302836
6:27427116:T:TAAAA	6	27427116	T	TAAAA	0.0501954	433775	-0.309739	0.0831702	3.70781	0.00149328
6:27427116:T:TAAAAAA	6	27427116	T	TAAAAAA	0.0731278	433775	-0.574591	0.074694	13.8411	0.00184053
6:27427116:T:TAAAAAAA	6	27427116	T	TAAAAAAA	0.00124143	433775	-0.590415	0.462442	0.695301	1.61436e-05
6:27427116:TA:T	6	27427116	TA	T	0.00137629	433775	0.0514321	0.461927	0.0403174	0.000135001
6:27427118:A:AAAG	6	27427118	A	AAAG	0.00939552	439518	-0.743293	0.1953	3.84992	0.000109426
6:27427185:G:T	6	27427185	G	T	0.00471433	448208	-0.349688	0.236132	0.858137	9.67795e-05
6:27427351:C:T	6	27427351	C	T	0.00295953	448382	-0.171458	0.305542	0.240568	0.000116412
6:27427375:C:T	6	27427375	C	T	0.00689518	448429	-0.422988	0.199006	1.47438	0.000749624
6:27427885:C:A	6	27427885	C	A	0.0767628	448414	-0.573728	0.0715392	14.975	0.00187041
6:27427985:T:C	6	27427985	T	C	0.526921	448407	0.600977	0.0315484	80.1771	0.0257274
6:27428287:T:C	6	27428287	T	C	0.617682	448404	0.536576	0.0337204	56.285	0.0188569
6:27428542:G:A	6	27428542	G	A	0.00644461	448437	-0.425717	0.205314	1.41877	0.000646371
6:27428820:C:T	6	27428820	C	T	0.00694528	448434	-0.426634	0.198392	1.50143	0.00095835
6:27428879:C:A	6	27428879	C	A	0.526912	448380	0.601018	0.0315487	80.1863	0.0257326
6:27428958:G:A	6	27428958	G	A	0.07891	448422	-0.555047	0.0702345	14.5642	0.0016454
6:27429208:A:G	6	27429208	A	G	0.00903923	448434	-0.27506	0.175797	0.929346	0.00031748
6:27429419:T:C	6	27429419	T	C	0.617725	448385	0.536447	0.0337218	56.2537	0.0188471
6:27429517:G:A	6	27429517	G	A	0.0132484	448433	0.0956488	0.144318	0.29458	0.000191911
6:27430153:G:A	6	27430153	G	A	0.00400614	448437	-0.275921	0.257854	0.545779	0.000465293
6:27430162:C:T	6	27430162	C	T	0.00510107	448435	-0.196631	0.226788	0.413495	0.000126268
6:27430354:G:A	6	27430354	G	A	0.629888	436241	0.552435	0.0350225	55.3261	0.0190818
6:27430468:G:A	6	27430468	G	A	0.00111535	447392	-0.770791	0.493573	0.926761	7.64275e-05
6:27431106:C:T	6	27431106	C	T	0.0247249	448434	-0.424207	0.120362	3.3722	0.00112686
6:27431267:A:T	6	27431267	A	T	0.00644349	448437	-0.425747	0.20531	1.41897	0.000714333
6:27431852:C:A	6	27431852	C	A	0.617366	448381	0.538617	0.0337151	56.7231	0.0191151
6:27432038:GA:G	6	27432038	GA	G	0.0432204	448411	-0.637464	0.0945707	10.8021	0.00105699
6:27432252:G:T	6	27432252	G	T	0.617079	448376	0.538585	0.0337085	56.7382	0.0191323
6:27432770:C:T	6	27432770	C	T	0.0724843	448428	-0.491602	0.0721568	11.0195	0.00349824
6:27432981:A:G	6	27432981	A	G	0.0275023	448435	-0.473666	0.116183	4.34066	0.00135198
6:27433159:G:C	6	27433159	G	C	0.617807	448377	0.536397	0.0337286	56.2212	0.0187873
6:27433164:A:T	6	27433164	A	T	0.00240949	448435	-0.266885	0.352221	0.348122	0.000193497
6:27433417:C:T	6	27433417	C	T	0.617094	448408	0.538552	0.033709	56.7297	0.0191096
6:27433439:C:T	6	27433439	C	T	0.00122789	448331	-0.257197	0.499625	0.217021	6.20469e-05
6:27433488:T:A	6	27433488	T	A	0.00104833	448331	0.375185	0.525949	0.32273	0.000141072
6:27433642:C:T	6	27433642	C	T	0.00400822	448329	-0.276238	0.257836	0.546678	0.000465038
6:27433882:CCCTT:C	6	27433882	CCCTT	C	0.0725174	447941	-0.491655	0.0721703	11.0179	0.00349703
6:27433976:T:TCCTTCCTTCCTTCCTCTCCCTC	6	27433976	T	TCCTTCCTTCCTTCCTCTCCCTC	0.603214	433531	0.527084	0.0336182	54.6737	0.0182457
6:27434244:A:G	6	27434244	A	G	0.617104	448395	0.537423	0.0337119	56.4871	0.0191145
6:27434781:G:A	6	27434781	G	A	0.0213588	448434	-0.501541	0.135313	3.67755	0.000941053
6:27435446:C:A	6	27435446	C	A	0.617801	448391	0.535309	0.0337307	55.991	0.0187946
6:27435566:A:T	6	27435566	A	T	0.617097	448370	0.537435	0.033711	56.4926	0.0191086
6:27435826:C:T	6	27435826	C	T	0.453908	448377	0.669017	0.030423	106.45	0.0373024
6:27435889:A:G	6	27435889	A	G	0.00100683	448435	-0.732121	0.529127	0.778667	0.000118306
6:27436059:T:G	6	27436059	T	G	0.617831	448395	0.535203	0.0337318	55.9655	0.0187882
6:27436173:TTTG:T	6	27436173	TTTG	T	0.00179958	448437	0.526532	0.373917	0.798368	0.000320784
6:27436288:T:C	6	27436288	T	C	0.617797	448379	0.535331	0.0337304	55.9963	0.0187905
6:27436813:C:G	6	27436813	C	G	0.0767723	448417	-0.573859	0.0715337	14.9836	0.00186978
6:27436921:T:C	6	27436921	T	C	0.00104028	448436	0.0419748	0.513209	0.0292745	2.88727e-05
6:27436926:T:G	6	27436926	T	G	0.0274996	448425	-0.473733	0.116187	4.34143	0.00135378
6:27436992:A:G	6	27436992	A	G	0.617089	448393	0.537461	0.0337107	56.4989	0.019107
6:27437423:T:G	6	27437423	T	G	0.454115	448354	0.668351	0.0304257	106.221	0.0372586
6:27437904:T:C	6	27437904	T	C	0.617095	448372	0.537405	0.0337107	56.4875	0.0191067
6:27437948:C:T	6	27437948	C	T	0.00105477	448438	0.367974	0.524533	0.316076	0.000140248
6:27438284:C:G	6	27438284	C	G	0.0767745	448417	-0.573929	0.0715311	14.9881	0.00186846
6:27438377:A:G	6	27438377	A	G	0.617128	448394	0.537393	0.0337116	56.4819	0.0191066
6:27438719:TG:T	6	27438719	TG	T	0.00485689	448435	-0.368065	0.232847	0.943311	0.000103168
6:27438828:C:G	6	27438828	C	G	0.112263	448411	-0.702314	0.0595072	31.4198	0.00488177
6:27439098:G:T	6	27439098	G	T	0.0767665	448412	-0.573937	0.0715343	14.9872	0.00187037
6:27439243:C:T	6	27439243	C	T	0.0767753	448419	-0.574054	0.0715317	14.994	0.00186869
6:27439329:C:T	6	27439329	C	T	0.00274731	448438	-0.78558	0.337737	1.69858	0.000290555
6:27439875:GACA:G	6	27439875	GACA	G	0.00297477	448438	-0.516733	0.315791	0.992364	0.000229851
6:27440019:C:T	6	27440019	C	T	0.617787	448386	0.535414	0.0337307	56.0126	0.0187884
6:27440204:C:G	6	27440204	C	G	0.00105479	448432	-1.00537	0.555067	1.15428	7.62756e-05
6:27440402:G:T	6	27440402	G	T	0.624229	448383	0.529402	0.0339325	54.149	0.0176279
6:27440417:G:A	6	27440417	G	A	0.00139597	448435	0.524449	0.438281	0.635523	0.000102366
6:27440561:T:G	6	27440561	T	G	0.00204489	448434	0.192666	0.347034	0.237492	2.88982e-05
6:27440580:T:A	6	27440580	T	A	0.00130342	448434	-0.0680905	0.485673	0.0513409	0.000131162
6:27440655:G:C	6	27440655	G	C	0.00389581	448430	-0.385624	0.262476	0.848369	0.000424931
6:27440884:A:G	6	27440884	A	G	0.0767818	448407	-0.573864	0.0715336	14.9839	0.00187017
6:27440901:T:A	6	27440901	T	A	0.776759	448358	0.325485	0.0410171	14.6779	0.00564771
6:27440922:A:G	6	27440922	A	G	0.00315877	448434	-0.24869	0.309304	0.375326	0.000350008
6:27440969:C:T	6	27440969	C	T	0.00187875	448436	-0.169129	0.375423	0.18552	7.42313e-05
6:27440972:T:G	6	27440972	T	G	0.0724974	448416	-0.49767	0.0722604	11.2448	0.00350197
6:27441006:A:G	6	27441006	A	G	0.00400514	448424	-0.274339	0.25802	0.541104	0.000465684
6:27441385:T:C	6	27441385	T	C	0.617866	448317	0.53531	0.0337326	55.985	0.0187861
6:27441508:T:C	6	27441508	T	C	0.61792	448333	0.534904	0.0337348	55.8946	0.0187744
6:27441535:A:ACTCTACCACTTTCTGAATGCTGC	6	27441535	A	ACTCTACCACTTTCTGAATGCTGC	0.0767629	448407	-0.573856	0.0715355	14.9827	0.00187017
6:27441617:T:C	6	27441617	T	C	0.00151641	448099	-0.806234	0.450258	1.13456	6.20572e-05
6:27441896:C:G	6	27441896	C	G	0.0624773	448419	-0.31958	0.073882	4.81773	0.0030778
6:27442109:C:T	6	27442109	C	T	0.00384558	448437	-0.377902	0.264204	0.816392	0.000382195
6:27442289:C:T	6	27442289	C	T	0.00450455	448435	-0.321327	0.251394	0.696403	0.000183175
6:27442334:G:T	6	27442334	G	T	0.00223221	448434	-0.698944	0.324932	1.50207	5.71182e-05
6:27442338:A:T	6	27442338	A	T	0.0624723	448415	-0.319164	0.073889	4.80582	0.0030795
6:27442371:G:A	6	27442371	G	A	0.077522	444861	-0.577693	0.0715566	15.1646	0.00187334
6:27442441:G:A	6	27442441	G	A	0.620825	444766	0.540623	0.0341288	55.7877	0.0189106
6:27442721:C:CGGAA	6	27442721	C	CGGAA	0.15266	408582	-0.659202	0.0527152	35.1541	0.007497
6:27442721:C:CGGAAGGAA	6	27442721	C	CGGAAGGAA	0.606544	408582	0.531006	0.034613	52.3921	0.017967
6:27442900:A:G	6	27442900	A	G	0.616306	446722	0.530633	0.033746	54.987	0.0189855
6:27442976:C:T	6	27442976	C	T	0.0041492	447918	0.716284	0.199935	3.46824	0.000361211
6:27442986:TA:T	6	27442986	TA	T	0.00400406	448420	-0.275425	0.257946	0.5442	0.000464783
6:27443934:A:G	6	27443934	A	G	0.00118634	448438	-0.599149	0.455362	0.725257	0.000409644
6:27443950:A:C	6	27443950	A	C	0.00352111	448438	-0.108325	0.274634	0.159103	0.000249824
6:27444072:C:T	6	27444072	C	T	0.00398161	448437	-0.336898	0.258882	0.714136	0.000462882
6:27444242:C:T	6	27444242	C	T	0.00102467	448438	-0.435168	0.535116	0.380812	0.00015396
6:27444500:T:C	6	27444500	T	C	0.00169031	448438	-0.637755	0.356366	1.13361	5.70877e-05
6:27444607:C:T	6	27444607	C	T	0.524765	448396	0.596911	0.0315367	79.1695	0.0257606
6:27444951:T:C	6	27444951	T	C	0.615936	448398	0.528986	0.0336946	54.8166	0.0189364
6:27445188:C:A	6	27445188	C	A	0.615663	448398	0.527578	0.0336863	54.5571	0.0190918
6:27445452:ATTAGG:A	6	27445452	ATTAGG	A	0.0204499	439880	-0.522355	0.135601	3.93148	0.00104128
6:27445476:C:T	6	27445476	C	T	0.00159432	432472	-0.859147	0.396647	1.51842	8.19144e-05
6:27445566:C:T	6	27445566	C	T	0.11635	431980	-0.703312	0.0596208	31.3901	0.00470599
6:27445721:C:CA	6	27445721	C	CA	0.0360722	437373	-0.44037	0.100807	4.90267	0.00221507
6:27445721:C:CAAAAAAAA	6	27445721	C	CAAAAAAAA	0.00437613	437373	-0.18148	0.22283	0.381538	1.13318e-06
6:27445721:C:CAAAAAAAAA	6	27445721	C	CAAAAAAAAA	0.4318	437373	0.679468	0.0302229	111.205	0.0384123
6:27445721:C:CAAAAAAAAAA	6	27445721	C	CAAAAAAAAAA	0.170444	437373	-0.541011	0.0483804	28.3036	0.00674734
6:27445721:C:CAAAAAAAAAAA	6	27445721	C	CAAAAAAAAAAA	0.112483	437373	-0.656369	0.0593957	27.663	0.0042583
6:27445733:G:A	6	27445733	G	A	0.0296808	424230	-0.289991	0.105895	2.20955	0.000954871
6:27445992:A:G	6	27445992	A	G	0.00407012	438808	-0.331325	0.25897	0.697325	0.000462694
6:27446052:A:T	6	27446052	A	T	0.538649	448017	0.596348	0.0318017	77.73	0.0236525
6:27446145:A:G	6	27446145	A	G	0.112108	448420	-0.693241	0.0594404	30.7045	0.00470197
6:27446391:A:T	6	27446391	A	T	0.0341717	448427	0.241622	0.08286	2.45036	0.000315321
6:27446721:C:T	6	27446721	C	T	0.00156657	448432	0.45346	0.427551	0.539294	0.000282886
6:27446942:C:T	6	27446942	C	T	0.00414261	448389	0.718894	0.199957	3.48935	0.000363566
6:27447006:G:A	6	27447006	G	A	0.025563	447111	-0.0164492	0.101503	0.0598517	4.62801e-05
6:27447027:C:T	6	27447027	C	T	0.00157541	445280	-0.205081	0.366308	0.239898	5.74143e-05
6:27447071:TC:T	6	27447071	TC	T	0.564902	445919	0.567609	0.0323732	68.0979	0.0237506
6:27447071:TCA:T	6	27447071	TCA	T	0.0441403	445919	-0.565901	0.0948277	8.6186	0.00182138
6:27447617:G:A	6	27447617	G	A	0.00212069	448438	0.161956	0.342589	0.196271	3.34733e-05
6:27448052:T:C	6	27448052	T	C	0.615877	448390	0.526863	0.033696	54.3815	0.0185884
6:27448409:C:A	6	27448409	C	A	0.0725526	448406	-0.504841	0.0723448	11.5246	0.0035019
6:27448410:G:C	6	27448410	G	C	0.960844	448425	0.215332	0.0863989	1.89648	0.000564998
6:27448764:C:CT	6	27448764	C	CT	0.0341685	448117	-0.442917	0.103215	4.75034	0.00221357
6:27448764:CT:C	6	27448764	CT	C	0.60176	448117	0.517119	0.033326	53.5747	0.0194334
6:27448764:CTT:C	6	27448764	CTT	C	0.0135311	448117	-0.0100634	0.142668	0.0251355	0.000183795
6:27449229:A:G	6	27449229	A	G	0.00414439	448437	0.716969	0.199898	3.47506	0.000363566
6:27449232:G:T	6	27449232	G	T	0.0399075	448425	-0.646773	0.0983247	10.3214	0.00091782
6:27449293:C:A	6	27449293	C	A	0.00354787	448438	-0.0869056	0.290127	0.116608	3.84888e-05
6:27449761:G:GA	6	27449761	G	GA	0.0788943	448353	-0.586316	0.070862	15.8878	0.00187301
6:27450412:TTAG:T	6	27450412	TTAG	T	0.463972	448326	0.673864	0.0304855	107.543	0.0358842
6:27450475:CAAG:C	6	27450475	CAAG	C	0.0203012	448421	-0.117279	0.112956	0.524121	0.00034396
6:27450481:G:A	6	27450481	G	A	0.00414111	448431	0.719106	0.199959	3.49103	0.000362085
6:27450925:T:C	6	27450925	T	C	0.0012354	448438	-0.773662	0.485634	0.954135	8.65865e-05
6:27451007:T:C	6	27451007	T	C	0.00167247	448438	-0.247333	0.357149	0.311037	6.41112e-05
6:27451061:C:T	6	27451061	C	T	0.0012945	448437	-0.333507	0.475281	0.316176	6.25632e-05
6:27451068:T:G	6	27451068	T	G	0.537275	448382	0.606425	0.0317164	80.766	0.0248958
6:27452269:G:C	6	27452269	G	C	0.0146409	448435	-0.602611	0.157521	3.88454	0.000420208
6:27452809:G:A	6	27452809	G	A	0.0726463	448426	-0.500133	0.0722146	11.3625	0.00350683
6:27452919:T:C	6	27452919	T	C	0.00195233	448438	-0.268568	0.386042	0.312811	0.000131949
6:27453429:A:T	6	27453429	A	T	0.0786344	448309	-0.581796	0.0709247	15.63	0.00192792
6:27453442:G:A	6	27453442	G	A	0.00392341	448334	-0.455152	0.262347	1.08221	0.000434023
6:27453525:C:T	6	27453525	C	T	0.616026	448375	0.528488	0.0336988	54.7018	0.0188245
6:27453935:C:T	6	27453935	C	T	0.00370955	448437	-0.38484	0.280953	0.767617	0.000255201
6:27454190:A:G	6	27454190	A	G	0.00806689	448438	-0.73069	0.227846	2.8724	0.000594977
6:27454254:C:T	6	27454254	C	T	0.00252767	448437	-0.676828	0.335487	1.36003	9.14078e-05
6:27454287:C:T	6	27454287	C	T	0.648764	448367	0.502842	0.0347553	46.7149	0.0141787
6:27454597:G:A	6	27454597	G	A	0.00115873	448336	-0.225382	0.511585	0.180763	5.60126e-05
6:27454607:GTGGCAGATCTCCAACCC:G	6	27454607	GTGGCAGATCTCCAACCC	G	0.615941	448341	0.529015	0.0336967	54.8156	0.0188312
6:27454714:T:C	6	27454714	T	C	0.615954	448373	0.529794	0.0336953	54.9782	0.0188418
6:27455015:G:A	6	27455015	G	A	0.615927	448394	0.528778	0.0336963	54.7687	0.0188356
6:27455199:T:G	6	27455199	T	G	0.00384892	448437	-0.446123	0.264553	1.03748	0.000398748
6:27455411:G:A	6	27455411	G	A	0.655698	448379	0.496188	0.0350035	44.8855	0.0130107
6:27455422:T:A	6	27455422	T	A	0.00132237	448437	-0.373393	0.46156	0.378278	4.89104e-05
6:27455443:C:G	6	27455443	C	G	0.00564074	448434	-0.588942	0.230376	1.97572	0.000177541
6:27455789:G:A	6	27455789	G	A	0.616017	448391	0.528499	0.0336976	54.7079	0.0188237
6:27456088:T:C	6	27456088	T	C	0.00198914	448434	-0.672179	0.33835	1.32825	4.77545e-05
6:27456187:A:G	6	27456187	A	G	0.728167	448373	0.361136	0.0381317	20.5563	0.0101492
6:27456190:A:T	6	27456190	A	T	0.00289638	425358	-0.770492	0.337759	1.6471	0.000286244
6:27456265:G:GAA	6	27456265	G	GAA	0.61562	448373	0.523326	0.0336864	53.6984	0.0186423
6:27456405:T:C	6	27456405	T	C	0.615937	448393	0.528799	0.0336966	54.7719	0.0188368
6:27456532:A:G	6	27456532	A	G	0.615933	448397	0.528795	0.0336952	54.7755	0.0188363
6:27456595:G:A	6	27456595	G	A	0.616016	448392	0.52854	0.0336983	54.7142	0.0188248
6:27456664:T:A	6	27456664	T	A	0.615954	448362	0.528734	0.0336975	54.756	0.0188385
6:27456787:G:A	6	27456787	G	A	0.0275651	448429	-0.489618	0.116706	4.56466	0.00136388
6:27457093:T:C	6	27457093	T	C	0.00143387	448438	-0.65309	0.424884	0.905638	0.00048759
6:27457181:G:C	6	27457181	G	C	0.615935	448349	0.529028	0.0336962	54.8198	0.0188365
6:27457406:C:A	6	27457406	C	A	0.616021	448372	0.528726	0.0336989	54.7497	0.0188209
6:27457424:A:G	6	27457424	A	G	0.0105589	448437	-0.393256	0.155744	1.9367	0.000222368
6:27457570:T:C	6	27457570	T	C	0.112058	448418	-0.692708	0.0594478	30.6514	0.00470018
6:27457639:A:G	6	27457639	A	G	0.00128892	448438	0.444972	0.427401	0.526041	6.29944e-05
6:27457683:CA:C	6	27457683	CA	C	0.00169589	448437	-0.87228	0.376323	1.68921	0.000190509
6:27457806:T:C	6	27457806	T	C	0.0163391	448433	-0.675427	0.153909	4.94257	0.000703789
6:27457819:C:T	6	27457819	C	T	0.0432146	448425	-0.64721	0.0948546	11.0504	0.0010584
6:27457823:A:G	6	27457823	A	G	0.00219206	448436	-0.616925	0.362995	1.04955	8.96233e-05
6:27457865:G:C	6	27457865	G	C	0.108096	448416	-0.688801	0.0603691	29.4277	0.00389825
6:27458034:C:T	6	27458034	C	T	0.0432009	448393	-0.647132	0.0948567	11.0474	0.0010678
6:27458035:G:A	6	27458035	G	A	0.0726444	448355	-0.500332	0.0722202	11.3693	0.00350872
6:27458055:T:A	6	27458055	T	A	0.615969	448293	0.528842	0.0337005	54.7683	0.0188362
6:27458310:A:C	6	27458310	A	C	0.0795319	407868	-0.471365	0.0719785	10.2363	0.00351962
6:27458584:CA:C	6	27458584	CA	C	0.615321	448177	0.530041	0.0336837	55.0659	0.0189
6:27458719:G:A	6	27458719	G	A	0.616015	448373	0.52853	0.0336976	54.7141	0.0188105
6:27458880:G:T	6	27458880	G	T	0.616003	448377	0.528578	0.033698	54.7229	0.0188137
6:27458938:G:T	6	27458938	G	T	0.615939	448371	0.528785	0.0336968	54.7684	0.0188394
6:27459514:A:C	6	27459514	A	C	0.00165019	448434	0.356168	0.413394	0.410135	4.2363e-05
6:27459601:A:G	6	27459601	A	G	0.00438191	448435	0.391814	0.237307	1.00559	0.000183194
6:27459763:C:T	6	27459763	C	T	0.616005	448417	0.528583	0.0336977	54.7247	0.0188104
6:27459853:G:A	6	27459853	G	A	0.00220321	448437	-0.618767	0.362154	1.05784	9.17523e-05
6:27459954:A:G	6	27459954	A	G	0.00368837	448437	-0.495866	0.270036	1.1784	0.000265448
6:27460100:G:A	6	27460100	G	A	0.00257561	448437	-0.679942	0.333155	1.38448	9.16935e-05
6:27460182:T:C	6	27460182	T	C	0.00252878	448438	-0.676884	0.335457	1.36039	9.15934e-05
6:27460347:T:G	6	27460347	T	G	0.0786458	448428	-0.5829	0.0709245	15.6864	0.00194296
6:27460739:A:G	6	27460739	A	G	0.0282452	448430	-0.293021	0.105404	2.26469	0.000897976
6:27460919:G:A	6	27460919	G	A	0.072651	448418	-0.500107	0.0722153	11.3612	0.00351088
6:27460926:T:C	6	27460926	T	C	0.616022	448375	0.528534	0.0336981	54.7135	0.0188162
6:27461212:C:T	6	27461212	C	T	0.616021	448355	0.528512	0.033698	54.7092	0.0188135
6:27461842:G:A	6	27461842	G	A	0.00755401	448239	-0.672855	0.230849	2.44851	0.000397698
6:27461842:GGA:G	6	27461842	GGA	G	0.45005	448239	0.669975	0.0303888	106.989	0.0376461
6:27462176:A:G	6	27462176	A	G	0.0167901	448420	-0.655958	0.149869	4.91939	0.000572605
6:27462271:C:T	6	27462271	C	T	0.0111528	448407	-0.358243	0.159649	1.60491	7.72657e-05
6:27462298:C:T	6	27462298	C	T	0.0785457	448338	-0.57588	0.070853	15.3594	0.00194112
6:27462347:G:A	6	27462347	G	A	0.287591	448163	-0.64613	0.0378559	64.5914	0.0145594
6:27462367:T:A	6	27462367	T	A	0.726339	448247	0.365125	0.0380506	21.0794	0.0111713
6:27462487:T:C	6	27462487	T	C	0.727098	447971	0.365313	0.0380912	21.0571	0.0110136
6:27462593:A:G	6	27462593	A	G	0.727199	447563	0.3668	0.0381049	21.2072	0.0109885
6:27462707:G:A	6	27462707	G	A	0.759843	445673	0.325494	0.039894	15.4712	0.00749145
6:27462738:G:A	6	27462738	G	A	0.0276404	445508	-0.471021	0.116332	4.28862	0.00148083
6:27462864:C:CA	6	27462864	C	CA	0.00106943	444161	0.0184595	0.507969	0.0127757	6.95855e-05
6:27462962:C:T	6	27462962	C	T	0.727218	447681	0.364172	0.0381045	20.9173	0.0109935
6:27463069:AAAAAG:A	6	27463069	AAAAAG	A	0.726054	408602	0.361161	0.0390781	19.6164	0.010749
6:27463285:G:GA	6	27463285	G	GA	0.0799328	447945	-0.555386	0.0700113	14.6691	0.00196852
6:27463285:GA:G	6	27463285	GA	G	0.00354508	447945	-0.038295	0.274078	0.0511574	0.000421954
6:27463928:A:AC	6	27463928	A	AC	0.726901	448281	0.364971	0.0380835	21.0275	0.0109896
6:27463998:T:C	6	27463998	T	C	0.00330128	448159	-0.110004	0.300011	0.146382	0.00011535
6:27464049:C:G	6	27464049	C	G	0.727057	448361	0.366542	0.0380943	21.1898	0.0110056
6:27464076:A:C	6	27464076	A	C	0.727007	448354	0.366005	0.0380903	21.1347	0.0110379
6:27464408:A:G	6	27464408	A	G	0.0236972	448429	-0.384888	0.122327	2.78174	0.00101958
6:27464759:G:A	6	27464759	G	A	0.0479648	448412	-0.436114	0.0871181	6.25514	0.00430676
6:27464911:A:G	6	27464911	A	G	0.73519	442828	0.357328	0.03919	19.1156	0.0110225
6:27465069:G:A	6	27465069	G	A	0.736408	442443	0.37026	0.0393636	20.2885	0.0110134
6:27465170:AAAAG:A	6	27465170	AAAAG	A	0.7349	441720	0.353887	0.0392645	18.6976	0.010628
6:27465634:C:T	6	27465634	C	T	0.727045	448382	0.365828	0.0380905	21.1148	0.0110103
6:27465816:G:C	6	27465816	G	C	0.727069	448347	0.365664	0.0380916	21.0955	0.0110288
6:27465854:G:A	6	27465854	G	A	0.650057	447092	0.463062	0.0350951	39.025	0.015303
6:27465868:G:GAAC	6	27465868	G	GAAC	0.727047	448402	0.365816	0.0380916	21.1123	0.0110245
6:27466025:G:A	6	27466025	G	A	0.0015499	448416	0.478794	0.431143	0.573857	0.000279504
6:27466057:G:T	6	27466057	G	T	0.726997	448343	0.36664	0.0380942	21.2008	0.0110416
6:27466141:G:GGA	6	27466141	G	GGA	0.00128746	448169	-0.365742	0.464174	0.365794	7.45747e-05
6:27466141:GGA:G	6	27466141	GGA	G	0.00129304	448169	-0.547447	0.480921	0.59349	0.000690121
6:27466141:GGAGA:G	6	27466141	GGAGA	G	0.00839192	448169	-0.19529	0.181083	0.551556	0.000828539
6:27466141:GGAGAGAGAGA:G	6	27466141	GGAGAGAGAGA	G	0.0027869	448169	-0.473839	0.328193	0.827396	0.000298033
6:27466141:GGAGAGAGAGAGA:G	6	27466141	GGAGAGAGAGAGA	G	0.723832	448169	0.372978	0.0379621	22.0561	0.011429
6:27466216:T:C	6	27466216	T	C	0.649392	447570	0.464367	0.0350275	39.3875	0.0150974
6:27466315:G:A	6	27466315	G	A	0.0183889	448422	-0.771164	0.152778	6.34934	0.000758447
6:27466357:C:T	6	27466357	C	T	0.00486367	448427	-0.368263	0.232814	0.944252	0.000101696
6:27466441:C:T	6	27466441	C	T	0.727046	448399	0.365815	0.038091	21.1128	0.0110199
6:27466608:C:T	6	27466608	C	T	0.727051	448395	0.365785	0.0380913	21.1093	0.0110233
6:27466663:G:A	6	27466663	G	A	0.727051	448390	0.3658	0.0380919	21.1102	0.011021
6:27466677:TA:T	6	27466677	TA	T	0.727326	448219	0.363574	0.0380997	20.8565	0.0109749
6:27466913:C:T	6	27466913	C	T	0.00354234	448433	-0.579466	0.294432	1.30928	0.000167028
6:27467000:T:A	6	27467000	T	A	0.727053	448373	0.365783	0.0380908	21.1095	0.0110156
6:27467130:G:C	6	27467130	G	C	0.726846	448419	0.366603	0.0380843	21.2073	0.0111707
6:27467141:T:C	6	27467141	T	C	0.648134	448394	0.463461	0.0349099	39.4956	0.0154711
6:27467245:C:T	6	27467245	C	T	0.136924	448395	-0.328503	0.0508681	9.9741	0.00238331
6:27467398:A:G	6	27467398	A	G	0.00398049	448437	-0.336736	0.258913	0.713537	0.000462631
6:27467574:C:T	6	27467574	C	T	0.0786184	448419	-0.587309	0.0710146	15.874	0.00194268
6:27467863:G:A	6	27467863	G	A	0.00230801	448438	-0.388503	0.353373	0.566091	0.000164966
6:27467928:G:A	6	27467928	G	A	0.727047	448408	0.366479	0.0380931	21.1841	0.0110243
6:27468164:A:C	6	27468164	A	C	0.0786005	448413	-0.582161	0.0709396	15.6423	0.00194063
6:27468165:T:C	6	27468165	T	C	0.0786082	448420	-0.582252	0.0709373	15.6479	0.00194072
6:27468466:G:A	6	27468466	G	A	0.726247	448401	0.367889	0.0380493	21.3879	0.0110569
6:27469245:C:T	6	27469245	C	T	0.727199	448404	0.365152	0.0380951	21.0351	0.011018
6:27469418:G:A	6	27469418	G	A	0.726977	448393	0.366041	0.0380889	21.1402	0.0110403
6:27469438:A:C	6	27469438	A	C	0.727025	448385	0.365831	0.0380905	21.1151	0.0110452
6:27469472:C:T	6	27469472	C	T	0.00397616	448423	-0.334937	0.25925	0.706912	0.000461104
6:27469509:C:T	6	27469509	C	T	0.00386352	448425	-0.447776	0.264186	1.04533	0.000390632
6:27469597:T:C	6	27469597	T	C	0.726993	448406	0.365959	0.0380901	21.1298	0.0110393
6:27469646:CA:C	6	27469646	CA	C	0.724467	448177	0.367897	0.0379729	21.4714	0.0113579
6:27469646:CAA:C	6	27469646	CAA	C	0.00265074	448177	-0.356463	0.33066	0.551265	0.000290283
6:27469650:A:C	6	27469650	A	C	0.0010715	447038	-1.01072	0.525774	1.2631	0.00071031
6:27469758:A:G	6	27469758	A	G	0.00487496	447081	-0.366859	0.232922	0.938361	0.000100962
6:27469988:A:AAGTAATTTC	6	27469988	A	AAGTAATTTC	0.727009	448416	0.365931	0.0380874	21.1296	0.011034
6:27470276:G:GA	6	27470276	G	GA	0.0014452	448381	-0.684238	0.406401	1.03504	6.95678e-06
6:27470280:A:C	6	27470280	A	C	0.001687	448430	-0.684951	0.404327	1.04453	5.58989e-05
6:27470852:T:A	6	27470852	T	A	0.727077	448341	0.364207	0.038087	20.9395	0.0110294
6:27470869:A:C	6	27470869	A	C	0.726991	448364	0.36453	0.038084	20.9783	0.0110378
6:27470913:T:A	6	27470913	T	A	0.00314428	448433	0.0850929	0.302761	0.108648	0.000125575
6:27470962:A:G	6	27470962	A	G	0.727052	448393	0.365829	0.0380911	21.1142	0.0110262
6:27471142:C:T	6	27471142	C	T	0.727061	448386	0.366422	0.0380939	21.177	0.0110284
6:27471152:T:C	6	27471152	T	C	0.727015	448400	0.366586	0.0380928	21.1963	0.0110355
6:27471346:C:A	6	27471346	C	A	0.72625	448380	0.367176	0.0380467	21.3113	0.0110564
6:27471432:T:C	6	27471432	T	C	0.0727398	448420	-0.501637	0.0721953	11.4322	0.00351381
6:27471486:G:C	6	27471486	G	C	0.00603099	448434	-0.480952	0.211018	1.64483	0.000594745
6:27471687:TGAG:T	6	27471687	TGAG	T	0.027534	448428	-0.488057	0.116735	4.53705	0.00135981
6:27471699:G:T	6	27471699	G	T	0.00381993	448437	-0.442824	0.265307	1.02183	0.000377303
6:27472225:A:C	6	27472225	A	C	0.727058	448389	0.365803	0.0380896	21.1131	0.0110304
6:27472453:G:T	6	27472453	G	T	0.00275401	448437	-0.786233	0.337253	1.70469	0.000289527
6:27472703:C:A	6	27472703	C	A	0.0028354	448437	0.628174	0.29493	1.47914	0.000273294
6:27472763:A:G	6	27472763	A	G	0.726317	448402	0.366893	0.0380488	21.2776	0.0110406
6:27472766:G:A	6	27472766	G	A	0.726241	448404	0.36719	0.0380466	21.3129	0.0110517
6:27473153:C:T	6	27473153	C	T	0.726189	448372	0.367568	0.0380443	21.3575	0.0110621
6:27473511:CGTGGTGGCGCGCGCCT:C	6	27473511	CGTGGTGGCGCGCGCCT	C	0.00273658	448004	-0.784293	0.338523	1.68794	0.000288764
6:27473531:GCT:G	6	27473531	GCT	G	0.00253565	447814	-0.765866	0.35152	1.53236	0.000286397
6:27473634:G:A	6	27473634	G	A	0.027835	446417	-0.463696	0.115562	4.22133	0.00147608
6:27473660:C:CA	6	27473660	C	CA	0.00182536	446760	-0.423905	0.383245	0.570754	0.000138007
6:27473660:CA:C	6	27473660	CA	C	0.724262	446760	0.368867	0.0379849	21.5671	0.0111208
6:27473751:A:G	6	27473751	A	G	0.727029	448324	0.366172	0.0380998	21.143	0.0110445
6:27474468:A:G	6	27474468	A	G	0.450244	448322	0.668774	0.0304009	106.526	0.0381151
6:27474567:A:G	6	27474567	A	G	0.00160789	448415	-0.68377	0.403893	1.04352	0.000490801
6:27474679:TAAG:T	6	27474679	TAAG	T	0.00223221	448435	-0.698948	0.324932	1.50208	5.69583e-05
6:27474946:G:T	6	27474946	G	T	0.00106481	448438	-1.01153	0.526425	1.26226	0.000712358
6:27475423:G:T	6	27475423	G	T	0.124767	448386	-0.594895	0.055442	26.1334	0.00446698
6:27475489:C:G	6	27475489	C	G	0.00774501	448418	-1.05269	0.239512	4.95585	0.000558684
6:27475623:A:G	6	27475623	A	G	0.00311873	448419	0.0289327	0.307689	0.0338191	0.000213608
6:27475757:G:T	6	27475757	G	T	0.774261	448363	0.321039	0.0408135	14.4363	0.00572791
6:27476173:G:A	6	27476173	G	A	0.0786165	448411	-0.582353	0.0709358	15.6537	0.00193038
6:27476178:A:C	6	27476178	A	C	0.727013	448385	0.366774	0.0380924	21.2177	0.0110301
6:27476385:A:C	6	27476385	A	C	0.00354243	448421	-0.112465	0.274162	0.166439	0.000250093
6:27476484:G:T	6	27476484	G	T	0.0174702	448420	-0.583751	0.15248	3.88945	0.000924914
6:27476566:A:G	6	27476566	A	G	0.078639	448410	-0.58257	0.0709302	15.6671	0.00193191
6:27476654:G:A	6	27476654	G	A	0.00336847	448423	-0.236988	0.279293	0.402147	0.000231282
6:27476669:T:C	6	27476669	T	C	0.00106484	448423	-1.01159	0.526425	1.26237	0.000712358
6:27476935:T:G	6	27476935	T	G	0.759885	448416	0.327312	0.039867	15.6556	0.00750055
6:27477293:G:T	6	27477293	G	T	0.00385115	448437	-0.446501	0.264472	1.03925	0.000439798
6:27477924:C:T	6	27477924	C	T	0.450231	448373	0.669481	0.0303918	106.812	0.0377286
6:27478510:C:G	6	27478510	C	G	0.760166	448399	0.330483	0.0398747	15.9388	0.00740104
6:27478580:A:T	6	27478580	A	T	0.575453	448372	0.528484	0.0328432	57.531	0.0227807
6:27478667:C:A	6	27478667	C	A	0.450234	448385	0.669386	0.0303928	106.775	0.0378308
6:27478783:AAG:A	6	27478783	AAG	A	0.00250544	448424	-0.110799	0.316794	0.138749	8.72278e-05
6:27478787:T:C	6	27478787	T	C	0.125096	448408	-0.59759	0.0554002	26.4007	0.00447445
6:27478863:C:G	6	27478863	C	G	0.0282971	448421	-0.48976	0.114062	4.7554	0.000648545
6:27478905:T:C	6	27478905	T	C	0.00259347	448434	-0.453945	0.333856	0.759641	4.58514e-05
6:27479012:G:T	6	27479012	G	T	0.018886	448427	-0.523176	0.145964	3.47108	0.000424471
6:27479474:G:A	6	27479474	G	A	0.00602551	448427	-0.87198	0.287764	2.61189	0.000387228
6:27479517:G:A	6	27479517	G	A	0.726173	448398	0.36766	0.0380447	21.3673	0.0110538
6:27479566:G:T	6	27479566	G	T	0.0275136	448432	-0.487944	0.116743	4.53468	0.00135485
6:27479756:C:CT	6	27479756	C	CT	0.00109493	448429	0.928136	0.341374	2.18366	6.62819e-05
6:27479828:T:C	6	27479828	T	C	0.00155094	448437	0.477781	0.43107	0.572341	0.000280282
6:27480209:A:AAAAT	6	27480209	A	AAAAT	0.00457693	448117	-0.363546	0.242375	0.874088	0.000445181
6:27480209:AAAAT:A	6	27480209	AAAAT	A	0.00168036	448117	-0.651514	0.424211	0.904547	0.000189961
6:27480209:AAAATAAAT:A	6	27480209	AAAATAAAT	A	0.725681	448117	0.367354	0.0380211	21.3587	0.0110219
6:27480241:CAAAT:C	6	27480241	CAAAT	C	0.00105471	438984	-0.729578	0.537678	0.75743	0.000659528
6:27480310:T:C	6	27480310	T	C	0.0155034	448419	-0.521498	0.156748	3.05656	0.000731559
6:27481241:G:A	6	27481241	G	A	0.0727398	448420	-0.501632	0.0722114	11.4273	0.00351188
6:27481522:C:CA	6	27481522	C	CA	0.0786797	447161	-0.577974	0.0708983	15.4467	0.00186757
6:27481639:G:C	6	27481639	G	C	0.00489936	448426	-0.452643	0.237621	1.2457	0.00021421
6:27481792:TTTTG:T	6	27481792	TTTTG	T	0.0205018	446863	-0.110862	0.112521	0.488789	0.000277729
6:27481816:C:CT	6	27481816	C	CT	0.00125787	446390	-0.804789	0.460211	1.09509	0.000268547
6:27481816:C:CTT	6	27481816	C	CTT	0.572107	446390	0.533725	0.0328972	58.4672	0.0232377
6:27481816:C:CTTT	6	27481816	C	CTTT	0.00460248	446390	-0.149703	0.249053	0.261395	0.000114955
6:27481819:T:TTA	6	27481819	T	TTA	0.0793146	411078	-0.559696	0.0733808	13.6202	0.0035067
6:27481825:T:C	6	27481825	T	C	0.07862	448143	-0.581762	0.070953	15.6165	0.00192884
6:27481832:A:G	6	27481832	A	G	0.0786396	448095	-0.582226	0.0709507	15.641	0.00193228
6:27483018:C:T	6	27483018	C	T	0.648284	448326	0.463034	0.0349152	39.4132	0.0150765
6:27483199:G:GTA	6	27483199	G	GTA	0.0257343	438791	-0.372203	0.116702	2.84591	0.00107844
6:27483199:G:GTATA	6	27483199	G	GTATA	0.0243932	438791	-0.265603	0.107311	1.87546	0.000137371
6:27483199:G:GTATATA	6	27483199	G	GTATATA	0.0178251	438791	-0.230783	0.123474	1.21033	0.000390576
6:27483199:G:GTATATATA	6	27483199	G	GTATATATA	0.00574191	438791	-0.758868	0.266436	2.35689	0.000238963
6:27483199:G:GTATATATATA	6	27483199	G	GTATATATATA	0.00514824	438791	-0.470309	0.234285	1.34965	0.000288343
6:27483199:G:GTATATATATATA	6	27483199	G	GTATATATATATA	0.00518584	438791	-0.410457	0.233471	1.10383	0.000107833
6:27483199:G:GTATATATATATATA	6	27483199	G	GTATATATATATATA	0.00968115	438791	-0.210601	0.170469	0.664196	0.00027087
6:27483199:G:GTATATATATATATATA	6	27483199	G	GTATATATATATATATA	0.0165101	438791	-0.461182	0.150322	2.66651	0.000891668
6:27483199:G:GTATATATATATATATATA	6	27483199	G	GTATATATATATATATATA	0.00479385	438791	-0.443099	0.252492	1.10086	0.000461919
6:27483199:G:GTATATATATATATATATATA	6	27483199	G	GTATATATATATATATATATA	0.00196905	438791	-0.429601	0.380991	0.585875	0.00012396
6:27483199:GTA:G	6	27483199	GTA	G	0.329971	438791	0.725046	0.0302331	126.367	0.0591956
6:27483199:GTATA:G	6	27483199	GTATA	G	0.0811206	438791	-0.0700517	0.0605452	0.606835	0.00329254
6:27483199:GTATATA:G	6	27483199	GTATATA	G	0.126444	438791	-0.583583	0.0554935	25.1384	0.00412612
6:27483199:GTATATATA:G	6	27483199	GTATATATA	G	0.0773409	438791	-0.573968	0.0721188	14.7596	0.00193848
6:27483199:GTATATATATA:G	6	27483199	GTATATATATA	G	0.00402697	438791	-0.46285	0.261258	1.11658	0.00040379
6:27483199:GTATATATATATATATATA:G	6	27483199	GTATATATATATATATATA	G	0.00358029	438791	-0.576991	0.294649	1.29928	0.000168969
6:27483331:T:C	6	27483331	T	C	0.726987	448364	0.367663	0.0380946	21.314	0.0110293
6:27483464:T:G	6	27483464	T	G	0.727024	448250	0.366024	0.0380902	21.1369	0.0110245
6:27483604:A:C	6	27483604	A	C	0.912097	448349	0.227154	0.0607922	3.7292	0.002684
6:27483634:C:CA	6	27483634	C	CA	0.00484176	444776	-0.00419883	0.23068	0.00635319	0.000303213
6:27483640:A:G	6	27483640	A	G	0.124923	447438	-0.596159	0.0554801	26.2059	0.00446403
6:27483647:A:AAAAG	6	27483647	A	AAAAG	0.00139749	447589	-0.853205	0.402476	1.46833	3.03518e-05
6:27483647:A:G	6	27483647	A	G	0.00381042	447589	0.228364	0.255174	0.430833	2.62024e-05
6:27483828:AAAT:A	6	27483828	AAAT	A	0.0432827	447581	-0.637077	0.0945985	10.7839	0.00105362
6:27483892:AT:A	6	27483892	AT	A	0.00344513	446573	-0.0147651	0.287824	0.0181419	0.000124567
6:27484025:A:G	6	27484025	A	G	0.00387175	446439	-0.447629	0.264411	1.0435	0.000440562
6:27484093:C:CT	6	27484093	C	CT	0.104496	440117	-0.605509	0.0619954	21.8069	0.00350192
6:27484106:TA:T	6	27484106	TA	T	0.0335234	437068	-0.483021	0.107349	5.16683	0.000915986
6:27484107:A:T	6	27484107	A	T	0.62007	439811	0.488763	0.0344439	44.977	0.0174633
6:27484373:T:A	6	27484373	T	A	0.00363936	447743	0.549718	0.261643	1.44808	0.000153684
6:27484437:A:G	6	27484437	A	G	0.742241	437874	0.394254	0.0403766	21.7958	0.00996013
6:27485687:T:C	6	27485687	T	C	0.769904	412475	0.386312	0.0444722	17.4277	0.00864639
6:27486012:G:C	6	27486012	G	C	0.00292222	440247	-0.449877	0.306007	0.849181	0.000437504
6:27486043:G:A	6	27486043	G	A	0.00261122	440024	-1.7845	0.547891	2.94853	9.1522e-05
6:27486111:T:G	6	27486111	T	G	0.0725048	438247	-0.488111	0.0731973	10.5874	0.00339393
6:27486328:A:G	6	27486328	A	G	0.0277554	444707	-0.487527	0.116758	4.52681	0.0013804
6:27486409:C:T	6	27486409	C	T	0.0790917	443934	-0.579517	0.0710473	15.4634	0.00193181
6:27486432:T:TGAGGGA	6	27486432	T	TGAGGGA	0.710606	447390	0.391585	0.0373277	25.0198	0.0119314
6:27486667:A:G	6	27486667	A	G	0.0680775	448401	-0.505066	0.0748023	10.8362	0.00341387
6:27486805:A:G	6	27486805	A	G	0.00212195	448409	-0.686124	0.331422	1.41533	4.09045e-05
6:27487355:AAATG:A	6	27487355	AAATG	A	0.0677111	448014	-0.516335	0.0752307	11.1722	0.00340303
6:27487359:G:A	6	27487359	G	A	0.717473	441661	0.406507	0.0385513	25.2691	0.0100145
6:27487846:T:G	6	27487846	T	G	0.760355	448402	0.326666	0.0398917	15.5788	0.00741829
6:27488027:G:A	6	27488027	G	A	0.726916	448417	0.366519	0.0380873	21.1948	0.0110388
6:27488168:T:C	6	27488168	T	C	0.759905	448390	0.325498	0.0398573	15.4986	0.007492
6:27488194:T:C	6	27488194	T	C	0.031792	448210	-0.458423	0.107604	4.69	0.00194374
6:27488273:CAG:C	6	27488273	CAG	C	0.124775	448384	-0.59509	0.0554417	26.1502	0.00446577
6:27488463:T:C	6	27488463	T	C	0.455161	448173	0.664961	0.0304485	105.004	0.0371669
6:27488497:T:TCTTA	6	27488497	T	TCTTA	0.911919	448430	0.226497	0.0607359	3.71652	0.00268588
6:27488542:G:A	6	27488542	G	A	0.0785674	448392	-0.58166	0.0709539	15.6108	0.00194392
6:27488886:C:CT	6	27488886	C	CT	0.00369611	447227	-0.495115	0.269818	1.17714	0.00038011
6:27488890:C:CT	6	27488890	C	CT	0.0706132	444209	-0.489622	0.0734728	10.5743	0.0035291
6:27488891:T:TTTC	6	27488891	T	TTTC	0.00387103	433864	-0.512985	0.268025	1.25471	0.000390102
6:27488980:T:C	6	27488980	T	C	0.726859	448210	0.367721	0.0380979	21.3169	0.0110474
6:27488985:C:T	6	27488985	C	T	0.0795892	442309	-0.573348	0.0708571	15.23	0.00194385
6:27489232:CT:C	6	27489232	CT	C	0.59287	410222	0.525085	0.0337065	53.9893	0.0200434
6:27489232:CTT:C	6	27489232	CTT	C	0.0056445	410222	-0.395203	0.237856	1.01498	0.000420324
6:27489470:A:T	6	27489470	A	T	0.727361	447758	0.365499	0.0381051	21.0629	0.0109965
6:27489508:G:A	6	27489508	G	A	0.00635038	444934	-0.463993	0.206494	1.60836	0.000291997
6:27489538:A:C	6	27489538	A	C	0.455281	448172	0.663441	0.0304563	104.477	0.0371584
6:27489601:C:A	6	27489601	C	A	0.648185	448376	0.463397	0.034913	39.4781	0.0153001
6:27489744:C:T	6	27489744	C	T	0.0679882	448328	-0.503895	0.074815	10.786	0.00341666
6:27489745:G:A	6	27489745	G	A	0.00106711	448408	-1.00445	0.520692	1.26984	0.000712195
6:27489782:C:T	6	27489782	C	T	0.02748	448344	-0.533123	0.118361	5.17638	0.0013785
6:27489785:C:T	6	27489785	C	T	0.00278661	448395	-0.477239	0.327605	0.838079	0.000300273
6:27489830:C:T	6	27489830	C	T	0.00103479	448398	-0.485734	0.51296	0.463849	5.4162e-05
6:27489838:C:T	6	27489838	C	T	0.00123215	448402	-1.01255	0.473529	1.48824	0.000735036
6:27489848:T:A	6	27489848	T	A	0.0177495	448380	-0.319735	0.126866	1.93082	0.000783784
6:27489931:C:T	6	27489931	C	T	0.00105591	448428	-1.01154	0.528586	1.25444	0.00070903
6:27489974:A:AAAAAAC	6	27489974	A	AAAAAAC	0.00806479	448431	-0.730099	0.227883	2.8677	0.000595742
6:27490234:A:G	6	27490234	A	G	0.6486	448369	0.461681	0.0349298	39.1571	0.0150516
6:27490337:T:C	6	27490337	T	C	0.00455695	448436	-0.246724	0.252798	0.482701	0.000207319
6:27490674:T:TA	6	27490674	T	TA	0.136694	448124	-0.342914	0.0510622	10.7275	0.00265609
6:27491827:A:G	6	27491827	A	G	0.0062283	448437	-1.1004	0.272624	4.26525	0.000172144
6:27492144:G:A	6	27492144	G	A	0.124803	448407	-0.595206	0.0554331	26.1678	0.00446756
6:27492699:C:G	6	27492699	C	G	0.00774022	448437	-1.05231	0.239529	4.95208	0.000559748
6:27493466:C:T	6	27493466	C	T	0.00397939	448436	-0.336295	0.258997	0.711901	0.00046358
6:27493722:C:T	6	27493722	C	T	0.726817	448388	0.362546	0.0380672	20.7776	0.0110565
6:27493768:A:AT	6	27493768	A	AT	0.0220013	448268	-0.370886	0.120707	2.67325	0.000381409
6:27493768:AT:A	6	27493768	AT	A	0.00695455	448268	-0.15621	0.19274	0.379166	0.000344861
6:27493803:C:T	6	27493803	C	T	0.0185056	448433	-0.263665	0.123612	1.48247	0.000370491
6:27493927:A:C	6	27493927	A	C	0.0154984	448432	-0.521327	0.15675	3.05479	0.000710656
6:27494167:A:G	6	27494167	A	G	0.726859	448380	0.362357	0.0380693	20.7547	0.0110473
6:27494437:A:G	6	27494437	A	G	0.726906	447904	0.363325	0.038077	20.8528	0.0110561
6:27494445:G:GA	6	27494445	G	GA	0.00153118	446714	1.48128	0.256478	8.11501	0.000261462
6:27494445:G:GAA	6	27494445	G	GAA	0.637336	446714	0.455416	0.0345518	38.9455	0.0160076
6:27494445:G:GAAA	6	27494445	G	GAAA	0.00862073	446714	-0.97118	0.224635	4.81343	0.00108998
6:27494606:G:A	6	27494606	G	A	0.726758	448399	0.362755	0.0380653	20.8024	0.0110663
6:27494897:A:C	6	27494897	A	C	0.00106704	448437	-1.01153	0.526144	1.26329	0.000712775
6:27495045:T:C	6	27495045	T	C	0.455074	448385	0.665829	0.0304324	105.385	0.0370272
6:27495062:G:C	6	27495062	G	C	0.00255443	448437	-0.127294	0.313905	0.164248	0.000127402
6:27495591:A:G	6	27495591	A	G	0.00418787	448438	-0.973972	0.349473	2.27406	0.000264882
6:27495657:T:C	6	27495657	T	C	0.0786338	448433	-0.582709	0.0709284	15.675	0.00194094
6:27495802:A:C	6	27495802	A	C	0.0204725	448430	-0.487231	0.13579	3.47746	0.00128442
6:27495811:G:T	6	27495811	G	T	0.00102803	448430	-0.452298	0.527219	0.407877	2.74309e-05
6:27495848:G:A	6	27495848	G	A	0.0285544	448425	-0.301534	0.105248	2.37984	0.000921173
6:27495855:A:G	6	27495855	A	G	0.0786264	448418	-0.582714	0.0709285	15.6752	0.00194065
6:27495863:C:T	6	27495863	C	T	0.0036238	448424	-1.05584	0.323526	2.95849	8.27334e-05
6:27495905:T:C	6	27495905	T	C	0.0682892	448402	-0.519271	0.0749801	11.3619	0.00343715
6:27495946:T:G	6	27495946	T	G	0.0064772	448419	-0.428484	0.204766	1.43903	0.000709746
6:27495987:C:A	6	27495987	C	A	0.0786047	448211	-0.580845	0.0709262	15.5809	0.00193828
6:27496043:C:T	6	27496043	C	T	0.00806838	448231	-0.728209	0.227815	2.85666	0.000594826
6:27496279:G:A	6	27496279	G	A	0.727279	448185	0.365434	0.0381247	21.035	0.0109149
6:27496905:AGAAATT:A	6	27496905	AGAAATT	A	0.00649174	447723	-0.430538	0.204768	1.44972	0.00071024
6:27496974:G:C	6	27496974	G	C	0.00146145	448186	-0.611058	0.447287	0.764738	0.000121378
6:27497562:C:T	6	27497562	C	T	0.00133798	448437	-0.794022	0.467211	1.04951	7.23413e-05
6:27497812:G:A	6	27497812	G	A	0.00107038	448438	-1.01152	0.525659	1.26505	0.000713625
6:27498933:A:G	6	27498933	A	G	0.648244	448361	0.458757	0.0349119	38.714	0.0151866
6:27499245:A:ATTAT	6	27499245	A	ATTAT	0.0987404	448403	-0.598345	0.0638782	20.127	0.00300446
6:27499387:G:A	6	27499387	G	A	0.72689	448353	0.362105	0.0380706	20.7257	0.0109625
6:27499403:A:G	6	27499403	A	G	0.0183951	448381	-0.526411	0.147802	3.43342	0.000421158
6:27499501:C:A	6	27499501	C	A	0.00962248	448429	-0.395317	0.16924	1.70997	0.000867413
6:27499966:G:A	6	27499966	G	A	0.759922	448296	0.322168	0.0398407	15.2115	0.00730292
6:27500117:T:C	6	27500117	T	C	0.727236	448085	0.360755	0.0380906	20.5571	0.0105627
6:27500167:A:AAG	6	27500167	A	AAG	0.00938814	445296	-0.588008	0.202215	2.43898	0.000741812
6:27500167:A:AAGAG	6	27500167	A	AAGAG	0.0716231	445296	-0.575061	0.0747017	13.8598	0.00301727
6:27500167:A:AAGAGAG	6	27500167	A	AAGAGAG	0.553524	445296	0.539667	0.0324014	61.5603	0.0248798
6:27500167:A:AAGAGAGAG	6	27500167	A	AAGAGAGAG	0.0021132	445296	0.468728	0.366545	0.696853	0.00011543
6:27500167:AAG:A	6	27500167	AAG	A	0.078696	445296	-0.568464	0.0708645	14.9823	0.0019491
6:27500413:GGA:G	6	27500413	GGA	G	0.37023	440857	0.689472	0.0302088	114.572	0.0536234
6:27500549:G:A	6	27500549	G	A	0.00398876	447508	-0.337789	0.258909	0.716682	0.00046358
6:27500634:C:A	6	27500634	C	A	0.00254505	447535	-1.71314	0.556937	2.67821	0.000149491
6:27500686:C:T	6	27500686	C	T	0.00272445	447613	-0.143628	0.311384	0.1907	0.000132905
6:27500926:T:C	6	27500926	T	C	0.0785677	448422	-0.581887	0.0709456	15.6259	0.00194415
6:27502276:T:C	6	27502276	T	C	0.0402574	448415	-0.64305	0.0978293	10.3076	0.000940353
6:27502334:T:C	6	27502334	T	C	0.727174	448401	0.36115	0.0380799	20.6113	0.0107711
6:27502474:A:G	6	27502474	A	G	0.027605	448433	-0.490709	0.11666	4.58577	0.00136731
6:27502823:TGCTCATCCTCACGCGGG:T	6	27502823	TGCTCATCCTCACGCGGG	T	0.00316771	448431	-0.184443	0.288607	0.281688	0.000178806
6:27502869:G:A	6	27502869	G	A	0.0109883	446064	-0.327999	0.160123	1.39233	0.00043137
6:27502896:C:CT	6	27502896	C	CT	0.72773	448086	0.36509	0.0381103	21.0123	0.0107072
6:27502896:C:CTT	6	27502896	C	CTT	0.00133233	448086	-0.797075	0.462152	1.07273	6.04056e-05
6:27502999:T:A	6	27502999	T	A	0.648384	448303	0.458754	0.0349146	38.7078	0.0149643
6:27503031:G:C	6	27503031	G	C	0.00833144	448242	-0.128853	0.181348	0.32114	0.000618843
6:27503033:T:G	6	27503033	T	G	0.00146573	448242	-0.611006	0.446848	0.765713	0.000119493
6:27503081:T:C	6	27503081	T	C	0.00216065	448245	0.126446	0.377307	0.132221	0.000148224
6:27503135:G:C	6	27503135	G	C	0.00223205	448243	-0.69876	0.324942	1.50138	5.75988e-05
6:27503319:G:T	6	27503319	G	T	0.728223	448372	0.357331	0.0381096	20.1658	0.00984133
6:27503519:G:T	6	27503519	G	T	0.0682179	448416	-0.523417	0.0751759	11.4761	0.00342306
6:27503669:C:T	6	27503669	C	T	0.569971	448376	0.533999	0.0327087	59.19	0.024275
6:27503725:C:T	6	27503725	C	T	0.00162024	448389	-0.686714	0.40215	1.05696	0.000481508
6:27503727:C:T	6	27503727	C	T	0.0014976	448385	-0.453864	0.431687	0.533003	0.000105739
6:27503728:G:A	6	27503728	G	A	0.00126231	448386	-0.769873	0.490968	0.932317	0.000718897
6:27503736:A:G	6	27503736	A	G	0.648341	448399	0.458819	0.0349098	38.7287	0.0147382
6:27503916:T:C	6	27503916	T	C	0.00468744	448326	-0.348174	0.236366	0.85157	8.97279e-05
6:27504008:TA:T	6	27504008	TA	T	0.0291626	448228	-0.294661	0.104156	2.33078	0.00132799
6:27504161:G:A	6	27504161	G	A	0.00254749	447695	-1.71774	0.557345	2.68695	0.000149041
6:27504235:C:G	6	27504235	C	G	0.00695478	447318	-0.428788	0.198387	1.51334	0.000770873
6:27504247:T:A	6	27504247	T	A	0.138026	445241	-0.328943	0.0508547	10.0039	0.00235113
6:27504323:A:T	6	27504323	A	T	0.0100119	431138	-0.410338	0.169277	1.81395	0.00103065
6:27504433:T:TG	6	27504433	T	TG	0.00712047	415492	-1.19012	0.290391	4.38079	0.000881412
6:27504433:T:TGG	6	27504433	T	TGG	0.00366192	415492	-1.09129	0.348089	2.76498	0.000485752
6:27504442:GGT:G	6	27504442	GGT	G	0.00128661	408826	-0.328216	0.473799	0.311156	2.59169e-09
6:27504443:GT:G	6	27504443	GT	G	0.591868	424582	0.417854	0.0331572	35.6876	0.0191663
6:27504637:T:C	6	27504637	T	C	0.0784956	448382	-0.575412	0.0708676	15.3298	0.0019232
6:27504709:T:C	6	27504709	T	C	0.0685652	448427	-0.521899	0.0749706	11.4724	0.00344441
6:27505158:A:G	6	27505158	A	G	0.00312307	448437	0.0932135	0.303869	0.119741	0.000122963
6:27505599:C:T	6	27505599	C	T	0.00693636	448434	-0.425922	0.198444	1.49691	0.00077086
6:27505676:A:C	6	27505676	A	C	0.0685601	448424	-0.528193	0.0750913	11.6975	0.00344311
6:27505865:C:A	6	27505865	C	A	0.00279303	448437	-0.335179	0.311435	0.55003	0.000100136
6:27505868:T:G	6	27505868	T	G	0.00145059	448437	-0.164995	0.45983	0.142829	7.31341e-05
6:27505918:G:A	6	27505918	G	A	0.00315986	448438	-0.59013	0.29222	1.36213	0.000275173
6:27506117:AGT:A	6	27506117	AGT	A	0.0021196	448434	-0.685993	0.33147	1.4146	4.11901e-05
6:27506255:G:A	6	27506255	G	A	0.015233	448434	-0.514955	0.1593	2.91129	0.000605318
6:27506336:T:G	6	27506336	T	G	0.00149296	448438	-0.344476	0.409242	0.398013	9.66797e-05
6:27506626:G:A	6	27506626	G	A	0.00181631	448437	-0.597336	0.369167	0.976136	2.83146e-05
6:27506742:A:T	6	27506742	A	T	0.00308292	448438	-0.489378	0.294724	1.01403	7.10259e-05
6:27506748:G:A	6	27506748	G	A	0.648677	448399	0.458761	0.0349227	38.6915	0.0149137
6:27506867:T:C	6	27506867	T	C	0.0685609	448426	-0.521732	0.0749741	11.4646	0.00344176
6:27506878:T:C	6	27506878	T	C	0.0784809	448415	-0.575205	0.0708623	15.3215	0.00191812
6:27506936:A:G	6	27506936	A	G	0.115177	448420	-0.598334	0.0576267	24.528	0.00349912
6:27507321:G:C	6	27507321	G	C	0.570251	448385	0.53329	0.0327169	59.0065	0.0242015
6:27507341:A:C	6	27507341	A	C	0.454653	448371	0.662833	0.0304497	104.332	0.0371582
6:27507365:A:C	6	27507365	A	C	0.454658	448383	0.663722	0.030445	104.641	0.0371547
6:27508489:G:A	6	27508489	G	A	0.648757	448409	0.45924	0.0349328	38.7484	0.014911
6:27508548:G:T	6	27508548	G	T	0.0341772	448427	0.23518	0.0830325	2.33534	0.00032556
6:27508773:ACCGCGCCCGG:A	6	27508773	ACCGCGCCCGG	A	0.0021319	448426	-0.485391	0.362947	0.742071	7.69291e-05
6:27508782:G:A	6	27508782	G	A	0.0196564	446547	-0.46402	0.141219	2.99276	0.00101941
6:27508813:A:G	6	27508813	A	G	0.767146	448402	0.310247	0.0402697	13.8807	0.00639168
6:27508900:G:T	6	27508900	G	T	0.0276084	448433	-0.49069	0.116667	4.58492	0.00137977
6:27509170:G:C	6	27509170	G	C	0.727547	448407	0.362513	0.0381063	20.7331	0.0104893
6:27509217:T:C	6	27509217	T	C	0.0784657	448425	-0.575086	0.0708685	15.313	0.00191797
6:27509320:C:T	6	27509320	C	T	0.727539	448405	0.362511	0.0381059	20.7333	0.0104912
6:27509651:A:AAAAC	6	27509651	A	AAAAC	0.00115603	448084	0.460318	0.495428	0.452447	8.05594e-05
6:27509651:AAAAC:A	6	27509651	AAAAC	A	0.00293249	448084	-0.576436	0.297204	1.28037	0.000157353
6:27509675:CAAAA:C	6	27509675	CAAAA	C	0.0275561	448412	-0.488628	0.116715	4.54777	0.00140344
6:27509756:A:G	6	27509756	A	G	0.0010615	448424	-1.01117	0.52797	1.25598	0.000713229
6:27509947:T:C	6	27509947	T	C	0.727465	448396	0.361463	0.0380972	20.6277	0.0104134
6:27510971:T:A	6	27510971	T	A	0.00201978	448069	-0.394769	0.39173	0.503663	0.000157734
6:27510971:T:TA	6	27510971	T	TA	0.00885132	448069	-0.395057	0.176277	1.60174	0.000771124
6:27510971:TA:T	6	27510971	TA	T	0.00755352	448069	-0.800344	0.232328	3.24314	0.000834462
6:27511025:C:T	6	27511025	C	T	0.00332267	448435	-0.117404	0.298713	0.158456	0.000119761
6:27511080:A:G	6	27511080	A	G	0.0022846	448437	0.15835	0.342353	0.191318	0.000157817
6:27511170:G:A	6	27511170	G	A	0.0036226	448435	-0.571764	0.272603	1.44423	9.87428e-05
6:27511211:A:G	6	27511211	A	G	0.0783995	448415	-0.574222	0.0708826	15.2636	0.00191113
6:27511323:C:G	6	27511323	C	G	0.00289342	448432	-0.169486	0.324091	0.221123	0.000102592
6:27511345:G:A	6	27511345	G	A	0.00746941	448429	-0.663642	0.231241	2.3866	0.00044228
6:27511401:T:A	6	27511401	T	A	0.0039822	448370	-0.336929	0.258898	0.714167	0.000463329
6:27511445:A:AT	6	27511445	A	AT	0.0149975	448208	-0.417082	0.15555	2.13473	0.000557029
6:27511445:AT:A	6	27511445	AT	A	0.273727	448208	-0.634601	0.0387592	59.525	0.0128407
6:27511552:C:T	6	27511552	C	T	0.00293245	448430	-0.21777	0.298279	0.332233	3.221e-05
6:27511830:T:C	6	27511830	T	C	0.718046	448407	0.379923	0.0376631	23.2021	0.011108
6:27512014:C:T	6	27512014	C	T	0.00964129	448436	-0.397097	0.169005	1.72601	0.00107839
6:27512352:C:T	6	27512352	C	T	0.00385117	448435	-0.446342	0.264509	1.03849	0.000440562
6:27512448:G:A	6	27512448	G	A	0.560598	448408	0.547269	0.0324869	62.9487	0.0252799
6:27512528:T:A	6	27512528	T	A	0.639484	448343	0.472984	0.0346238	41.7585	0.0154543
6:27512529:C:T	6	27512529	C	T	0.639475	448368	0.473005	0.0346234	41.7631	0.0154535
6:27512613:A:G	6	27512613	A	G	0.0029391	448436	-0.166013	0.306504	0.230571	0.000112467
6:27512747:C:T	6	27512747	C	T	0.115173	448416	-0.5944	0.0575853	24.2518	0.00349085
6:27512768:A:G	6	27512768	A	G	0.0686771	448417	-0.519234	0.0747827	11.4165	0.0034428
6:27513138:G:A	6	27513138	G	A	0.719076	448388	0.374958	0.0376978	22.5826	0.0104311
6:27513556:G:A	6	27513556	G	A	0.00171382	448413	0.576773	0.419706	0.771163	7.28799e-05
6:27513757:A:G	6	27513757	A	G	0.00883074	448377	-0.263502	0.177299	0.862567	0.000224154
6:27513838:C:CA	6	27513838	C	CA	0.00696624	447372	-0.423315	0.198464	1.48243	0.000826204
6:27513838:C:CAA	6	27513838	C	CAA	0.0256979	447372	-0.470434	0.120114	4.04662	0.00125806
6:27513838:C:CAAA	6	27513838	C	CAAA	0.00252139	447372	-0.781509	0.339373	1.67183	0.000664567
6:27513838:CA:C	6	27513838	CA	C	0.00741106	447372	-0.324364	0.190933	1.04891	0.000632244
6:27513838:CAAAA:C	6	27513838	CAAAA	C	0.115849	447372	-0.648964	0.0580404	28.2977	0.00445115
6:27513838:CAAAAA:C	6	27513838	CAAAAA	C	0.602225	447372	0.539149	0.0333304	58.1272	0.0200255
6:27513882:G:A	6	27513882	G	A	0.717966	448295	0.380311	0.0376653	23.245	0.0113742
6:27513892:T:C	6	27513892	T	C	0.718857	448317	0.37649	0.0376933	22.7655	0.0104468
6:27514160:A:G	6	27514160	A	G	0.648855	448360	0.457591	0.0349294	38.4851	0.0148549
6:27514704:C:T	6	27514704	C	T	0.00125436	448437	0.686021	0.492144	0.786922	6.81118e-05
6:27514754:G:A	6	27514754	G	A	0.00237492	448436	-0.397563	0.351298	0.588781	0.000148462
6:27515481:T:C	6	27515481	T	C	0.639617	448397	0.472671	0.0346259	41.6996	0.0155726
6:27515606:T:G	6	27515606	T	G	0.00621156	448438	-0.20682	0.217861	0.465394	0.000350367
6:27515767:C:A	6	27515767	C	A	0.00279303	448438	-0.605075	0.317031	1.24936	0.000166405
6:27516037:G:T	6	27516037	G	T	0.638884	448368	0.469488	0.0346047	41.2028	0.0156289
6:27516097:C:T	6	27516097	C	T	0.90244	448416	0.26282	0.0584146	5.1662	0.003048
6:27516186:T:A	6	27516186	T	A	0.02076	448435	-0.434155	0.135624	2.86368	0.00106831
6:27516530:A:G	6	27516530	A	G	0.00155094	448437	-0.0955612	0.427543	0.084528	0.000102308
6:27516551:C:T	6	27516551	C	T	0.0782181	448419	-0.578473	0.0709995	15.4303	0.00188068
6:27516724:C:G	6	27516724	C	G	0.00100794	448438	-0.730266	0.530173	0.773697	0.000118681
6:27517201:A:C	6	27517201	A	C	0.00260014	448438	-0.444125	0.336626	0.728033	0.000228585
6:27517605:AG:A	6	27517605	AG	A	0.00397825	448438	-0.336298	0.258995	0.711921	0.000468066
6:27517651:G:A	6	27517651	G	A	0.00220766	448438	-0.385122	0.352854	0.560549	2.2908e-05
6:27517872:A:G	6	27517872	A	G	0.00328251	448438	-0.104227	0.301387	0.13699	2.33752e-05
6:27517965:T:C	6	27517965	T	C	0.00280864	448438	-0.789191	0.334925	1.73384	0.000297191
6:27518191:A:AT	6	27518191	A	AT	0.727753	448231	0.36036	0.038115	20.4888	0.0105129
6:27518524:C:A	6	27518524	C	A	0.728823	448397	0.358184	0.0381696	20.1972	0.0107603
6:27518742:T:C	6	27518742	T	C	0.00108154	448435	-1.0115	0.523723	1.27215	0.000709889
6:27518797:C:A	6	27518797	C	A	0.00106035	448436	-1.0115	0.528022	1.2564	0.000700228
6:27518854:T:A	6	27518854	T	A	0.728718	448381	0.361516	0.038175	20.553	0.0107863
6:27518881:G:A	6	27518881	G	A	0.0166475	448416	-0.235822	0.131093	1.14245	0.000279757
6:27518932:T:C	6	27518932	T	C	0.00964723	448419	-0.397349	0.168971	1.72831	0.00109989
6:27519015:G:GT	6	27519015	G	GT	0.0783383	448395	-0.572853	0.0709051	15.1856	0.00189741
6:27520644:C:A	6	27520644	C	A	0.0720367	448417	-0.580669	0.0739115	14.4026	0.00171442
6:27520823:T:C	6	27520823	T	C	0.892712	448409	0.290578	0.0564283	6.5831	0.00346917
6:27520845:C:T	6	27520845	C	T	0.0610546	448418	-0.500559	0.078522	9.73696	0.0039879
6:27521335:A:C	6	27521335	A	C	0.0722868	448415	-0.583734	0.0738489	14.57	0.001731
6:27521427:G:A	6	27521427	G	A	0.0411167	448419	-0.364222	0.089958	4.28835	0.000187969
6:27521650:C:G	6	27521650	C	G	0.00591277	448436	-0.326047	0.221625	0.850023	0.00028208
6:27521703:G:A	6	27521703	G	A	0.00149185	448437	-0.665345	0.415853	0.960152	0.000468825
6:27521768:G:C	6	27521768	G	C	0.00387568	448437	-0.379104	0.263926	0.821345	0.000396292
6:27521775:G:A	6	27521775	G	A	0.00221771	448436	-0.314354	0.341619	0.446756	8.59012e-05
6:27522053:T:G	6	27522053	T	G	0.0722841	448418	-0.583407	0.0738524	14.5532	0.00172895
6:27522132:T:G	6	27522132	T	G	0.0722905	448427	-0.583571	0.0738499	14.5619	0.00173403
6:27522650:T:C	6	27522650	T	C	0.0278071	448429	-0.434444	0.114474	3.831	0.00144863
6:27523017:C:T	6	27523017	C	T	0.0722879	448422	-0.583548	0.0738513	14.5604	0.00173719
6:27523143:A:G	6	27523143	A	G	0.0724214	448417	-0.585161	0.0738097	14.6522	0.001883
6:27523158:G:T	6	27523158	G	T	0.0722791	448269	-0.58351	0.0738486	14.5596	0.00187785
6:27523326:A:AAG	6	27523326	A	AAG	0.00530804	445174	-0.386718	0.228726	1.04151	0.000142978
6:27523327:A:AGAGT	6	27523327	A	AGAGT	0.00473356	441317	-0.27609	0.249693	0.570493	0.000243912
6:27523327:A:AGAGTGT	6	27523327	A	AGAGTGT	0.0507742	441317	-0.546404	0.0878285	9.307	0.00204347
6:27523327:A:AGAGTGTGT	6	27523327	A	AGAGTGTGT	0.0120367	441317	-0.34487	0.151114	1.64823	0.000758602
6:27523327:A:AGAGTGTGTGT	6	27523327	A	AGAGTGTGTGT	0.00607047	441317	-0.418573	0.21578	1.28065	0.000304712
6:27523327:A:AGAGTGTGTGTGT	6	27523327	A	AGAGTGTGTGTGT	0.00430416	441317	-0.249392	0.254123	0.486245	0.00031218
6:27523327:A:AGAGTGTGTGTGTGTGT	6	27523327	A	AGAGTGTGTGTGTGTGT	0.0055357	441317	-0.478129	0.22167	1.50849	0.000477067
6:27523327:A:AGT	6	27523327	A	AGT	0.0277386	441317	-0.381691	0.111303	3.21812	0.000885038
6:27523327:A:AGTGT	6	27523327	A	AGTGT	0.399612	441317	0.715849	0.0299704	125.36	0.0389599
6:27523327:A:AGTGTGT	6	27523327	A	AGTGTGT	0.216218	441317	-0.538505	0.0424796	36.0995	0.00464598
6:27523327:A:AGTGTGTGT	6	27523327	A	AGTGTGTGT	0.0171385	441317	-0.281783	0.122543	1.668	0.000384789
6:27523327:A:AGTGTGTGTGT	6	27523327	A	AGTGTGTGTGT	0.0223547	441317	-0.167148	0.113817	0.847862	0.000358655
6:27523327:A:AGTGTGTGTGTGT	6	27523327	A	AGTGTGTGTGTGT	0.00101968	441317	-0.158236	0.534162	0.115174	0.000125972
6:27523327:A:AGTGTGTGTGTGTGT	6	27523327	A	AGTGTGTGTGTGTGT	0.00719324	441317	-0.376948	0.195403	1.26986	0.000551626
6:27523327:A:ATTGTGT	6	27523327	A	ATTGTGT	0.00239284	441317	0.195396	0.347891	0.240824	9.73814e-05
6:27523327:A:ATTGTGTGT	6	27523327	A	ATTGTGTGT	0.0633377	441317	-0.569455	0.079039	12.2354	0.00133596
6:27523327:A:ATTGTGTGTGT	6	27523327	A	ATTGTGTGTGT	0.00313154	441317	-1.45683	0.467131	2.74072	0.000137291
6:27523327:A:ATTGTGTGTGTGT	6	27523327	A	ATTGTGTGTGTGT	0.00323804	441317	-1.43662	0.469775	2.6522	0.00011336
6:27523348:GTGTC:G	6	27523348	GTGTC	G	0.0118696	443232	-0.495095	0.17039	2.43594	2.81502e-05
6:27523350:GTC:G	6	27523350	GTC	G	0.00647445	434091	-0.234633	0.213788	0.564757	0.000762969
6:27523352:C:G	6	27523352	C	G	0.876552	446816	0.305795	0.0533506	8.00272	0.00382718
6:27523390:T:G	6	27523390	T	G	0.0743385	437593	-0.60275	0.074069	15.3948	0.00192466
6:27523499:A:G	6	27523499	A	G	0.0021297	437621	-0.483459	0.369917	0.718438	0.000151838
6:27523520:G:A	6	27523520	G	A	0.126623	448187	-0.572512	0.0547441	24.8705	0.00437542
6:27523598:A:G	6	27523598	A	G	0.00142553	448253	-0.585706	0.461834	0.68884	3.95134e-05
6:27523783:G:A	6	27523783	G	A	0.0722973	448281	-0.583837	0.0738618	14.5701	0.00173642
6:27523961:A:G	6	27523961	A	G	0.893301	448398	0.28155	0.056456	6.21254	0.00306929
6:27524605:G:GT	6	27524605	G	GT	0.815907	448053	0.395812	0.0452763	17.6407	0.00938112
6:27524605:G:GTT	6	27524605	G	GTT	0.0414293	448053	-0.565966	0.0970287	8.26403	0.00282946
6:27524605:G:GTTT	6	27524605	G	GTTT	0.0274867	448053	-0.421149	0.114699	3.61823	0.00133873
6:27524748:G:A	6	27524748	G	A	0.00266212	447952	-0.466013	0.33059	0.799572	0.000337633
6:27524892:T:C	6	27524892	T	C	0.0124847	447988	-0.600582	0.180154	3.06705	0.000606003
6:27525045:C:CA	6	27525045	C	CA	0.203376	446630	-0.565131	0.043948	37.1164	0.0118746
6:27525045:CA:C	6	27525045	CA	C	0.0726687	446630	-0.568576	0.0735381	13.9743	0.00173728
6:27525127:A:C	6	27525127	A	C	0.134371	446601	-0.571268	0.0543204	25.1402	0.0061321
6:27525179:G:A	6	27525179	G	A	0.0726756	445521	-0.58861	0.0739849	14.7497	0.00173331
6:27525182:C:G	6	27525182	C	G	0.0726711	445507	-0.588661	0.0739851	14.752	0.00172871
6:27525197:A:AGT	6	27525197	A	AGT	0.0020003	439934	-0.333144	0.366305	0.439972	0.000126929
6:27525197:AGT:A	6	27525197	AGT	A	0.025039	439934	-0.302738	0.114002	2.10139	0.00105725
6:27525197:AGTGT:A	6	27525197	AGTGT	A	0.0445919	439934	-0.375047	0.0882051	4.67391	0.00161771
6:27525197:AGTGTGT:A	6	27525197	AGTGTGT	A	0.152931	439934	-0.556821	0.050424	27.6243	0.00602455
6:27525197:AGTGTGTGT:A	6	27525197	AGTGTGTGT	A	0.118075	439934	-0.312514	0.0545337	7.99982	0.00280816
6:27525197:AGTGTGTGTGT:A	6	27525197	AGTGTGTGTGT	A	0.549839	439934	0.561673	0.0322509	67.2029	0.0262362
6:27525197:AGTGTGTGTGTGT:A	6	27525197	AGTGTGTGTGTGT	A	0.0181289	439934	-0.296546	0.126611	1.71736	0.000183162
6:27525197:AGTGTGTGTGTGTGT:A	6	27525197	AGTGTGTGTGTGTGT	A	0.00688285	439934	-0.362402	0.201503	1.14208	0.000356176
6:27525197:AGTGTGTGTGTGTGTGT:A	6	27525197	AGTGTGTGTGTGTGTGT	A	0.0246901	439934	-0.491782	0.123727	4.15208	0.00153175
6:27525197:AGTGTGTGTGTGTGTGTGT:A	6	27525197	AGTGTGTGTGTGTGTGTGT	A	0.00703742	439934	-0.500012	0.198357	1.93145	0.000779433
6:27525197:AGTGTGTGTGTGTGTGTGTGT:A	6	27525197	AGTGTGTGTGTGTGTGTGTGT	A	0.0269915	439934	-0.388729	0.115502	3.11696	0.00122041
6:27525343:G:GTTT	6	27525343	G	GTTT	0.033961	447263	-0.375218	0.102002	3.62971	0.00109991
6:27525343:GT:G	6	27525343	GT	G	0.00309214	447263	-0.378341	0.299301	0.68571	0.000820439
6:27525343:GTT:G	6	27525343	GTT	G	0.798507	447263	-1.03293	0.0302009	255.645	0.113378
6:27525343:GTTT:G	6	27525343	GTTT	G	0.0922053	447263	1.47227	0.0331464	430.149	0.295701
6:27526191:T:TTTCTTA	6	27526191	T	TTTCTTA	0.212917	432664	-0.494397	0.042944	29.9432	0.00547427
6:27526191:T:TTTCTTATTCTTA	6	27526191	T	TTTCTTATTCTTA	0.42324	432664	0.658792	0.0302852	104.189	0.040898
6:27526191:T:TTTCTTATTCTTATTCTTA	6	27526191	T	TTTCTTATTCTTATTCTTA	0.124565	432664	-0.426541	0.0548994	14.1035	0.00273591
6:27526191:T:TTTCTTATTCTTATTCTTATTCTTA	6	27526191	T	TTTCTTATTCTTATTCTTATTCTTA	0.0181376	432664	-0.558199	0.149907	3.7069	0.000848918
6:27526191:T:TTTCTTATTCTTATTCTTATTCTTATTCTTA	6	27526191	T	TTTCTTATTCTTATTCTTATTCTTATTCTTA	0.0150787	432664	-0.307184	0.139753	1.55368	0.000562077
6:27526191:T:TTTCTTATTCTTATTCTTATTCTTATTCTTATTCTTA	6	27526191	T	TTTCTTATTCTTATTCTTATTCTTATTCTTATTCTTA	0.00332128	432664	-0.553122	0.301273	1.17806	0.000245003
6:27526191:TTTCTTA:T	6	27526191	TTTCTTA	T	0.0107555	432664	-0.186078	0.163936	0.591172	0.00124473
6:27526619:CT:C	6	27526619	CT	C	0.891024	447873	0.294352	0.0560443	6.82292	0.00369518
6:27526820:G:A	6	27526820	G	A	0.00392806	448313	-0.532893	0.261214	1.38359	0.000119886
6:27527342:G:A	6	27527342	G	A	0.133552	448396	-0.568015	0.0543616	24.8287	0.00610763
6:27527514:T:G	6	27527514	T	G	0.00400393	448434	-0.27195	0.258507	0.53343	0.000467353
6:27527637:A:G	6	27527637	A	G	0.0611313	448412	-0.501304	0.0785095	9.76675	0.00397236
6:27528060:TA:T	6	27528060	TA	T	0.0611168	448404	-0.501066	0.0785163	9.75657	0.003972
6:27528223:C:CT	6	27528223	C	CT	0.128427	445499	-0.563061	0.0544468	24.3398	0.00449905
6:27528236:TA:T	6	27528236	TA	T	0.0736037	439767	-0.598794	0.0741868	15.1582	0.00172512
6:27528378:T:TAC	6	27528378	T	TAC	0.00963688	439250	-0.865509	0.22125	4.03825	0.000708052
6:27528378:T:TACAC	6	27528378	T	TACAC	0.0147638	439250	-0.293826	0.135846	1.51504	0.000729489
6:27528378:T:TACACAC	6	27528378	T	TACACAC	0.00808537	439250	0.0725053	0.184818	0.158121	0.00028018
6:27528378:T:TACACACAC	6	27528378	T	TACACACAC	0.0070996	439250	-0.200677	0.202521	0.492498	0.000287097
6:27528378:T:TACACACACAC	6	27528378	T	TACACACACAC	0.00469323	439250	-1.09729	0.341105	2.88742	0.00022053
6:27528378:T:TACACACACACAC	6	27528378	T	TACACACACACAC	0.00235287	439250	-0.521386	0.351097	0.861577	0.000100915
6:27528378:TAC:T	6	27528378	TAC	T	0.0508059	439250	-0.130321	0.07462	1.09296	0.000445142
6:27528378:TACAC:T	6	27528378	TACAC	T	0.0876039	439250	-0.257545	0.0628242	4.38286	0.00168039
6:27528378:TACACAC:T	6	27528378	TACACAC	T	0.321693	439250	0.688053	0.0307306	110.306	0.051067
6:27528378:TACACACAC:T	6	27528378	TACACACAC	T	0.13934	439250	-0.159966	0.0494525	2.91453	0.00330621
6:27528378:TACACACACAC:T	6	27528378	TACACACACAC	T	0.0959442	439250	-0.268539	0.0595451	5.18793	0.0025837
6:27528378:TACACACACACAC:T	6	27528378	TACACACACACAC	T	0.0153079	439250	-0.503258	0.157447	2.85645	0.0011957
6:27528378:TACACACACACACAC:T	6	27528378	TACACACACACACAC	T	0.00531929	439250	-0.512474	0.23684	1.51599	0.000468783
6:27528378:TACACACACACACACAC:T	6	27528378	TACACACACACACACAC	T	0.0667012	439250	-0.63146	0.0782871	15.1387	0.00147223
6:27528378:TACACACACACACACACAC:T	6	27528378	TACACACACACACACACAC	T	0.020395	439250	-0.122515	0.119965	0.512678	6.39602e-05
6:27528378:TACACACACACACACACACAC:T	6	27528378	TACACACACACACACACACAC	T	0.101021	439250	-0.642422	0.0621861	24.2905	0.00365912
6:27528378:TACACACACACACACACACACACAC:T	6	27528378	TACACACACACACACACACACACAC	T	0.00606033	439250	-0.928161	0.284856	2.95054	0.000458432
6:27528703:C:T	6	27528703	C	T	0.00996054	434314	-0.412087	0.169091	1.82954	0.000996373
6:27528763:T:A	6	27528763	T	A	0.976142	448428	-1.22619e-06	0.104395	4.07011e-06	1.85759e-05
6:27528819:A:G	6	27528819	A	G	0.0485351	448428	-0.490599	0.0882599	7.56546	0.00166476
6:27529335:C:CT	6	27529335	C	CT	0.00398159	448062	-0.255905	0.262836	0.481171	4.63556e-05
6:27529335:CT:C	6	27529335	CT	C	0.0723282	448062	-0.576351	0.0737408	14.2631	0.00172653
6:27529360:C:CT	6	27529360	C	CT	0.154268	440376	1.15724	0.0315012	294.72	0.145375
6:27529369:A:T	6	27529369	A	T	0.781828	424576	-0.606931	0.0412497	48.2778	0.0749465
6:27529370:A:T	6	27529370	A	T	0.152129	447728	1.15174	0.0313856	294.078	0.145559
6:27529370:AT:A	6	27529370	AT	A	0.111686	447728	-0.484414	0.0579493	16.1999	0.00395196
6:27529593:C:CA	6	27529593	C	CA	0.00246527	448430	-0.276077	0.325339	0.402181	0.000114349
6:27529910:C:G	6	27529910	C	G	0.00301831	448430	0.0581623	0.287323	0.0759368	0.000160261
6:27529914:C:A	6	27529914	C	A	0.0160038	448424	-0.550588	0.151643	3.54894	0.000628074
6:27529995:G:GC	6	27529995	G	GC	0.00287814	448033	-0.698814	0.320894	1.53125	0.000428466
6:27530104:G:C	6	27530104	G	C	0.00806565	448383	-0.415323	0.183839	1.62209	0.000481885
6:27530113:A:G	6	27530113	A	G	0.0613134	448385	-0.503933	0.07846	9.87357	0.00416844
6:27530198:GA:G	6	27530198	GA	G	0.00136057	448343	-0.35608	0.467177	0.35072	9.05182e-05
6:27530325:C:CGTGT	6	27530325	C	CGTGT	0.00625959	444917	-0.510171	0.207719	1.85242	0.000259296
6:27530326:A:ATG	6	27530326	A	ATG	0.707027	447875	-0.837043	0.0296978	174.053	0.0550647
6:27530326:A:ATGTG	6	27530326	A	ATGTG	0.0111705	447875	-0.263781	0.161153	0.992828	0.000947169
6:27530326:A:G	6	27530326	A	G	0.0066101	447875	-0.49619	0.200999	1.86763	0.000265862
6:27530326:ATG:A	6	27530326	ATG	A	0.00191236	447875	-0.597451	0.322578	1.19375	1.34805e-05
6:27530438:G:C	6	27530438	G	C	0.617932	448314	0.584473	0.0337728	66.3731	0.0225968
6:27530802:G:A	6	27530802	G	A	0.618703	447770	0.585322	0.0338415	66.2973	0.0225982
6:27530820:CAAT:C	6	27530820	CAAT	C	0.0611372	448393	-0.500448	0.0784927	9.73969	0.00397334
6:27531176:C:T	6	27531176	C	T	0.806043	448396	0.419863	0.0443828	20.5117	0.00763853
6:27531298:A:G	6	27531298	A	G	0.0611836	448421	-0.502193	0.0784839	9.80486	0.00397544
6:27532387:A:G	6	27532387	A	G	0.0358202	448434	0.24565	0.0809837	2.61641	0.000223736
6:27532837:C:T	6	27532837	C	T	0.00747039	448437	-0.661758	0.231334	2.37385	0.000475945
6:27532953:A:G	6	27532953	A	G	0.00116293	448438	0.522172	0.505573	0.52045	5.8984e-05
6:27533043:T:G	6	27533043	T	G	0.0723666	448425	-0.583801	0.0738096	14.5879	0.00172505
6:27533519:A:G	6	27533519	A	G	0.00902699	448433	-0.650401	0.210694	2.69416	0.000234624
6:27533566:T:C	6	27533566	T	C	0.617964	448405	0.585632	0.033772	66.6349	0.0225946
6:27533675:C:A	6	27533675	C	A	0.00373299	448434	0.505658	0.257987	1.30108	0.000153896
6:27534091:G:GGTTTT	6	27534091	G	GGTTTT	0.890473	448372	0.276138	0.0556642	6.15359	0.00365643
6:27534091:G:GGTTTTGTTTT	6	27534091	G	GGTTTTGTTTT	0.00103374	448372	0.247384	0.502201	0.206004	2.09496e-05
6:27534207:C:A	6	27534207	C	A	0.072287	448421	-0.589898	0.0739632	14.819	0.00173503
6:27534528:TA:T	6	27534528	TA	T	0.0268238	448426	-0.531488	0.118762	5.11735	0.00174917
6:27535071:C:CT	6	27535071	C	CT	0.0654269	446460	-0.498532	0.0759762	10.274	0.00453202
6:27535071:CT:C	6	27535071	CT	C	0.735502	446460	0.47714	0.039169	33.4092	0.0136083
6:27535114:G:C	6	27535114	G	C	0.62036	448302	0.581118	0.0338507	65.3294	0.0222512
6:27535297:C:T	6	27535297	C	T	0.00964137	448432	-0.396616	0.169068	1.72168	0.00094127
6:27535466:T:C	6	27535466	T	C	0.00274175	448436	-0.130185	0.331721	0.158189	0.000190277
6:27536177:T:C	6	27536177	T	C	0.00325129	448438	-0.433626	0.28779	0.879834	5.66344e-05
6:27536273:T:G	6	27536273	T	G	0.0019646	448437	-0.00532957	0.355002	0.00523339	7.79241e-05
6:27536963:T:TCA	6	27536963	T	TCA	0.0127835	448118	-0.486583	0.170925	2.35492	0.000644568
6:27536963:T:TCACA	6	27536963	T	TCACA	0.00573733	448118	0.0216819	0.217148	0.0359929	0.000496317
6:27536963:T:TCACACA	6	27536963	T	TCACACA	0.00266001	448118	-0.463812	0.330982	0.792858	0.000490856
6:27536963:TCA:T	6	27536963	TCA	T	0.00875439	448118	-0.710127	0.220243	2.89864	0.00071014
6:27537443:T:C	6	27537443	T	C	0.00897894	448438	-0.353856	0.174604	1.36956	0.000615149
6:27537903:A:T	6	27537903	A	T	0.0035841	444881	-0.493004	0.294121	1.02826	0.000157252
6:27537935:CT:C	6	27537935	CT	C	0.73472	448369	0.485534	0.0391074	34.6663	0.01505
6:27537942:A:G	6	27537942	A	G	0.0486223	448035	-0.48258	0.0880315	7.37594	0.00164447
6:27538415:C:CA	6	27538415	C	CA	0.709621	446225	0.514014	0.0374996	42.0364	0.0156953
6:27538415:C:CAA	6	27538415	C	CAA	0.00548042	446225	-0.326903	0.230036	0.808856	0.000405594
6:27538438:TA:T	6	27538438	TA	T	0.00110282	448396	-0.486712	0.5111	0.467304	8.28311e-05
6:27539047:A:AT	6	27539047	A	AT	0.00111082	448319	1.26565	0.290442	4.88119	0.00180509
6:27539049:T:TA	6	27539049	T	TA	0.0753266	445865	-0.66893	0.074175	18.7188	0.00240656
6:27539049:TA:T	6	27539049	TA	T	0.00760432	445865	-0.393504	0.190942	1.40542	0.000827007
6:27539078:G:A	6	27539078	G	A	0.00148246	448242	-0.661284	0.417877	0.944856	0.000474717
6:27539131:C:A	6	27539131	C	A	0.0611954	448318	-0.508642	0.078633	10.0046	0.00397597
6:27539354:T:TA	6	27539354	T	TA	0.0362896	448035	0.267328	0.0801012	3.07278	0.000259025
6:27539549:A:AT	6	27539549	A	AT	0.0819878	448024	-0.486158	0.0676941	12.1621	0.00154915
6:27539715:C:G	6	27539715	C	G	0.618097	448183	0.585105	0.0337817	66.4798	0.0225893
6:27539982:T:C	6	27539982	T	C	0.00849112	448351	-0.219745	0.178629	0.660284	0.000191606
6:27540304:A:G	6	27540304	A	G	0.0289373	447053	-0.282493	0.103923	2.18297	0.000894394
6:27541023:T:C	6	27541023	T	C	0.0366528	438520	0.237019	0.081277	2.45058	0.000226676
6:27541581:C:CT	6	27541581	C	CT	0.0467196	442587	-0.341388	0.0844448	4.27712	0.00248808
6:27541581:C:CTT	6	27541581	C	CTT	0.0105934	442587	-0.828383	0.204246	4.30137	0.000646301
6:27541581:C:CTTT	6	27541581	C	CTTT	0.061075	442587	-0.513215	0.0796538	9.93154	0.00121567
6:27541581:C:CTTTT	6	27541581	C	CTTTT	0.00136244	442587	-1.01575	0.468018	1.52313	0.00021648
6:27541581:CT:C	6	27541581	CT	C	0.00281978	442587	-0.543963	0.308268	1.10995	8.24033e-05
6:27541581:CTTTTT:C	6	27541581	CTTTTT	C	0.0184935	442587	-0.275917	0.124462	1.57459	0.000415111
6:27541714:A:C	6	27541714	A	C	0.11685	448294	-0.568995	0.0568068	22.8887	0.0033205
6:27541844:C:T	6	27541844	C	T	0.00434767	448401	0.39959	0.237973	1.03093	0.000174262
6:27541917:G:A	6	27541917	G	A	0.00400622	448428	-0.272366	0.258438	0.534718	0.000466269
6:27543182:G:A	6	27543182	G	A	0.00400613	448438	-0.272348	0.258438	0.534671	0.000466269
6:27543592:C:A	6	27543592	C	A	0.0650175	448410	-0.495831	0.0760304	10.1573	0.00449985
6:27543997:A:AAAAC	6	27543997	A	AAAAC	0.00390689	448438	-1.11954	0.31797	3.36643	0.000100353
6:27544085:T:TTTTG	6	27544085	T	TTTTG	0.00144057	448435	-0.122844	0.42222	0.112894	4.9301e-05
6:27544146:G:C	6	27544146	G	C	0.00134133	448437	-0.381048	0.458229	0.391844	4.73993e-05
6:27544212:C:T	6	27544212	C	T	0.0023292	448438	0.166775	0.343222	0.20271	1.661e-05
6:27544441:C:T	6	27544441	C	T	0.0720484	446575	-0.584515	0.0740894	14.5173	0.00186252
6:27545333:C:G	6	27545333	C	G	0.00357129	448437	-0.401868	0.276735	0.834304	7.72261e-05
6:27545608:C:G	6	27545608	C	G	0.00289338	448438	-0.181974	0.304366	0.2597	0.000157181
6:27545675:G:A	6	27545675	G	A	0.00110049	448436	-1.00373	0.526067	1.24878	0.000133669
6:27545681:G:A	6	27545681	G	A	0.0723018	448426	-0.584552	0.073834	14.6142	0.00174115
6:27545778:C:T	6	27545778	C	T	0.00285551	448432	-0.68462	0.331288	1.41142	0.000297738
6:27545783:G:A	6	27545783	G	A	0.974495	448429	0.00548276	0.101623	0.0191002	6.05205e-05
6:27546152:T:C	6	27546152	T	C	0.00165909	448438	-0.318227	0.415774	0.352575	3.27861e-05
6:27546692:T:TTATC	6	27546692	T	TTATC	0.0187144	447837	-0.571611	0.144724	4.10646	0.00109846
6:27546701:TATCTATCTATCC:T	6	27546701	TATCTATCTATCC	T	0.00785725	447803	-0.291042	0.186897	0.922937	0.000699209
6:27546705:TATCTATCC:T	6	27546705	TATCTATCC	T	0.00133934	444623	-0.8032	0.459389	1.09478	0.000198681
6:27546713:C:CATCT	6	27546713	C	CATCT	0.0104078	446012	-0.164321	0.163625	0.501336	0.000927286
6:27546713:CATCT:C	6	27546713	CATCT	C	0.0427253	446012	-0.270234	0.0889396	2.62372	0.000786328
6:27546713:CATCTATCT:C	6	27546713	CATCTATCT	C	0.117361	446012	-0.573945	0.0568961	23.2028	0.00331328
6:27546892:C:T	6	27546892	C	T	0.00391143	444978	-0.38387	0.263819	0.836675	0.000460837
6:27547084:C:CA	6	27547084	C	CA	0.0379853	446251	-0.129385	0.0869789	0.863689	0.000645236
6:27547084:CA:C	6	27547084	CA	C	0.122911	446251	-0.565789	0.055536	23.6482	0.00414542
6:27547084:CAA:C	6	27547084	CAA	C	0.0600985	446251	-0.498858	0.0792994	9.50059	0.00392942
6:27547099:G:A	6	27547099	G	A	0.00312163	447843	-0.49777	0.294359	1.04176	0.000272152
6:27547153:A:T	6	27547153	A	T	0.00910652	448360	-0.132452	0.17464	0.348535	0.00106518
6:27547186:T:G	6	27547186	T	G	0.00204302	448355	-0.477918	0.325259	0.848512	2.05919e-06
6:27547485:A:G	6	27547485	A	G	0.00215844	448241	-0.246716	0.357401	0.309802	1.38083e-05
6:27547723:G:GAA	6	27547723	G	GAA	0.109149	442940	-0.569646	0.058901	21.3985	0.00323051
6:27547725:A:G	6	27547725	A	G	0.00309314	448411	-0.0775841	0.305829	0.0970517	0.000137627
6:27547726:G:A	6	27547726	G	A	0.780054	445329	0.464772	0.0418769	27.8944	0.00784089
6:27547726:G:GGATATATACATATATCTTCGAGCAGGTTCCACCGAGACTTGAACTCGGAAAACAAAAGGTCCAGGAAA	6	27547726	G	GGATATATACATATATCTTCGAGCAGGTTCCACCGAGACTTGAACTCGGAAAACAAAAGGTCCAGGAAA	0.111061	445329	-0.56864	0.0583348	21.725	0.00321671
6:27547727:A:G	6	27547727	A	G	0.00135979	422123	-0.835008	0.467328	1.13092	0.000416834
6:27547735:T:C	6	27547735	T	C	0.00676388	422095	-0.511106	0.205685	1.88743	0.000261015
6:27547740:A:C	6	27547740	A	C	0.658598	421065	0.607606	0.0381701	56.3255	0.0224817
6:27547847:T:A	6	27547847	T	A	0.817298	448384	0.380605	0.0452823	16.3693	0.0100649
6:27547997:G:A	6	27547997	G	A	0.584313	448354	0.594984	0.032804	72.7929	0.0264971
6:27548230:A:G	6	27548230	A	G	0.0147453	447092	-0.846864	0.170095	6.19393	0.000593785
6:27548452:T:TA	6	27548452	T	TA	0.00103889	446630	0.752182	0.54187	0.782254	0.000100597
6:27548800:T:C	6	27548800	T	C	0.0385923	441941	-0.243676	0.0933239	2.04451	0.000570088
6:27548889:C:T	6	27548889	C	T	0.0858439	424445	-0.273329	0.0638538	4.72948	0.000865851
6:27548959:G:C	6	27548959	G	C	0.893375	448413	0.277278	0.0564244	6.04979	0.00305532
6:27548990:C:A	6	27548990	C	A	0.00930809	448427	-0.148903	0.173042	0.409478	0.00107891
6:27549054:G:T	6	27549054	G	T	0.617904	448390	0.585103	0.0337758	66.502	0.0227779
6:27549069:G:C	6	27549069	G	C	0.00165915	448423	-0.318257	0.415774	0.352617	3.22125e-05
6:27549446:C:T	6	27549446	C	T	0.00128913	448366	-0.250584	0.435508	0.247926	4.20596e-05
6:27549497:C:CA	6	27549497	C	CA	0.00772379	447643	-0.356498	0.186346	1.25387	0.000589475
6:27549497:CA:C	6	27549497	CA	C	0.00251763	447643	-0.0265366	0.314052	0.0302762	5.79835e-05
6:27549515:A:T	6	27549515	A	T	0.0358187	448411	0.245422	0.0809816	2.61248	0.000223864
6:27549594:G:A	6	27549594	G	A	0.00561284	448436	-0.262146	0.217367	0.642418	0.000133618
6:27549738:G:C	6	27549738	G	C	0.00393143	448437	-0.13688	0.269656	0.213442	0.000219578
6:27549757:A:C	6	27549757	A	C	0.00273618	448436	-0.468133	0.32973	0.807762	0.000448963
6:27550176:A:G	6	27550176	A	G	0.892042	448401	0.283512	0.0561798	6.34683	0.00363933
6:27550198:G:A	6	27550198	G	A	0.81688	448390	0.383212	0.0452605	16.5982	0.0103554
6:27550313:G:A	6	27550313	G	A	0.00897343	448435	-0.353387	0.174665	1.36603	0.000613608
6:27550680:A:T	6	27550680	A	T	0.00103582	448436	-0.736055	0.521682	0.800611	0.000173193
6:27550935:T:C	6	27550935	T	C	0.00154872	448435	-0.0935473	0.428459	0.082406	9.94173e-05
6:27550991:G:C	6	27550991	G	C	0.892027	448405	0.280463	0.056127	6.23472	0.00362392
6:27551040:C:T	6	27551040	C	T	0.0049629	448427	-0.458322	0.236293	1.28047	0.000199746
6:27551195:T:C	6	27551195	T	C	0.00209064	448427	0.015272	0.382932	0.0140406	0.000127179
6:27551243:C:T	6	27551243	C	T	0.00434297	448426	0.716439	0.197369	3.54748	0.0011213
6:27551309:A:G	6	27551309	A	G	0.00102247	448425	1.35797	0.296692	5.32644	0.00212816
6:27551359:A:G	6	27551359	A	G	0.817533	448323	0.3793	0.0453014	16.2498	0.0100564
6:27551512:AT:A	6	27551512	AT	A	0.00290918	448408	-0.691	0.328105	1.45344	0.000294777
6:27551566:A:G	6	27551566	A	G	0.817526	448380	0.379267	0.0452985	16.2491	0.0100555
6:27551713:G:A	6	27551713	G	A	0.0023502	448260	-0.38928	0.353516	0.567312	0.000147592
6:27551743:A:G	6	27551743	A	G	0.00400684	448233	-0.272021	0.258472	0.533715	0.000465252
6:27551785:A:T	6	27551785	A	T	0.00249502	444485	-0.53691	0.344086	0.925671	5.4858e-05
6:27551811:T:TG	6	27551811	T	TG	0.892591	448399	0.28497	0.0563332	6.37445	0.00344521
6:27552168:G:A	6	27552168	G	A	0.0906059	448420	1.48598	0.0332171	436.314	0.30604
6:27552275:C:T	6	27552275	C	T	0.0611623	448430	-0.509198	0.0786429	10.0226	0.0039708
6:27552606:C:T	6	27552606	C	T	0.0158587	448430	-0.634584	0.1628	4.01318	0.000846283
6:27552698:C:T	6	27552698	C	T	0.816885	448392	0.384631	0.045268	16.7101	0.0103535
6:27552722:C:G	6	27552722	C	G	0.0739163	448426	-0.593168	0.0732063	15.2696	0.00181947
6:27552973:T:A	6	27552973	T	A	0.116818	448418	-0.56834	0.0567996	22.8436	0.0033197
6:27553202:T:C	6	27553202	T	C	0.015435	448430	-0.556688	0.160345	3.28655	0.00055751
6:27553313:G:T	6	27553313	G	T	0.0154182	448431	-0.555367	0.160387	3.27175	0.000556982
6:27553317:C:T	6	27553317	C	T	0.11274	448423	-0.65153	0.0586738	27.9223	0.00389016
6:27553753:G:A	6	27553753	G	A	0.00201479	448434	0.377714	0.340791	0.572331	0.000525865
6:27553911:A:G	6	27553911	A	G	0.00129116	448434	-0.251681	0.435295	0.249384	4.25918e-05
6:27554035:G:A	6	27554035	G	A	0.0080636	448435	-0.413969	0.184013	1.61137	0.000484754
6:27554077:A:G	6	27554077	A	G	0.116828	448410	-0.568309	0.0568017	22.8396	0.00333918
6:27554111:C:G	6	27554111	C	G	0.893367	448407	0.277378	0.0564261	6.05337	0.00306026
6:27554351:A:G	6	27554351	A	G	0.892633	448414	0.284533	0.0563362	6.35618	0.00341278
6:27554595:G:A	6	27554595	G	A	0.0611658	448429	-0.509273	0.0786385	10.0264	0.00393137
6:27554851:C:T	6	27554851	C	T	0.00299821	448434	-0.422434	0.29121	0.833017	0.000107831
6:27555147:T:C	6	27555147	T	C	0.00303945	448436	-0.060152	0.308887	0.0728359	0.000136037
6:27555193:A:G	6	27555193	A	G	0.00148293	448437	-0.614837	0.444813	0.777546	0.000104792
6:27555519:T:G	6	27555519	T	G	0.116794	448368	-0.568397	0.0568032	22.8453	0.00332212
6:27555537:G:A	6	27555537	G	A	0.00139337	441735	-0.374431	0.464263	0.376801	5.83117e-05
6:27555734:C:G	6	27555734	C	G	0.0301812	441284	-0.529617	0.113013	5.55576	0.000741239
6:27556090:G:A	6	27556090	G	A	0.117922	443793	-0.585846	0.0570321	24.0268	0.00333985
6:27556105:T:TA	6	27556105	T	TA	0.00170621	447189	-0.0525084	0.400557	0.0478349	8.09596e-05
6:27556105:TA:T	6	27556105	TA	T	0.060915	447189	-0.510498	0.078898	10.0098	0.00389987
6:27556172:G:T	6	27556172	G	T	0.00400396	448431	-0.271164	0.258641	0.530993	0.000458976
6:27556493:G:T	6	27556493	G	T	0.00927334	448436	-0.147546	0.173183	0.404246	0.000973639
6:27556664:G:C	6	27556664	G	C	0.0737278	448420	-0.59055	0.0732466	15.1263	0.00182763
6:27557274:A:T	6	27557274	A	T	0.00389306	448233	-0.381879	0.263443	0.832155	0.000455729
6:27557347:G:T	6	27557347	G	T	0.816973	448411	0.382412	0.0452713	16.5249	0.0102019
6:27557419:C:T	6	27557419	C	T	0.0292289	448409	-0.303865	0.103966	2.45973	0.000928496
6:27557735:AGAGCCTTT:A	6	27557735	AGAGCCTTT	A	0.0813997	448429	-0.250695	0.0632314	4.13384	0.000861847
6:27557851:G:T	6	27557851	G	T	0.00276627	448437	-0.647777	0.260537	1.88917	3.67952e-05
6:27558248:C:G	6	27558248	C	G	0.0133386	448436	-0.731672	0.17132	4.71043	0.000417644
6:27558758:G:C	6	27558758	G	C	0.00539876	448436	-0.286392	0.221101	0.709481	0.000111481
6:27559042:A:G	6	27559042	A	G	0.00566302	448436	-0.204435	0.232663	0.420699	0.000301154
6:27559118:G:A	6	27559118	G	A	0.892645	448419	0.284565	0.0563371	6.35728	0.00344677
6:27559138:T:C	6	27559138	T	C	0.00240171	448430	-0.459158	0.331926	0.778408	0.000112985
6:27559234:G:C	6	27559234	G	C	0.00400063	448429	-0.272299	0.258376	0.534716	0.000458534
6:27559426:C:A	6	27559426	C	A	0.816534	448301	0.370143	0.0451621	15.6042	0.0100328
6:27559448:GT:G	6	27559448	GT	G	0.116842	448412	-0.568498	0.0567977	22.8573	0.00338049
6:27559486:T:C	6	27559486	T	C	0.00115289	448437	-0.502596	0.502674	0.498412	0.000204901
6:27559803:C:G	6	27559803	C	G	0.00362815	448438	-0.107998	0.254301	0.173234	0.000143679
6:27560310:C:T	6	27560310	C	T	0.00147848	448435	-0.661624	0.418047	0.945002	0.000474979
6:27560420:T:C	6	27560420	T	C	0.0739907	448428	-0.5939	0.0731854	15.3136	0.0018217
6:27560629:T:C	6	27560629	T	C	0.0739842	448420	-0.593879	0.0731886	15.3113	0.00182159
6:27560821:A:G	6	27560821	A	G	0.0267624	448427	-0.546721	0.119386	5.33137	0.00172219
6:27560864:G:A	6	27560864	G	A	0.616531	448327	0.588764	0.0337333	67.49	0.022759
6:27561064:C:CT	6	27561064	C	CT	0.143936	445803	-0.578204	0.0522788	27.7076	0.00572074
6:27561064:C:CTT	6	27561064	C	CTT	0.00823234	445803	-0.597317	0.21965	2.18443	0.000855817
6:27561064:CT:C	6	27561064	CT	C	0.00114625	445803	-0.764344	0.500442	0.897302	0.000450004
6:27561068:T:C	6	27561068	T	C	0.00114209	447863	0.543678	0.47184	0.60342	9.88584e-06
6:27561344:G:A	6	27561344	G	A	0.00391441	448216	-0.544189	0.279624	1.28704	0.000185399
6:27561418:G:A	6	27561418	G	A	0.00614619	448245	-0.491149	0.218314	1.61144	0.000228608
6:27561730:T:C	6	27561730	T	C	0.00813493	448252	-0.418781	0.183221	1.6522	0.000535935
6:27561881:A:G	6	27561881	A	G	0.974554	448413	0.01366	0.101707	0.0490712	4.54149e-05
6:27562129:T:C	6	27562129	T	C	0.97455	448402	0.0137939	0.101688	0.0495871	4.56519e-05
6:27562167:C:A	6	27562167	C	A	0.0016848	448422	0.235974	0.394761	0.25964	9.09756e-05
6:27562247:C:T	6	27562247	C	T	0.00665666	448423	-0.349348	0.198694	1.10397	0.000227314
6:27562783:G:A	6	27562783	G	A	0.893404	448376	0.277165	0.0564274	6.04475	0.00306608
6:27563496:T:C	6	27563496	T	C	0.00354343	448436	-0.488531	0.2727	1.13538	7.81062e-05
6:27563564:TA:T	6	27563564	TA	T	0.00414172	448364	0.682	0.20201	3.13354	0.00035974
6:27563701:G:A	6	27563701	G	A	0.00265143	448438	-0.453378	0.334104	0.757504	0.000466002
6:27563763:C:G	6	27563763	C	G	0.00165354	448431	0.180817	0.375616	0.200493	6.9965e-05
6:27563791:C:T	6	27563791	C	T	0.0440602	448432	-0.444386	0.0909358	5.98934	0.00153422
6:27563871:T:C	6	27563871	T	C	0.00106369	448438	-0.178452	0.526971	0.133782	4.86515e-05
6:27564314:C:T	6	27564314	C	T	0.0258979	448434	-0.533319	0.123912	4.77538	0.00099661
6:27564692:G:GA	6	27564692	G	GA	0.00138815	448077	-0.793303	0.465471	1.05392	4.06879e-05
6:27564692:GA:G	6	27564692	GA	G	0.0016091	448077	-0.839904	0.417421	1.35451	5.60959e-05
6:27564829:A:G	6	27564829	A	G	0.00410984	448436	-0.283888	0.269399	0.534642	0.000166091
6:27564864:A:G	6	27564864	A	G	0.0739478	448431	-0.593446	0.0731964	15.287	0.00182479
6:27565171:T:C	6	27565171	T	C	0.892999	448410	0.298775	0.0565921	6.88749	0.00365357
6:27565572:G:A	6	27565572	G	A	0.0159265	448434	-0.639416	0.16264	4.07355	0.000849703
6:27566174:G:A	6	27566174	G	A	0.0271079	448430	-0.559372	0.119032	5.58333	0.00173309
6:27566406:C:A	6	27566406	C	A	0.0196562	448434	-0.486722	0.141962	3.21693	0.00102118
6:27566461:A:T	6	27566461	A	T	0.817103	448402	0.381785	0.0452776	16.4692	0.0103151
6:27566696:G:A	6	27566696	G	A	0.00489544	448172	-0.271659	0.230451	0.622562	0.000153363
6:27566749:A:G	6	27566749	A	G	0.116968	448132	-0.565353	0.0567511	22.6505	0.00332678
6:27567057:G:C	6	27567057	G	C	0.0742109	445824	-0.584685	0.0731279	14.8888	0.00181906
6:27567117:A:G	6	27567117	A	G	0.0696936	420957	-0.520166	0.0763398	11.0221	0.0044889
6:27567279:T:TA	6	27567279	T	TA	0.482304	426627	-0.523282	0.0323537	58.1124	0.0208611
6:27567279:T:TAA	6	27567279	T	TAA	0.173696	426627	-0.549165	0.0480807	29.4873	0.00823874
6:27567279:T:TAAA	6	27567279	T	TAAA	0.116962	426627	1.27923	0.0334022	320.173	0.186844
6:27567279:T:TAAAA	6	27567279	T	TAAAA	0.0691096	426627	-0.423226	0.0741571	7.93976	0.000254592
6:27567279:T:TAAAAA	6	27567279	T	TAAAAA	0.0052751	426627	-0.221305	0.231901	0.468615	5.97469e-05
6:27567279:T:TAAAAAA	6	27567279	T	TAAAAAA	0.0014263	426627	-0.438584	0.438729	0.498298	5.58039e-05
6:27567625:C:T	6	27567625	C	T	0.0739833	447689	-0.593523	0.0732264	15.279	0.00181966
6:27567783:T:C	6	27567783	T	C	0.892745	448352	0.28673	0.0563924	6.43358	0.00346174
6:27567833:G:A	6	27567833	G	A	0.00154538	448433	-0.0899215	0.429303	0.0787872	8.94238e-05
6:27568016:G:C	6	27568016	G	C	0.0196361	448434	-0.485938	0.141985	3.20722	0.00101943
6:27568471:T:C	6	27568471	T	C	0.00934582	448436	-0.601537	0.201972	2.53785	0.000395593
6:27569173:G:T	6	27569173	G	T	0.025991	448424	-0.40406	0.117019	3.25607	0.00113656
6:27569268:A:G	6	27569268	A	G	0.0196586	448429	-0.488083	0.14191	3.23431	0.00102154
6:27569272:T:C	6	27569272	T	C	0.892135	448389	0.282434	0.0561924	6.30076	0.00365825
6:27569325:G:A	6	27569325	G	A	0.16371	448354	-0.525756	0.0489185	26.2159	0.00593835
6:27569597:T:C	6	27569597	T	C	0.0547073	448432	-0.517654	0.0837761	9.19045	0.00100667
6:27569624:G:GA	6	27569624	G	GA	0.00507097	448435	-1.14983	0.335597	3.21323	0.000154542
6:27570019:G:A	6	27570019	G	A	0.00422914	448436	-0.497135	0.25244	1.31055	0.000282325
6:27570575:G:GAAC	6	27570575	G	GAAC	0.689356	448212	0.516091	0.0364445	44.7968	0.0177294
6:27570662:C:T	6	27570662	C	T	0.00947179	448437	-0.384016	0.170695	1.61142	0.000974954
6:27571527:T:A	6	27571527	T	A	0.00958451	448432	-0.391078	0.169786	1.67247	0.00105478
6:27571845:C:T	6	27571845	C	T	0.00938595	448436	-0.15605	0.172359	0.437393	0.00106291
6:27572289:A:G	6	27572289	A	G	0.00954426	448437	-0.388025	0.170183	1.6458	0.000844479
6:27572312:G:A	6	27572312	G	A	0.0146889	448435	-0.845417	0.170068	6.17656	0.000594309
6:27572505:G:C	6	27572505	G	C	0.00564632	448434	-0.31524	0.216702	0.836398	0.000128248
6:27572543:G:C	6	27572543	G	C	0.00139038	448438	-0.803158	0.457588	1.10114	0.000317058
6:27572897:C:A	6	27572897	C	A	0.00266593	448437	-0.466186	0.330384	0.800705	0.000337367
6:27573149:C:T	6	27573149	C	T	0.817175	448374	0.381053	0.0452792	16.4081	0.0102576
6:27573170:C:CA	6	27573170	C	CA	0.00159647	447864	0.577335	0.445533	0.709888	0.000116228
6:27573315:G:T	6	27573315	G	T	0.00276181	448438	-0.471646	0.328565	0.820585	0.000457348
6:27573806:G:A	6	27573806	G	A	0.0109157	448436	-0.210896	0.158882	0.734276	0.000495138
6:27573942:C:G	6	27573942	C	G	0.00139708	448434	-0.622943	0.436324	0.814242	5.77467e-05
6:27574178:T:C	6	27574178	T	C	0.00120864	448438	-0.53807	0.485868	0.571698	1.60249e-05
6:27574237:G:A	6	27574237	G	A	0.00806247	448436	-0.41494	0.183878	1.61919	0.000487313
6:27574503:CT:C	6	27574503	CT	C	0.116759	448410	-0.567826	0.0568117	22.7945	0.00331737
6:27574681:G:A	6	27574681	G	A	0.0740256	448257	-0.594638	0.0732004	15.3437	0.0018024
6:27574952:A:G	6	27574952	A	G	0.0089426	440420	-0.225684	0.17372	0.712418	0.000876732
6:27575111:C:CA	6	27575111	C	CA	0.00375142	444632	-0.387639	0.281103	0.774956	0.000252555
6:27575153:A:AT	6	27575153	A	AT	0.00482099	447107	-0.461881	0.248182	1.20248	0.000582486
6:27575153:AT:A	6	27575153	AT	A	0.0744989	447107	-0.608282	0.0733256	15.9665	0.00195119
6:27575339:G:C	6	27575339	G	C	0.00141492	448435	-0.628674	0.433125	0.833734	5.90356e-05
6:27575952:T:C	6	27575952	T	C	0.00282983	448437	0.545309	0.295316	1.18832	0.000274207
6:27576059:G:A	6	27576059	G	A	0.00664877	448429	-0.388374	0.198762	1.29495	0.000267875
6:27576088:G:A	6	27576088	G	A	0.00171484	448438	-0.533185	0.399606	0.739659	8.31392e-05
6:27576557:T:TA	6	27576557	T	TA	0.00490542	448076	0.0861781	0.240415	0.142666	0.000144301
6:27576557:TA:T	6	27576557	TA	T	0.00191709	448076	-2.44506	0.759473	2.89127	0.000113138
6:27577156:C:CA	6	27577156	C	CA	0.130238	424004	-0.465545	0.0552643	16.439	0.0046905
6:27577156:C:CAA	6	27577156	C	CAA	0.001908	424004	-0.577994	0.37946	0.893781	0.000593122
6:27577156:CA:C	6	27577156	CA	C	0.440203	424004	0.56497	0.0313724	71.7771	0.0331519
6:27577156:CAA:C	6	27577156	CAA	C	0.241116	424004	-0.436653	0.0411077	25.6289	0.0055602
6:27577156:CAAAAAA:C	6	27577156	CAAAAAA	C	0.0169928	424004	-0.472218	0.149176	2.8102	0.0014369
6:27577156:CAAAAAAA:C	6	27577156	CAAAAAAA	C	0.0540125	424004	-0.521582	0.0862371	8.83433	0.00331671
6:27577328:C:CA	6	27577328	C	CA	0.0220575	432437	-0.271717	0.115306	1.73404	0.00280852
6:27577328:C:CAA	6	27577328	C	CAA	0.00762886	432437	-0.355953	0.191968	1.19582	0.000395016
6:27577328:CA:C	6	27577328	CA	C	0.696837	432437	0.495995	0.037543	39.1225	0.0157681
6:27577332:AAAAAAAAAAAAAAAGAG:A	6	27577332	AAAAAAAAAAAAAAAGAG	A	0.00310903	441938	-0.375616	0.28298	0.734262	0.000104638
6:27577351:A:G	6	27577351	A	G	0.00926361	446910	-0.170854	0.173816	0.487279	0.00107423
6:27577904:G:A	6	27577904	G	A	0.01962	448369	-0.485342	0.142022	3.1991	0.00101913
6:27577955:TTA:T	6	27577955	TTA	T	0.00118365	447766	0.842411	0.352865	1.77031	0.000522318
6:27577965:T:C	6	27577965	T	C	0.0679575	448302	-0.553687	0.0754415	12.6681	0.00498215
6:27578037:G:A	6	27578037	G	A	0.00224558	448436	-0.700908	0.323958	1.51575	6.06752e-05
6:27578136:T:C	6	27578136	T	C	0.00806497	448421	-0.414952	0.183838	1.61983	0.000486363
6:27578209:AT:A	6	27578209	AT	A	0.00932469	448433	-0.151437	0.172801	0.419269	0.00108176
6:27578483:C:T	6	27578483	C	T	0.0741779	448422	-0.596255	0.0731473	15.4441	0.00195924
6:27578669:A:G	6	27578669	A	G	0.0444062	448428	-0.36908	0.0872613	4.63057	0.000259209
6:27579807:CT:C	6	27579807	CT	C	0.074043	448422	-0.594783	0.0731716	15.3622	0.00182714
6:27579911:A:T	6	27579911	A	T	0.00102801	448438	0.145998	0.538142	0.104488	4.16337e-05
6:27580013:A:C	6	27580013	A	C	0.811206	448399	0.400146	0.0447664	18.4041	0.0110785
6:27580042:G:T	6	27580042	G	T	0.00126106	448434	-0.549536	0.480465	0.597355	7.4704e-05
6:27580313:G:A	6	27580313	G	A	0.810328	448410	0.40395	0.0447071	18.787	0.011484
6:27580682:A:T	6	27580682	A	T	0.00388905	448438	-0.320707	0.276729	0.608206	0.000259292
6:27580899:C:T	6	27580899	C	T	0.00400278	448438	-0.272513	0.25841	0.535182	0.000458787
6:27581300:G:A	6	27581300	G	A	0.00400392	448436	-0.272033	0.258494	0.533685	0.000456637
6:27582197:C:T	6	27582197	C	T	0.00217868	448437	-0.396895	0.349685	0.59113	3.37333e-05
6:27582295:T:A	6	27582295	T	A	0.00652377	448437	-0.431193	0.204232	1.45908	0.00062481
6:27582933:A:G	6	27582933	A	G	0.00939382	448433	-0.155862	0.172376	0.436646	0.00108647
6:27583017:C:A	6	27583017	C	A	0.7824	447736	0.407052	0.0421184	21.3698	0.0126962
6:27583083:G:A	6	27583083	G	A	0.00227346	448436	-0.702256	0.32324	1.52558	6.08377e-05
6:27583268:C:A	6	27583268	C	A	0.0245922	448434	-0.532978	0.124961	4.69945	0.00116699
6:27583537:C:G	6	27583537	C	G	0.803776	448403	0.423598	0.0440564	21.16	0.0109859
6:27583544:A:G	6	27583544	A	G	0.0815705	448416	-0.253549	0.0631875	4.22155	0.000885456
6:27583676:C:T	6	27583676	C	T	0.0249281	448430	-0.543956	0.12467	4.89211	0.00134992
6:27584991:C:A	6	27584991	C	A	0.891888	448392	0.283743	0.0561091	6.37065	0.00353363
6:27585379:G:A	6	27585379	G	A	0.0080324	448434	-1.00826	0.232075	4.85522	0.000433105
6:27585632:A:G	6	27585632	A	G	0.0816015	448423	-0.253642	0.0631833	4.22474	0.000882218
6:27586005:T:C	6	27586005	T	C	0.346731	448394	0.712114	0.0301205	122.848	0.0554109
6:27586695:G:A	6	27586695	G	A	0.0014807	448438	-0.661837	0.417917	0.945877	0.000474711
6:27586696:C:G	6	27586696	C	G	0.0014807	448438	-0.661837	0.417917	0.945877	0.000474711
6:27586851:G:T	6	27586851	G	T	0.00563736	448437	-0.313113	0.21702	0.826577	0.000120874
6:27587277:A:AACAC	6	27587277	A	AACAC	0.109965	448379	-0.655406	0.0593653	27.6119	0.0038904
6:27587277:AAC:A	6	27587277	AAC	A	0.0192315	448379	-0.78954	0.14973	6.87239	0.000784045
6:27587347:A:G	6	27587347	A	G	0.808044	448406	0.38868	0.0443783	17.703	0.0115165
6:27587458:T:A	6	27587458	T	A	0.0080517	448166	-0.413605	0.184015	1.60911	0.000485608
6:27587740:A:C	6	27587740	A	C	0.733789	448305	0.484203	0.0390519	34.5773	0.0150698
6:27588065:C:T	6	27588065	C	T	0.00148347	448272	-0.615196	0.444825	0.77816	0.000104585
6:27588281:G:A	6	27588281	G	A	0.00958763	447921	-0.391683	0.169839	1.67573	0.00105024
6:27588334:G:A	6	27588334	G	A	0.80831	448028	0.388811	0.0444382	17.6688	0.0115199
6:27588365:T:A	6	27588365	T	A	0.679999	436461	0.418331	0.0365717	29.5718	0.014092
6:27589494:G:A	6	27589494	G	A	0.00947689	444766	-0.15473	0.172325	0.432689	0.00108388
6:27589622:A:G	6	27589622	A	G	0.00814923	444275	-0.413135	0.183698	1.6106	0.000487821
6:27589756:A:G	6	27589756	A	G	0.00603652	440900	-0.325385	0.221285	0.849413	0.000267023
6:27590150:T:C	6	27590150	T	C	0.00781693	448002	-0.0797083	0.183093	0.178282	0.000289439
6:27590238:G:A	6	27590238	G	A	0.00224195	448271	-0.700349	0.324383	1.51076	6.05117e-05
6:27590281:G:A	6	27590281	G	A	0.00224862	448274	-0.701394	0.323852	1.51816	5.51389e-05
6:27590319:C:T	6	27590319	C	T	0.00105042	448391	-0.757087	0.503952	0.876084	3.6678e-05
6:27590370:A:G	6	27590370	A	G	0.00291253	448408	-0.239803	0.310767	0.356228	0.000385444
6:27590722:T:A	6	27590722	T	A	0.00807926	448432	-1.01171	0.231841	4.89345	0.000434897
6:27590890:T:C	6	27590890	T	C	0.070851	448406	-0.510959	0.0731708	11.5395	0.00502773
6:27591476:GAC:G	6	27591476	GAC	G	0.00958886	448437	-0.391443	0.169724	1.6759	0.000998684
6:27591647:T:A	6	27591647	T	A	0.00123429	448437	-1.01573	0.469889	1.51362	4.63296e-05
6:27591803:C:G	6	27591803	C	G	0.0279985	448435	-0.441377	0.114301	3.94817	0.00144974
6:27591810:A:C	6	27591810	A	C	0.00294132	448438	-0.253607	0.308222	0.386563	0.000344033
6:27591811:G:A	6	27591811	G	A	0.0157637	448436	-0.326283	0.127403	1.98145	7.54377e-05
6:27591875:A:C	6	27591875	A	C	0.0182724	448437	-0.269726	0.124323	1.5223	0.000407178
6:27591886:C:A	6	27591886	C	A	0.00240168	448437	-0.524619	0.313614	1.0252	6.46392e-05
6:27592103:G:A	6	27592103	G	A	0.0061168	448437	-0.470236	0.213148	1.56267	0.000217254
6:27592457:G:C	6	27592457	G	C	0.07085	448426	-0.505964	0.0730368	11.3683	0.00503561
6:27592515:G:A	6	27592515	G	A	0.00120975	448438	-0.307602	0.420254	0.333291	3.90254e-05
6:27592726:C:G	6	27592726	C	G	0.0360337	448427	0.240874	0.0809425	2.53438	0.000339467
6:27592805:G:GA	6	27592805	G	GA	0.00188657	448434	-0.544835	0.393922	0.77824	0.000129755
6:27592808:A:G	6	27592808	A	G	0.616749	448372	0.58846	0.0337432	67.3825	0.0227235
6:27593026:C:T	6	27593026	C	T	0.116751	448422	-0.568198	0.0568073	22.8267	0.00330987
6:27593096:T:G	6	27593096	T	G	0.0155575	448433	-0.317031	0.128253	1.87162	9.92062e-05
6:27593210:C:A	6	27593210	C	A	0.00370621	448437	-0.468442	0.26143	1.13574	4.87638e-05
6:27593273:C:T	6	27593273	C	T	0.00311193	448436	-0.644536	0.303778	1.47031	0.000122511
6:27594120:T:TG	6	27594120	T	TG	0.0737826	448378	-0.591685	0.0732331	15.1868	0.00181734
6:27594306:T:G	6	27594306	T	G	0.00282655	448427	-0.192891	0.302875	0.280493	2.59265e-05
6:27594554:T:C	6	27594554	T	C	0.00208628	448405	0.0175203	0.383358	0.0161268	0.000127722
6:27594717:C:CA	6	27594717	C	CA	0.57465	445238	0.591644	0.0326398	72.7056	0.0263297
6:27594717:C:CAA	6	27594717	C	CAA	0.00772733	445238	-0.306292	0.188403	0.982931	0.000207611
6:27594717:C:CAAA	6	27594717	C	CAAA	0.0126595	445238	-0.344538	0.15589	1.5671	0.000678686
6:27595205:G:A	6	27595205	G	A	0.00166133	448437	0.36304	0.390963	0.452092	0.000278662
6:27595260:AC:A	6	27595260	AC	A	0.00147958	448437	-0.661773	0.417957	0.945612	0.000473828
6:27596097:A:AT	6	27596097	A	AT	0.00317116	448258	-0.421233	0.290763	0.831453	5.28602e-05
6:27596202:T:C	6	27596202	T	C	0.891589	448406	0.286357	0.056083	6.48261	0.00354734
6:27596520:T:A	6	27596520	T	A	0.00329368	448435	-0.073234	0.292665	0.0956044	0.000289363
6:27596750:TGGGTATATCTCAACAGGC:T	6	27596750	TGGGTATATCTCAACAGGC	T	0.0386243	448073	-0.257479	0.0932166	2.24094	0.000574773
6:27596768:C:T	6	27596768	C	T	0.584995	442227	0.604584	0.0333188	72.8554	0.0250805
6:27596776:G:C	6	27596776	G	C	0.00224786	448427	-0.701039	0.323897	1.51663	6.08397e-05
6:27597051:A:G	6	27597051	A	G	0.89156	448429	0.286508	0.0560813	6.48916	0.00354536
6:27597100:T:C	6	27597100	T	C	0.116795	448425	-0.568693	0.0568013	22.8696	0.00331027
6:27597238:C:T	6	27597238	C	T	0.0268657	448435	-0.565361	0.119907	5.61673	0.00172347
6:27597261:G:C	6	27597261	G	C	0.00938145	448438	-0.154696	0.172509	0.431967	0.00108769
6:27597394:G:T	6	27597394	G	T	0.0245523	448431	-0.430128	0.121149	3.41495	0.00101928
6:27597407:A:G	6	27597407	A	G	0.00133575	448438	-0.141383	0.46605	0.118266	4.6735e-05
6:27597413:C:T	6	27597413	C	T	0.00152307	448437	-0.807476	0.448716	1.14306	6.03821e-05
6:27597876:T:A	6	27597876	T	A	0.810365	448371	0.40257	0.0447191	18.6551	0.0109043
6:27598207:A:G	6	27598207	A	G	0.00937817	448435	-0.154582	0.17252	0.431519	0.0010875
6:27598390:T:C	6	27598390	T	C	0.891394	448410	0.28778	0.056062	6.54546	0.00317581
6:27598780:G:A	6	27598780	G	A	0.00170927	448437	-0.872811	0.375541	1.69641	0.000199687
6:27598843:T:C	6	27598843	T	C	0.00606663	448437	-0.48244	0.210538	1.65883	0.000574591
6:27599064:G:A	6	27599064	G	A	0.0374096	448428	-0.468528	0.0992681	5.627	0.000764566
6:27599082:G:C	6	27599082	G	C	0.00610008	448437	-0.367029	0.21512	1.05562	0.000253315
6:27599487:G:GT	6	27599487	G	GT	0.0724441	445992	-0.541172	0.0732039	12.8419	0.00189431
6:27599487:G:GTT	6	27599487	G	GTT	0.00374783	445992	-0.526624	0.284542	1.19245	0.000230893
6:27599487:GT:G	6	27599487	GT	G	0.247761	445992	-0.550126	0.0402543	41.7919	0.0121683
6:27599487:GTT:G	6	27599487	GTT	G	0.555331	445992	0.608698	0.0322139	78.906	0.0266144
6:27599758:C:T	6	27599758	C	T	0.00944091	445190	-0.156174	0.172569	0.437148	0.00108863
6:27600022:T:C	6	27600022	T	C	0.810427	448257	0.398461	0.0447004	18.308	0.0107159
6:27600442:A:G	6	27600442	A	G	0.974434	448424	0.00655937	0.101548	0.0229639	4.60319e-05
6:27600737:G:A	6	27600737	G	A	0.00301053	448094	-0.316124	0.296227	0.543793	2.64648e-05
6:27600955:A:T	6	27600955	A	T	0.0729016	447994	-0.580136	0.0735068	14.5276	0.00178246
6:27602216:C:CT	6	27602216	C	CT	0.609412	411627	0.593856	0.0340608	67.3503	0.0223069
6:27602216:C:CTT	6	27602216	C	CTT	0.0105387	411627	-0.409906	0.16816	1.83016	0.000302046
6:27602216:CT:C	6	27602216	CT	C	0.054915	411627	-0.486889	0.0857356	7.86801	0.00393818
6:27602216:CTTTTTT:C	6	27602216	CTTTTTT	C	0.00106164	411627	-0.16084	0.537457	0.116486	9.40423e-07
6:27602582:A:G	6	27602582	A	G	0.00179222	446932	-0.658848	0.418093	0.939067	5.93724e-05
6:27602665:G:A	6	27602665	G	A	0.0109053	448270	-0.690471	0.203446	3.16173	0.000544169
6:27602680:A:G	6	27602680	A	G	0.00162049	448322	-0.654261	0.42018	0.922824	1.92832e-05
6:27602700:A:G	6	27602700	A	G	0.0016236	448386	-0.30402	0.420217	0.328472	0.000112058
6:27603266:T:C	6	27603266	T	C	0.0026191	448436	-0.446605	0.336062	0.735492	0.000251054
6:27603398:T:C	6	27603398	T	C	0.00390357	448436	-0.338559	0.273345	0.666548	0.000206372
6:27603793:C:CTAT	6	27603793	C	CTAT	0.201799	447021	-0.575657	0.0441498	38.1328	0.01016
6:27603793:C:CTATTATTAT	6	27603793	C	CTATTATTAT	0.00247192	447021	-0.532236	0.344637	0.911842	6.25828e-05
6:27603975:G:A	6	27603975	G	A	0.889999	448246	0.294403	0.0558212	6.87466	0.00382597
6:27604079:T:G	6	27604079	T	G	0.00285051	416242	-0.455257	0.331374	0.770858	0.000347685
6:27604214:A:G	6	27604214	A	G	0.00313108	418865	-0.239528	0.310055	0.356747	0.000382987
6:27604218:C:A	6	27604218	C	A	0.00358134	420234	-0.305006	0.280313	0.558218	0.000232875
6:27604455:A:T	6	27604455	A	T	0.0974344	425558	1.48348	0.0334085	429.903	0.29292
6:27604459:A:AT	6	27604459	A	AT	0.0120625	448166	-0.517498	0.175934	2.48586	0.000675348
6:27604459:A:T	6	27604459	A	T	0.962078	448166	0.146234	0.0847143	1.07411	0.000574138
6:27604700:G:A	6	27604700	G	A	0.0728095	448410	-0.579131	0.0734931	14.4852	0.00177119
6:27604936:T:C	6	27604936	T	C	0.0488605	448430	-0.490289	0.087886	7.6156	0.00156816
6:27605137:T:C	6	27605137	T	C	0.00632199	448435	-0.450435	0.216904	1.42212	0.000165821
6:27605557:T:C	6	27605557	T	C	0.0024931	448438	-0.300682	0.344385	0.417245	0.000194983
6:27605664:C:T	6	27605664	C	T	0.0217394	448425	-0.381462	0.121515	2.77109	0.00028008
6:27605676:G:A	6	27605676	G	A	0.00154985	448431	-0.0953091	0.428055	0.0841766	9.91027e-05
6:27605684:G:A	6	27605684	G	A	0.616499	448351	0.584374	0.033742	66.47	0.0228202
6:27605757:A:G	6	27605757	A	G	0.616734	448346	0.583792	0.0337498	66.31	0.0227363
6:27606699:G:T	6	27606699	G	T	0.974628	448425	-0.000163796	0.101891	0.000557405	4.47516e-05
6:27606822:C:CA	6	27606822	C	CA	0.475702	447038	0.557246	0.0311454	70.8641	0.0288803
6:27606822:C:CAA	6	27606822	C	CAA	0.0714022	447038	0.0709123	0.06347	0.578587	0.000923003
6:27606822:C:CAAA	6	27606822	C	CAAA	0.00140592	447038	-0.383092	0.457061	0.395839	0.000117463
6:27606822:CA:C	6	27606822	CA	C	0.015794	447038	-0.271978	0.132447	1.39766	0.00171285
6:27607039:C:T	6	27607039	C	T	0.00104268	448364	0.0723981	0.519666	0.0510005	0.000238409
6:27607129:C:A	6	27607129	C	A	0.00935498	448371	-0.12263	0.172757	0.320753	0.00108353
6:27607223:C:CT	6	27607223	C	CT	0.00609078	448383	-0.366152	0.215106	1.05198	0.000255988
6:27607489:T:A	6	27607489	T	A	0.116744	448362	-0.568322	0.056815	22.8303	0.00332774
6:27607786:A:G	6	27607786	A	G	0.00302901	445855	-0.266595	0.305763	0.416504	0.000596932
6:27607837:C:CA	6	27607837	C	CA	0.811998	444347	0.396181	0.0449102	17.9476	0.010453
6:27607837:C:CAA	6	27607837	C	CAA	0.00840447	444347	-0.25463	0.182613	0.787261	0.000393446
6:27607837:C:CAAA	6	27607837	C	CAAA	0.00904248	444347	-0.149198	0.176001	0.401649	0.000915126
6:27607837:CA:C	6	27607837	CA	C	0.00134467	444347	-0.411211	0.448456	0.444701	0.000613103
6:27608023:A:G	6	27608023	A	G	0.0355261	448431	0.253131	0.081064	2.74651	0.000182818
6:27608435:G:A	6	27608435	G	A	0.00300822	448438	-0.261064	0.306669	0.403834	0.000380007
6:27609350:A:C	6	27609350	A	C	0.00154871	448437	-0.254073	0.435169	0.252338	8.84542e-05
6:27609453:C:T	6	27609453	C	T	0.00122872	448434	-0.315766	0.417824	0.346976	4.09218e-05
6:27609454:G:T	6	27609454	G	T	0.0031164	448434	-0.304639	0.280911	0.555711	8.04751e-05
6:27610156:C:T	6	27610156	C	T	0.00570235	448324	-0.272226	0.215974	0.68297	0.000139542
6:27610664:C:CA	6	27610664	C	CA	0.104796	424919	-0.305647	0.0583271	6.79485	0.00385526
6:27610664:C:CAA	6	27610664	C	CAA	0.00341359	424919	-0.015826	0.2896	0.0193517	0.000256119
6:27610664:CA:C	6	27610664	CA	C	0.0148699	424919	-0.254814	0.141129	1.1488	0.00172299
6:27610664:CAAAAAAAAAA:C	6	27610664	CAAAAAAAAAA	C	0.0359245	424919	-0.091156	0.0922722	0.490528	0.000888974
6:27610783:T:C	6	27610783	T	C	0.00214149	448287	-0.072494	0.342984	0.0795615	0.00010971
6:27610982:C:T	6	27610982	C	T	0.00955973	448339	-0.388716	0.170109	1.65156	0.000869823
6:27610996:GA:G	6	27610996	GA	G	0.00865642	448222	-0.614874	0.212521	2.41874	0.000314215
6:27611205:T:C	6	27611205	T	C	0.00262807	448428	-0.473488	0.299943	0.941462	9.87507e-05
6:27611346:G:A	6	27611346	G	A	0.0290046	448429	-0.424977	0.112713	3.7879	0.000814396
6:27611360:A:G	6	27611360	A	G	0.00214077	448436	-0.0349359	0.349206	0.0360661	7.56422e-05
6:27611631:T:TTTTA	6	27611631	T	TTTTA	0.0686433	447997	-0.372069	0.0716742	6.67977	0.00161669
6:27611631:T:TTTTATTTA	6	27611631	T	TTTTATTTA	0.00710719	447997	-0.232476	0.197506	0.621288	2.09972e-05
6:27611631:TTTTA:T	6	27611631	TTTTA	T	0.00797438	447997	-0.449312	0.188072	1.77231	0.000581967
6:27611631:TTTTATTTA:T	6	27611631	TTTTATTTA	T	0.00879247	447997	-0.310208	0.179153	1.07905	0.000841761
6:27611905:C:A	6	27611905	C	A	0.00204265	448438	0.0183745	0.349033	0.0186275	9.63648e-05
6:27612794:AT:A	6	27612794	AT	A	0.261068	447841	-0.477473	0.0393819	33.1044	0.0142208
6:27613823:C:CA	6	27613823	C	CA	0.123966	438902	-0.463685	0.0561544	15.8269	0.00627522
6:27613823:C:CAA	6	27613823	C	CAA	0.00534516	438902	-0.272883	0.230995	0.624396	0.000210444
6:27613823:CA:C	6	27613823	CA	C	0.0052187	438902	0.0937487	0.230091	0.165145	0.000385545
6:27614625:G:A	6	27614625	G	A	0.0012435	447930	-0.499877	0.503327	0.493984	8.4506e-05
6:27614682:C:CA	6	27614682	C	CA	0.100505	420935	0.633336	0.0452781	43.7321	0.0223557
6:27614682:C:CAA	6	27614682	C	CAA	0.00176274	420935	-0.163776	0.41079	0.161072	4.68917e-08
6:27614682:CA:C	6	27614682	CA	C	0.0818131	420935	-0.501402	0.0701593	12.0509	0.00645209
6:27614699:A:G	6	27614699	A	G	0.0281307	447127	-0.447983	0.114338	4.04933	0.00149565
6:27614703:GA:G	6	27614703	GA	G	0.0110787	447662	-0.622709	0.191315	2.94525	0.000631788
6:27614708:A:G	6	27614708	A	G	0.0111539	447689	-0.627152	0.191125	2.98588	0.000635801
6:27614879:A:AT	6	27614879	A	AT	0.190393	447747	-0.395666	0.0445828	18.1548	0.0108958
6:27615016:A:C	6	27615016	A	C	0.380503	447573	-0.587546	0.0338349	66.8188	0.022278
6:27615045:GTA:G	6	27615045	GTA	G	0.00525592	412107	-0.486353	0.235727	1.4079	0.000461553
6:27616149:T:A	6	27616149	T	A	0.189477	448403	-0.399337	0.0447201	18.3694	0.0110854
6:27616182:G:A	6	27616182	G	A	0.425419	448392	-0.615721	0.0324996	79.3179	0.0281294
6:27616344:T:C	6	27616344	T	C	0.00211958	448438	-0.686551	0.331216	1.41806	4.25725e-05
6:27616568:A:C	6	27616568	A	C	0.00132014	448438	-0.78798	0.472737	1.01979	0.000123086
6:27616815:C:G	6	27616815	C	G	0.00595514	448436	-0.296436	0.21251	0.787714	0.000179023
6:27616902:C:CA	6	27616902	C	CA	0.00961077	448403	-0.30786	0.171143	1.14241	0.000815299
6:27616917:G:T	6	27616917	G	T	0.00263582	448437	-0.449753	0.335163	0.745619	0.000298807
6:27617259:A:G	6	27617259	A	G	0.061316	448431	-0.510849	0.0786077	10.0915	0.0039623
6:27617731:G:A	6	27617731	G	A	0.108455	448425	-0.291666	0.056173	6.6825	0.00368743
6:27618020:C:A	6	27618020	C	A	0.0278506	448429	-0.437213	0.114414	3.87701	0.00143727
6:27618343:T:C	6	27618343	T	C	0.00954317	448436	-0.165323	0.171414	0.475199	0.00107268
6:27618344:C:G	6	27618344	C	G	0.00847837	448435	-0.972606	0.225088	4.80877	0.000529297
6:27618359:C:T	6	27618359	C	T	0.00374523	448437	0.500804	0.257574	1.28518	0.000155244
6:27618390:G:GT	6	27618390	G	GT	0.00106035	448436	0.0274699	0.509909	0.0190713	1.48492e-05
6:27618402:G:A	6	27618402	G	A	0.00943497	448438	-0.158878	0.172104	0.448636	0.000980339
6:27618404:C:T	6	27618404	C	T	0.00115735	448437	1.3118	0.32039	4.37338	0.000958117
6:27618441:C:T	6	27618441	C	T	0.116824	448393	-0.571703	0.0568383	23.0739	0.00333255
6:27618451:T:C	6	27618451	T	C	0.0908607	448417	1.48334	0.0332471	433.99	0.303898
6:27618455:G:A	6	27618455	G	A	0.00827431	448436	-1.02751	0.230852	5.06808	0.000508632
6:27618473:T:C	6	27618473	T	C	0.00317482	448372	-0.267803	0.288631	0.451621	0.000173712
6:27618747:C:G	6	27618747	C	G	0.00958886	448437	-0.391344	0.169721	1.67528	0.00100158
6:27619248:C:T	6	27619248	C	T	0.373841	448409	-0.581934	0.0340376	64.8047	0.0212307
6:27619739:C:T	6	27619739	C	T	0.38341	448390	-0.587485	0.0337386	67.181	0.0230144
6:27620009:C:A	6	27620009	C	A	0.0016892	448437	0.235732	0.394715	0.259353	9.32772e-05
6:27620366:C:T	6	27620366	C	T	0.108138	448414	-0.291767	0.0562574	6.6685	0.00352465
6:27620392:C:G	6	27620392	C	G	0.00177841	448435	-0.878186	0.368598	1.76459	0.000201973
6:27620948:C:A	6	27620948	C	A	0.188266	448418	-0.394336	0.0448073	17.8666	0.0105074
6:27621419:G:A	6	27621419	G	A	0.00951083	448436	-0.854747	0.214072	4.18511	0.000477598
6:27622540:G:A	6	27622540	G	A	0.0613242	448436	-0.511484	0.0785927	10.1184	0.00414089
6:27622788:C:T	6	27622788	C	T	0.0260455	448426	-0.406649	0.116951	3.29508	0.00114707
6:27622955:T:TA	6	27622955	T	TA	0.00244041	447670	0.0270484	0.322476	0.0300467	3.89791e-05
6:27622955:TA:T	6	27622955	TA	T	0.0708345	447670	-0.464071	0.0724687	9.81926	0.00530028
6:27622992:C:T	6	27622992	C	T	0.107249	448329	-0.283272	0.0563549	6.30163	0.00310776
6:27623052:A:G	6	27623052	A	G	0.00111275	448437	1.26493	0.290406	4.87734	0.00180183
6:27623323:C:G	6	27623323	C	G	0.00147958	448438	-0.614582	0.444956	0.776734	0.000103448
6:27623490:G:A	6	27623490	G	A	0.00174606	448438	-0.849295	0.399309	1.4759	5.00824e-05
6:27623997:C:A	6	27623997	C	A	0.0728257	448420	-0.57884	0.0735004	14.4687	0.00189323
6:27624005:C:T	6	27624005	C	T	0.00135805	448436	-0.785907	0.471795	1.01883	0.000104349
6:27624111:C:T	6	27624111	C	T	0.00140042	448437	-0.803813	0.456286	1.10718	0.000337985
6:27624113:C:A	6	27624113	C	A	0.00203931	448435	0.057344	0.36544	0.0578382	0.000127753
6:27624160:C:G	6	27624160	C	G	0.00561963	448428	-0.403567	0.217629	1.19597	0.000110841
6:27624160:C:T	6	27624160	C	T	0.00182638	448428	0.0785275	0.369413	0.0800544	6.80702e-05
6:27624171:C:T	6	27624171	C	T	0.00497176	448433	-0.461269	0.235683	1.29819	0.000204069
6:27624224:C:T	6	27624224	C	T	0.112708	448396	-0.651955	0.0586801	27.9518	0.00389745
6:27625722:T:G	6	27625722	T	G	0.189926	448391	-0.390024	0.0445871	17.6611	0.0108031
6:27625883:G:A	6	27625883	G	A	0.00137923	448438	-0.367213	0.463164	0.368684	5.9403e-05
6:27626302:C:T	6	27626302	C	T	0.0194756	448433	-0.460813	0.140829	2.97168	0.000413677
6:27626353:T:C	6	27626353	T	C	0.0279813	448424	-0.427504	0.113797	3.76407	0.00142801
6:27626490:A:G	6	27626490	A	G	0.00807362	448436	-0.415871	0.183723	1.62709	0.000485286
6:27627018:C:T	6	27627018	C	T	0.00117744	448431	-0.517242	0.49547	0.527957	0.000208833
6:27627145:C:CA	6	27627145	C	CA	0.00143858	444883	-0.672225	0.412176	0.987552	0.000245433
6:27627145:CA:C	6	27627145	CA	C	0.0747196	444883	-0.600775	0.0732029	15.6443	0.00207521
6:27627265:C:A	6	27627265	C	A	0.201401	448387	-0.429735	0.0437382	22.0568	0.00890245
6:27627574:C:CA	6	27627574	C	CA	0.00164349	448436	-0.481725	0.420002	0.599638	0.000128535
6:27627789:C:A	6	27627789	C	A	0.00126217	448434	-0.283022	0.492706	0.247428	7.9734e-05
6:27627816:AT:A	6	27627816	AT	A	0.00946769	448420	-0.384208	0.17064	1.61351	0.000765755
6:27627825:T:A	6	27627825	T	A	0.0724347	448397	-0.580129	0.0736448	14.4759	0.00173587
6:27628079:A:C	6	27628079	A	C	0.00221993	448438	-0.094875	0.338921	0.108167	9.42692e-05
6:27628229:C:CT	6	27628229	C	CT	0.0071711	447630	-0.299041	0.194219	0.907873	0.000702487
6:27628229:CT:C	6	27628229	CT	C	0.00591672	447630	-0.474227	0.221806	1.48793	0.000233476
6:27628247:A:G	6	27628247	A	G	0.118936	448338	-0.286861	0.0538449	7.00198	0.00483067
6:27628362:C:T	6	27628362	C	T	0.027908	447864	-0.4384	0.114451	3.89311	0.00141454
6:27628378:G:A	6	27628378	G	A	0.00307443	447725	-0.0803927	0.305689	0.100968	0.000157866
6:27628406:C:CT	6	27628406	C	CT	0.129172	446572	-0.53703	0.0539137	22.6459	0.00397097
6:27628406:CT:C	6	27628406	CT	C	0.10574	446572	-0.294088	0.0569815	6.61	0.00323253
6:27628739:CATT:C	6	27628739	CATT	C	0.00291234	448436	-0.427899	0.310837	0.773052	0.000546104
6:27629300:G:A	6	27629300	G	A	0.0019702	448432	-0.284595	0.34813	0.383372	1.84932e-06
6:27629387:C:CA	6	27629387	C	CA	0.011778	444090	-0.839766	0.187055	5.14619	0.000816516
6:27629387:CA:C	6	27629387	CA	C	0.216727	444090	-0.307744	0.0417736	12.758	0.00611016
6:27629663:C:G	6	27629663	C	G	0.00127109	448435	-0.804714	0.454799	1.11447	4.83136e-05
6:27629999:G:A	6	27629999	G	A	0.00136362	448438	-0.787426	0.470216	1.02682	0.000105323
6:27630403:T:A	6	27630403	T	A	0.00119731	448087	-0.865167	0.396193	1.53784	2.83027e-05
6:27630404:A:T	6	27630404	A	T	0.108059	448393	-0.297692	0.056355	6.89458	0.00354855
6:27630741:A:G	6	27630741	A	G	0.00382773	448438	-0.447388	0.264369	1.04291	0.000264555
6:27630870:T:C	6	27630870	T	C	0.00140599	448437	-0.596274	0.454963	0.721262	3.93866e-05
6:27630962:G:C	6	27630962	G	C	0.00899232	448438	-0.354524	0.174505	1.37474	0.00062112
6:27631412:G:A	6	27631412	G	A	0.00953652	448434	-0.16757	0.171254	0.484347	0.00106346
6:27631468:A:G	6	27631468	A	G	0.00319442	448438	-0.475886	0.299464	0.950658	0.000103012
6:27632410:C:T	6	27632410	C	T	0.00100237	448438	-0.70543	0.553382	0.693802	4.87741e-05
6:27632472:C:A	6	27632472	C	A	0.00112279	448437	0.225102	0.497733	0.186362	4.58888e-05
6:27632506:G:A	6	27632506	G	A	0.0220168	448430	-0.392992	0.121228	2.9252	0.000303618
6:27632827:G:C	6	27632827	G	C	0.108054	448384	-0.294211	0.0563087	6.75898	0.00350322
6:27633440:G:A	6	27633440	G	A	0.00204934	448437	0.0556911	0.365022	0.0561405	0.000150176
6:27633808:T:C	6	27633808	T	C	0.127073	448420	-0.306477	0.0524961	8.27733	0.00569946
6:27633867:G:GA	6	27633867	G	GA	0.00520824	448328	-0.487025	0.230241	1.46337	0.000255529
6:27634108:T:C	6	27634108	T	C	0.00946625	448435	-0.159673	0.172021	0.451863	0.00107612
6:27634230:C:T	6	27634230	C	T	0.00948405	448437	-0.384591	0.170607	1.61654	0.000924114
6:27634485:G:A	6	27634485	G	A	0.00302383	448438	-0.0572059	0.309363	0.0689004	0.00015944
6:27635159:C:CT	6	27635159	C	CT	0.0014183	447719	-0.25071	0.436796	0.247195	5.5298e-05
6:27635159:CT:C	6	27635159	CT	C	0.382899	447719	-0.580795	0.0337694	65.5674	0.0226949
6:27636658:C:T	6	27636658	C	T	0.0279812	448426	-0.442188	0.114319	3.95966	0.00141472
6:27636719:G:A	6	27636719	G	A	0.00879132	448397	-0.234889	0.176984	0.734117	0.000151305
6:27636807:G:A	6	27636807	G	A	0.108039	448339	-0.294086	0.0563151	6.75238	0.00350685
6:27636947:C:T	6	27636947	C	T	0.00406893	447415	-0.285084	0.256118	0.575661	0.000619749
6:27637065:A:C	6	27637065	A	C	0.00103802	447970	-0.092015	0.553552	0.061491	3.70716e-05
6:27637129:G:A	6	27637129	G	A	0.0103672	448335	-0.322541	0.156017	1.41227	0.000209139
6:27637162:T:C	6	27637162	T	C	0.00112518	448371	-0.299637	0.486734	0.269094	1.93444e-05
6:27637728:G:T	6	27637728	G	T	0.00937607	448429	-0.152022	0.172779	0.421439	0.000981394
6:27638386:C:CT	6	27638386	C	CT	0.00131404	447476	1.81996	0.249654	12.5084	0.00612852
6:27638414:G:A	6	27638414	G	A	0.00208709	446794	-0.635612	0.352644	1.14582	0.000464916
6:27638581:A:C	6	27638581	A	C	0.00199137	422322	-0.615391	0.370821	1.0132	0.000460163
6:27638633:C:CT	6	27638633	C	CT	0.10934	435823	-0.586355	0.0593538	22.2894	0.00341464
6:27638697:C:T	6	27638697	C	T	0.00398916	446836	-0.399198	0.260217	0.903071	0.000617058
6:27638937:C:T	6	27638937	C	T	0.116769	448138	-0.568829	0.0568088	22.8742	0.003323
6:27639311:T:C	6	27639311	T	C	0.00947849	448120	-0.384272	0.170737	1.6125	0.000920697
6:27639331:T:TA	6	27639331	T	TA	0.108329	442750	-0.312362	0.0568293	7.41181	0.00386255
6:27639332:T:A	6	27639332	T	A	0.10864	445305	-0.296381	0.0563966	6.83037	0.00389463
6:27639332:T:TA	6	27639332	T	TA	0.204105	445305	-0.589665	0.0440444	40.1482	0.00784401
6:27639397:C:T	6	27639397	C	T	0.0013595	447960	-0.0888898	0.391511	0.0859795	4.89187e-05
6:27639531:C:CA	6	27639531	C	CA	0.0488573	448193	-0.498028	0.0880647	7.80793	0.00160324
6:27639531:CA:C	6	27639531	CA	C	0.12722	448193	-0.308716	0.0525089	8.38509	0.00605442
6:27639752:A:C	6	27639752	A	C	0.00132683	448436	-0.0488087	0.399741	0.0443992	4.28266e-05
6:27639881:C:A	6	27639881	C	A	0.116796	448407	-0.571741	0.0568224	23.0893	0.00332643
6:27639984:AT:A	6	27639984	AT	A	0.072651	448287	-0.581955	0.073646	14.5618	0.00177128
6:27640128:C:T	6	27640128	C	T	0.0287486	448422	-0.485591	0.113318	4.73858	0.000689223
6:27640342:CT:C	6	27640342	CT	C	0.109007	448089	-0.295165	0.0561532	6.83302	0.00380566
6:27640419:T:C	6	27640419	T	C	0.00174049	448438	-0.505384	0.41011	0.661879	7.64719e-05
6:27640787:A:G	6	27640787	A	G	0.00566857	448438	-0.267491	0.216649	0.663637	0.000103307
6:27641484:T:C	6	27641484	T	C	0.00151972	448438	-0.485179	0.419327	0.606854	5.67502e-05
6:27641644:C:A	6	27641644	C	A	0.0189271	448430	-0.274783	0.121845	1.61759	0.00211498
6:27642008:G:T	6	27642008	G	T	0.00550586	448431	-0.310694	0.217354	0.815655	0.000227365
6:27642232:G:A	6	27642232	G	A	0.00682739	448268	-0.359381	0.197213	1.16489	0.000256292
6:27642271:C:CA	6	27642271	C	CA	0.00918246	444053	-0.0366694	0.171911	0.0803523	0.000444298
6:27642291:A:C	6	27642291	A	C	0.0727884	448203	-0.578661	0.073528	14.45	0.00177076
6:27642342:T:A	6	27642342	T	A	0.00314571	448229	0.0501257	0.310731	0.0595608	1.86944e-05
6:27642352:G:C	6	27642352	G	C	0.108204	448368	-0.291909	0.056255	6.67493	0.00370364
6:27642630:C:T	6	27642630	C	T	0.108127	448224	-0.291351	0.0562634	6.65	0.00369922
6:27642766:G:A	6	27642766	G	A	0.0731808	446401	-0.584064	0.0735942	14.6812	0.00190878
6:27642819:C:T	6	27642819	C	T	0.0287035	429025	-0.434341	0.116342	3.72358	0.000791595
6:27642820:G:A	6	27642820	G	A	0.00431493	427122	-0.319848	0.254762	0.679221	0.000620888
6:27643130:C:T	6	27643130	C	T	0.00852099	425068	-0.443293	0.183843	1.79867	0.000492553
6:27643164:G:A	6	27643164	G	A	0.00111984	419703	-0.791154	0.504259	0.933074	3.00546e-05
6:27643193:C:T	6	27643193	C	T	0.0470488	418682	-0.412074	0.0888329	5.45528	0.000237773
6:27643447:T:C	6	27643447	T	C	0.108339	448279	-0.293327	0.0562484	6.73527	0.00387372
6:27643618:C:T	6	27643618	C	T	0.108194	448236	-0.291952	0.05626	6.67564	0.00370175
6:27643802:GA:G	6	27643802	GA	G	0.108471	447894	-0.293268	0.0562336	6.73602	0.00355308
6:27643962:G:C	6	27643962	G	C	0.0189426	448433	-0.275429	0.121796	1.62462	0.00211309
6:27644107:C:T	6	27644107	C	T	0.00649478	448437	-0.429775	0.204382	1.44998	0.000629435
6:27644379:A:T	6	27644379	A	T	0.0130839	448414	-0.494497	0.171974	2.39416	0.000646255
6:27645257:C:T	6	27645257	C	T	0.00147093	448357	-0.613374	0.445743	0.772629	0.000102522
6:27646288:C:A	6	27646288	C	A	0.0487802	448420	-0.489082	0.0879086	7.57776	0.00160152
6:27646291:A:C	6	27646291	A	C	0.108079	448391	-0.296488	0.0563507	6.84497	0.00352239
6:27646392:A:G	6	27646392	A	G	0.00212185	448430	-0.635259	0.355209	1.13247	4.51331e-05
6:27646610:G:A	6	27646610	G	A	0.108412	448385	-0.293572	0.0562362	6.7481	0.00385935
6:27646746:C:T	6	27646746	C	T	0.108398	448291	-0.293771	0.0562418	6.75523	0.0038601
6:27647022:G:A	6	27647022	G	A	0.0195491	418741	-0.58103	0.1468	4.12152	0.000991542
6:27647023:G:C	6	27647023	G	C	0.00116855	419323	-0.486539	0.521537	0.454849	6.53248e-05
6:27647172:C:CT	6	27647172	C	CT	0.110891	439158	-0.313083	0.0565156	7.51875	0.00388516
6:27647192:A:AAAC	6	27647192	A	AAAC	0.129305	441913	-0.313719	0.0525946	8.61107	0.00602005
6:27647292:GAACT:G	6	27647292	GAACT	G	0.0727005	448360	-0.576835	0.0735491	14.3562	0.00177688
6:27647847:C:T	6	27647847	C	T	0.0728346	448413	-0.578542	0.0735065	14.4524	0.00191462
6:27648235:AT:A	6	27648235	AT	A	0.00946074	448432	-0.382888	0.170834	1.60193	0.000932905
6:27648486:C:T	6	27648486	C	T	0.00300599	448438	-0.411276	0.316764	0.711837	0.000343374
6:27648710:C:T	6	27648710	C	T	0.878482	448385	0.267259	0.0531796	6.29941	0.0015937
6:27649064:C:T	6	27649064	C	T	0.116948	447196	-0.57351	0.0568799	23.1818	0.00333147
6:27649108:T:C	6	27649108	T	C	0.383473	446560	-0.586332	0.0337876	66.731	0.0228292
6:27649713:C:CT	6	27649713	C	CT	0.124363	448016	-0.304468	0.0527387	8.10898	0.00357505
6:27649903:C:CT	6	27649903	C	CT	0.274661	447468	-0.60871	0.0385863	55.337	0.0146413
6:27649929:A:T	6	27649929	A	T	0.108196	448373	-0.29495	0.056308	6.79	0.00352793
6:27649980:C:G	6	27649980	C	G	0.0018935	448375	-0.303463	0.376725	0.376219	6.72036e-06
6:27650054:C:G	6	27650054	C	G	0.108196	448395	-0.294922	0.0563059	6.78927	0.00352914
6:27650057:C:T	6	27650057	C	T	0.00147178	448437	-0.658179	0.42005	0.931306	0.000468559
6:27650684:A:G	6	27650684	A	G	0.00197909	448438	-0.390553	0.393605	0.49339	0.000110336
6:27650851:G:A	6	27650851	G	A	0.00953532	448438	-0.138738	0.171197	0.379125	0.00106052
6:27650891:T:A	6	27650891	T	A	0.00945731	448436	-0.383407	0.170766	1.60636	0.000920279
6:27650952:G:T	6	27650952	G	T	0.108109	448413	-0.297529	0.0563533	6.88811	0.00350988
6:27650984:C:A	6	27650984	C	A	0.00945736	448434	-0.383437	0.170762	1.60661	0.000920279
6:27651014:G:T	6	27651014	G	T	0.00221325	448435	0.534735	0.320915	1.01928	5.42291e-05
6:27651016:A:G	6	27651016	A	G	0.00130007	448436	-0.62879	0.438876	0.818341	2.41523e-05
6:27651036:G:A	6	27651036	G	A	0.0487854	448423	-0.489474	0.0879112	7.58847	0.00160721
6:27651284:T:C	6	27651284	T	C	0.00149185	448436	-0.621075	0.441419	0.797436	9.98615e-05
6:27651442:C:T	6	27651442	C	T	0.107385	448410	-0.287169	0.0563962	6.45061	0.00310218
6:27651558:G:GGT	6	27651558	G	GGT	0.0189918	448035	-0.362435	0.134913	2.14134	0.000821896
6:27651558:G:GGTGT	6	27651558	G	GGTGT	0.0196123	448035	-0.776626	0.148144	6.79991	0.000831394
6:27651558:GGT:G	6	27651558	GGT	G	0.00337585	448035	-0.229795	0.294704	0.360973	0.000507336
6:27651591:AAGAGGCGGGGAGGGTGGGAGAG:A	6	27651591	AAGAGGCGGGGAGGGTGGGAGAG	A	0.0725258	448137	-0.574588	0.0736066	14.2296	0.00177626
6:27651640:GGAGAGGGAGA:G	6	27651640	GGAGAGGGAGA	G	0.00110895	444115	-0.517285	0.497818	0.524683	7.73405e-05
6:27651690:A:G	6	27651690	A	G	0.00225354	445078	-0.260721	0.353693	0.336263	9.76836e-05
6:27651850:G:A	6	27651850	G	A	0.108273	448394	-0.292502	0.0562476	6.7011	0.00368246
6:27651884:A:C	6	27651884	A	C	0.00147085	448381	-0.613319	0.445743	0.772529	0.000102518
6:27651912:C:CA	6	27651912	C	CA	0.116903	448375	-0.569874	0.0567803	22.9772	0.0033326
6:27652163:C:T	6	27652163	C	T	0.0082346	448413	-0.956311	0.223755	4.71653	0.000232841
6:27652255:A:C	6	27652255	A	C	0.0332055	448404	-0.519815	0.106412	5.98518	0.00232166
6:27652687:C:T	6	27652687	C	T	0.019091	448404	-0.267173	0.121317	1.55836	0.0020968
6:27652716:G:A	6	27652716	G	A	0.00120659	448372	1.15931	0.46589	1.89168	0.000514635
6:27653730:G:A	6	27653730	G	A	0.00648994	447462	-0.429061	0.20468	1.44298	0.000624352
6:27653751:GCGCCTCGTCCGGGAGGTGGGGGGCAGCCCCCGCCCGGCCAGC:G	6	27653751	GCGCCTCGTCCGGGAGGTGGGGGGCAGCCCCCGCCCGGCCAGC	G	0.00796784	447361	-0.406948	0.185135	1.55376	0.000484304
6:27654217:C:T	6	27654217	C	T	0.00879529	447910	-0.23518	0.177019	0.735194	0.00014633
6:27654305:T:C	6	27654305	T	C	0.116906	448169	-0.569416	0.0567901	22.9342	0.00333011
6:27654323:C:T	6	27654323	C	T	0.107945	448381	-0.292719	0.0563263	6.69315	0.00350617
6:27654421:A:T	6	27654421	A	T	0.0278136	448432	-0.435665	0.114456	3.85078	0.00141428
6:27654818:T:C	6	27654818	T	C	0.108458	448428	-0.294104	0.0562298	6.77171	0.00386256
6:27655061:C:T	6	27655061	C	T	0.108335	448393	-0.292842	0.0562436	6.71611	0.00369076
6:27655096:T:C	6	27655096	T	C	0.00256335	448437	-0.180698	0.322054	0.240527	2.65531e-05
6:27655228:T:G	6	27655228	T	G	0.0360178	448431	0.222494	0.081428	2.20152	0.000371511
6:27655732:A:G	6	27655732	A	G	0.200963	448406	-0.42824	0.0438001	21.8504	0.00886759
6:27655928:C:T	6	27655928	C	T	0.00601572	447577	-0.44696	0.217427	1.39997	7.20302e-05
6:27656071:C:CA	6	27656071	C	CA	0.00774149	421237	-0.165422	0.196164	0.398952	0.000261915
6:27656071:CA:C	6	27656071	CA	C	0.00505179	421237	0.117873	0.249943	0.195716	2.33761e-05
6:27656151:T:C	6	27656151	T	C	0.108168	448296	-0.29448	0.0563106	6.76977	0.00353338
6:27656196:C:T	6	27656196	C	T	0.0011084	448393	-0.146494	0.465349	0.123257	2.62356e-05
6:27656356:C:G	6	27656356	C	G	0.0821936	448423	-0.48119	0.0669938	12.165	0.00199344
6:27656861:A:G	6	27656861	A	G	0.116852	448419	-0.569525	0.0567852	22.9464	0.00333282
6:27656878:A:G	6	27656878	A	G	0.00228572	448437	-0.215435	0.33821	0.280558	0.00010622
6:27656970:G:A	6	27656970	G	A	0.0768128	448428	-0.564442	0.0712604	14.6273	0.00229523
6:27657186:C:G	6	27657186	C	G	0.878849	448388	0.281465	0.0534462	6.85644	0.00182089
6:27657753:T:C	6	27657753	T	C	0.38319	448398	-0.583504	0.0337538	66.2302	0.0228387
6:27658015:C:CA	6	27658015	C	CA	0.00989655	446317	-0.354868	0.167322	1.46938	0.00115818
6:27658095:A:C	6	27658095	A	C	0.109104	445674	-0.301186	0.0563517	7.04317	0.00386361
6:27658155:CAT:C	6	27658155	CAT	C	0.0282268	424331	-0.539771	0.119404	5.20985	0.00167471
6:27658304:G:A	6	27658304	G	A	0.0772223	421886	-0.613992	0.0742825	15.8571	0.00176995
6:27658766:T:C	6	27658766	T	C	0.109745	443172	-0.306417	0.0564357	7.24782	0.00385264
6:27658852:A:G	6	27658852	A	G	0.292552	447877	-0.575767	0.0374977	52.4824	0.0148122
6:27658984:C:CA	6	27658984	C	CA	0.0337299	437535	-0.331844	0.100863	2.99927	0.00192419
6:27658984:C:CAA	6	27658984	C	CAA	0.0734707	437535	-0.569802	0.0739239	13.8933	0.00198205
6:27658997:A:AAAAG	6	27658997	A	AAAAG	0.00576208	448015	-0.278694	0.214953	0.710428	0.000181206
6:27658997:A:AAAG	6	27658997	A	AAAG	0.0758222	448015	-0.380223	0.0686	7.52578	0.00356786
6:27659403:C:CT	6	27659403	C	CT	0.0158501	438074	-0.415008	0.149493	2.25952	0.00102903
6:27659403:C:CTT	6	27659403	C	CTT	0.00868346	438074	-0.104132	0.180818	0.248193	0.00129338
6:27659403:C:CTTT	6	27659403	C	CTTT	0.00133539	438074	-0.102474	0.478313	0.0807335	0.000147508
6:27659403:CT:C	6	27659403	CT	C	0.0228477	438074	0.0212688	0.107793	0.0738719	7.95649e-05
6:27659403:CTTT:C	6	27659403	CTTT	C	0.0822886	438074	-0.387457	0.0667214	8.19675	0.00414252
6:27659679:G:T	6	27659679	G	T	0.0828569	448267	-0.39017	0.0658108	8.51513	0.00409146
6:27659811:G:A	6	27659811	G	A	0.00384665	448312	-0.45531	0.264308	1.07082	0.000187155
6:27659989:G:C	6	27659989	G	C	0.061001	448427	-0.492117	0.0784141	9.45881	0.00384341
6:27660882:A:G	6	27660882	A	G	0.00299595	448438	-0.596458	0.32334	1.18652	0.000303327
6:27661023:G:T	6	27661023	G	T	0.00201144	448436	-0.662843	0.343911	1.26814	2.85764e-05
6:27661038:A:G	6	27661038	A	G	0.0827635	448410	-0.393414	0.065895	8.62563	0.00391681
6:27661060:A:G	6	27661060	A	G	0.0830489	448212	-0.39247	0.0657875	8.61339	0.00428838
6:27661616:C:A	6	27661616	C	A	0.0829183	448387	-0.399372	0.0659309	8.85913	0.00428231
6:27661924:A:C	6	27661924	A	C	0.082819	448273	-0.389286	0.0658079	8.4803	0.0042644
6:27662008:T:C	6	27662008	T	C	0.0828832	448221	-0.389632	0.0657884	8.49885	0.00428413
6:27662065:G:GAAT	6	27662065	G	GAAT	0.187596	440103	-0.206431	0.0437109	5.63302	0.00325743
6:27662065:G:GAATAAT	6	27662065	G	GAATAAT	0.0695394	440103	-0.422242	0.0716904	8.41264	0.0031223
6:27662065:G:GAATAATAAT	6	27662065	G	GAATAATAAT	0.0293943	440103	-0.0279532	0.0985667	0.109736	0.0017491
6:27662065:G:GAATAATAATAAT	6	27662065	G	GAATAATAATAAT	0.0199033	440103	-0.447099	0.135981	2.99603	0.00148031
6:27662065:G:GAATAATAATAATAAT	6	27662065	G	GAATAATAATAATAAT	0.00205975	440103	-0.357564	0.364072	0.486732	0.000195228
6:27662065:GAAT:G	6	27662065	GAAT	G	0.082917	440103	-0.482532	0.0673254	12.116	0.00362517
6:27662065:GAATAAT:G	6	27662065	GAATAAT	G	0.00898312	440103	-0.0458263	0.17271	0.101961	4.87224e-05
6:27662101:T:TAATAATAA	6	27662101	T	TAATAATAA	0.00122278	437938	-0.570577	0.473206	0.642244	3.07191e-05
6:27662101:T:TAATAATAATAA	6	27662101	T	TAATAATAATAA	0.00968288	437938	0.230939	0.165648	0.787096	2.76013e-06
6:27662101:T:TAATAATAATAATAA	6	27662101	T	TAATAATAATAATAA	0.0938854	437938	-0.694825	0.0656272	25.4676	0.00306716
6:27662101:T:TAATAATAATAATAATAA	6	27662101	T	TAATAATAATAATAATAA	0.00936891	437938	-0.568882	0.204484	2.26744	0.000321217
6:27662101:T:TAATAATAATAATAATAATAA	6	27662101	T	TAATAATAATAATAATAATAA	0.00127758	437938	-0.00499984	0.449665	0.00387004	5.71253e-05
6:27662143:T:TA	6	27662143	T	TA	0.0829556	446076	-0.380844	0.065833	8.13959	0.00394227
6:27662155:A:G	6	27662155	A	G	0.00333118	448339	-0.411134	0.293728	0.791559	0.000437994
6:27662455:C:T	6	27662455	C	T	0.00176058	448433	-0.335065	0.411556	0.381362	5.03266e-05
6:27662730:G:A	6	27662730	G	A	0.0357911	448422	0.229483	0.0814962	2.31297	0.000242476
6:27662832:A:T	6	27662832	A	T	0.00944856	448428	-0.410664	0.170981	1.78744	0.000921138
6:27662952:G:A	6	27662952	G	A	0.0829064	448379	-0.390524	0.065792	8.53385	0.00428502
6:27663009:G:C	6	27663009	G	C	0.00944882	448257	-0.412077	0.170879	1.79896	0.000920484
6:27664171:G:A	6	27664171	G	A	0.00148006	444578	-0.61333	0.446257	0.771287	0.000102313
6:27665001:T:C	6	27665001	T	C	0.0854747	434959	-0.404289	0.0661005	9.01871	0.00427611
6:27665239:T:C	6	27665239	T	C	0.357711	448101	-0.61011	0.0346243	68.7686	0.0226816
6:27665338:G:A	6	27665338	G	A	0.00183277	448229	0.16458	0.36148	0.187824	1.84208e-05
6:27665437:C:CT	6	27665437	C	CT	0.0831301	447852	-0.397225	0.0658515	8.791	0.00403152
6:27665437:CT:C	6	27665437	CT	C	0.00117003	447852	-0.277818	0.494981	0.240625	6.01393e-05
6:27665476:G:A	6	27665476	G	A	0.00129945	448268	-1.01109	0.481179	1.44834	0.000104945
6:27665549:C:T	6	27665549	C	T	0.107118	448366	1.3583	0.0327239	375.839	0.241789
6:27665718:C:A	6	27665718	C	A	0.0829178	448396	-0.390686	0.0657905	8.54071	0.00427845
6:27665834:A:AT	6	27665834	A	AT	0.0274847	448377	-0.426046	0.114697	3.6913	0.00122481
6:27665855:G:GTTT	6	27665855	G	GTTT	0.0254355	448350	-0.0113022	0.101847	0.0401773	4.90268e-05
6:27665993:T:TAC	6	27665993	T	TAC	0.131458	447272	-0.471606	0.0528655	18.3347	0.00326434
6:27665993:T:TACAC	6	27665993	T	TACAC	0.00102957	447272	-0.23923	0.508714	0.195066	4.12442e-05
6:27665993:TAC:T	6	27665993	TAC	T	0.134039	447272	-0.457462	0.052955	17.2452	0.00705812
6:27665993:TACACAC:T	6	27665993	TACACAC	T	0.00965632	447272	-0.0917654	0.170256	0.229223	0.00102441
6:27666029:C:A	6	27666029	C	A	0.0198856	443159	-0.533949	0.142577	3.74376	0.000936432
6:27666436:G:A	6	27666436	G	A	0.0735867	442648	-0.573356	0.0735227	14.2026	0.00177076
6:27666572:G:A	6	27666572	G	A	0.00158294	413156	-0.680017	0.422039	0.970123	0.000459566
6:27666653:T:C	6	27666653	T	C	0.00618697	447715	-0.24038	0.208192	0.605106	0.000197546
6:27666861:C:T	6	27666861	C	T	0.175362	448252	-0.491037	0.0471915	24.6294	0.00916849
6:27667148:C:T	6	27667148	C	T	0.0828085	448402	-0.389383	0.0658078	8.48422	0.00408887
6:27667671:G:A	6	27667671	G	A	0.00191666	448437	-0.650639	0.349862	1.20116	2.13641e-05
6:27667927:T:C	6	27667927	T	C	0.00147066	448438	-0.613186	0.445743	0.772293	0.000102518
6:27668401:C:T	6	27668401	C	T	0.0156129	448378	-0.301995	0.128124	1.73469	0.000110132
6:27668527:C:CA	6	27668527	C	CA	0.00104475	448432	-0.442999	0.533331	0.391276	6.09431e-05
6:27668534:A:G	6	27668534	A	G	0.101943	448398	-0.386298	0.0596022	10.0412	0.006528
6:27668568:G:A	6	27668568	G	A	0.00307292	448433	-0.224015	0.296383	0.347027	0.000246199
6:27668575:A:G	6	27668575	A	G	0.0828645	448407	-0.390006	0.0657995	8.51124	0.00409549
6:27668585:C:G	6	27668585	C	G	0.00204266	448435	0.0570084	0.365382	0.0574889	0.000126002
6:27668599:C:T	6	27668599	C	T	0.0828531	448396	-0.389931	0.0658044	8.50704	0.00409814
6:27668662:T:G	6	27668662	T	G	0.0094574	448432	-0.412321	0.170799	1.80202	0.00102193
6:27668694:G:C	6	27668694	G	C	0.0255759	448371	-0.0054508	0.101622	0.0189866	5.02413e-05
6:27668806:G:A	6	27668806	G	A	0.00135029	448421	-0.154984	0.462337	0.132262	7.47653e-05
6:27668953:G:T	6	27668953	G	T	0.0189668	448414	-0.277262	0.121647	1.64487	0.00209742
6:27669246:T:C	6	27669246	T	C	0.0300183	448427	-0.497918	0.111336	5.11116	0.000781412
6:27669954:A:G	6	27669954	A	G	0.0071283	448424	-0.508022	0.19818	1.98446	0.000169672
6:27669954:ATCTG:A	6	27669954	ATCTG	A	0.00215533	448424	-0.00875076	0.354288	0.00864338	0.00013194
6:27670704:G:GA	6	27670704	G	GA	0.00109841	448374	-0.291309	0.490323	0.257719	1.57406e-05
6:27670965:T:G	6	27670965	T	G	0.0194012	448375	-0.43411	0.135803	2.85683	0.000451506
6:27671823:A:AT	6	27671823	A	AT	0.00378585	448380	-0.472944	0.260032	1.16151	5.27691e-05
6:27671845:G:C	6	27671845	G	C	0.00397632	448405	-0.399197	0.260044	0.90394	0.00055057
6:27671859:A:G	6	27671859	A	G	0.0285329	448429	-0.414137	0.113088	3.60174	0.000842222
6:27672210:C:A	6	27672210	C	A	0.00198022	448436	-0.671463	0.338738	1.32375	5.04253e-05
6:27672225:T:C	6	27672225	T	C	0.0818395	448408	-0.382191	0.0660499	8.14322	0.0034503
6:27672467:G:A	6	27672467	G	A	0.116791	448384	-0.568934	0.0567964	22.892	0.00332764
6:27672475:G:A	6	27672475	G	A	0.00301269	448437	-0.511912	0.316485	0.975629	0.000341248
6:27672555:A:T	6	27672555	A	T	0.00532407	448435	-0.344483	0.236062	0.840176	0.000373531
6:27672891:CCT:C	6	27672891	CCT	C	0.0820633	448343	-0.26003	0.0631697	4.41468	0.000688654
6:27673141:C:CG	6	27673141	C	CG	0.0972822	447939	-0.378949	0.0607501	9.35294	0.00419108
6:27673210:A:G	6	27673210	A	G	0.117154	444229	-0.570214	0.0569703	22.8564	0.00331179
6:27673212:T:TA	6	27673212	T	TA	0.0152304	439974	-0.186917	0.134285	0.78532	0.000395696
6:27673212:TA:T	6	27673212	TA	T	0.0271005	439974	-0.435347	0.116573	3.72569	0.00136525
6:27673304:G:C	6	27673304	G	C	0.0828477	447339	-0.392527	0.0659255	8.58251	0.00391394
6:27673379:C:CA	6	27673379	C	CA	0.0171533	447872	-0.386227	0.141675	2.1933	0.0014102
6:27673379:CA:C	6	27673379	CA	C	0.0823662	447872	-0.388325	0.0659539	8.40745	0.00411157
6:27674179:G:C	6	27674179	G	C	0.174847	448341	-0.490136	0.0472321	24.5018	0.00905589
6:27675037:T:C	6	27675037	T	C	0.018112	448432	-0.412254	0.140533	2.47474	0.000880382
6:27675134:G:GT	6	27675134	G	GT	0.0762642	445635	-0.547045	0.0716204	13.6567	0.00194733
6:27675134:GT:G	6	27675134	GT	G	0.0207333	445635	-0.578442	0.137691	4.57559	0.00152469
6:27675424:T:C	6	27675424	T	C	0.0826141	448398	-0.391712	0.0659117	8.553	0.00386224
6:27675675:TA:T	6	27675675	TA	T	0.00666768	448432	-0.387214	0.19887	1.28797	0.000241166
6:27675677:A:T	6	27675677	A	T	0.00666658	448431	-0.387059	0.198894	1.28695	0.00024063
6:27675859:GA:G	6	27675859	GA	G	0.00944185	448429	-0.411491	0.170912	1.79434	0.000922748
6:27676094:G:GT	6	27676094	G	GT	0.238494	435673	-0.564326	0.041107	42.1624	0.00773899
6:27676094:G:GTT	6	27676094	G	GTT	0.002293	435673	-0.107459	0.360777	0.115876	3.2015e-06
6:27676152:C:G	6	27676152	C	G	0.175107	446893	-0.492418	0.0472854	24.6683	0.00905513
6:27676283:A:G	6	27676283	A	G	0.0205568	447176	-0.597771	0.138778	4.78202	0.00150087
6:27676448:C:G	6	27676448	C	G	0.175462	448325	-0.493188	0.0471758	24.8535	0.00917497
6:27676878:C:CT	6	27676878	C	CT	0.094411	448004	-0.420955	0.0623731	10.8271	0.00472723
6:27677412:G:A	6	27677412	G	A	0.00645363	448430	-0.426982	0.205004	1.42865	0.000621483
6:27677499:T:C	6	27677499	T	C	0.0834671	448392	-0.392708	0.0656076	8.66667	0.00421167
6:27677691:T:G	6	27677691	T	G	0.0137861	448423	0.141465	0.134894	0.531195	1.80098e-05
6:27678058:T:C	6	27678058	T	C	0.00224559	448434	-0.101759	0.337655	0.1174	0.000186956
6:27678132:A:G	6	27678132	A	G	0.0834813	448406	-0.392872	0.0656065	8.67361	0.00421796
6:27678301:A:T	6	27678301	A	T	0.00256446	448438	-0.180951	0.322005	0.240975	2.67712e-05
6:27678321:G:A	6	27678321	G	A	0.0826667	448403	-0.392345	0.0659101	8.57888	0.00391364
6:27678338:T:C	6	27678338	T	C	0.064942	448408	-0.501961	0.0765739	10.2553	0.00162284
6:27678713:A:G	6	27678713	A	G	0.116844	448390	-0.56578	0.0567467	22.6868	0.00332324
6:27679050:C:G	6	27679050	C	G	0.00944839	448436	-0.411826	0.170864	1.79748	0.00092219
6:27679127:C:T	6	27679127	C	T	0.0013993	448438	-0.803156	0.457577	1.10117	0.000331157
6:27679386:C:T	6	27679386	C	T	0.0834158	448398	-0.392231	0.0656162	8.64518	0.00420724
6:27679453:C:G	6	27679453	C	G	0.00614374	448424	-0.276484	0.208949	0.731036	0.000210117
6:27679575:C:T	6	27679575	C	T	0.00161339	448435	-0.615892	0.443624	0.782411	6.5401e-05
6:27679641:T:C	6	27679641	T	C	0.0609955	448394	-0.494038	0.0789323	9.41182	0.00120719
6:27679730:G:T	6	27679730	G	T	0.11678	448356	-0.565332	0.0567539	22.6469	0.0033207
6:27680271:C:G	6	27680271	C	G	0.00623276	448437	-0.243962	0.207492	0.620353	0.000212423
6:27680428:T:C	6	27680428	T	C	0.00256781	448437	-0.437152	0.339586	0.703365	0.00022775
6:27680710:C:T	6	27680710	C	T	0.0313481	448320	-0.664049	0.115025	8.10888	0.00155026
6:27680895:A:G	6	27680895	A	G	0.00400314	446150	-0.400986	0.259889	0.910615	0.00061498
6:27680908:ATGGGAAACTTAC:A	6	27680908	ATGGGAAACTTAC	A	0.0056901	445862	-0.268483	0.216759	0.666582	0.000103233
6:27681015:C:CTGCGTATTTTTAAAGTCCAGAACCGCAAACTGGTTCGTGCGTAAGAAGGAATAGAAACTAAGCAGCAACGGG	6	27681015	C	CTGCGTATTTTTAAAGTCCAGAACCGCAAACTGGTTCGTGCGTAAGAAGGAATAGAAACTAAGCAGCAACGGG	0.069115	443131	-0.403852	0.0724372	7.60687	0.00363454
6:27681115:C:T	6	27681115	C	T	0.0827109	447722	-0.391895	0.0659399	8.55362	0.00390349
6:27681129:C:G	6	27681129	C	G	0.0834226	448320	-0.396018	0.0656841	8.78291	0.00421053
6:27681133:C:T	6	27681133	C	T	0.00764455	445546	-0.623178	0.226567	2.22548	0.000484315
6:27681156:G:A	6	27681156	G	A	0.0608405	448172	-0.490166	0.0790005	9.26091	0.00116305
6:27681190:G:A	6	27681190	G	A	0.00244478	448303	-0.337337	0.335287	0.502571	0.000114026
6:27681327:C:G	6	27681327	C	G	0.00410699	448382	-0.294847	0.254768	0.607052	0.000618358
6:27681456:G:A	6	27681456	G	A	0.0834668	448364	-0.392694	0.0656125	8.66489	0.00421456
6:27681559:G:GA	6	27681559	G	GA	0.117742	446485	-0.411426	0.0561449	12.6313	0.00568864
6:27681559:GA:G	6	27681559	GA	G	0.0206916	446485	-0.244145	0.117306	1.42702	0.00109215
6:27681722:T:C	6	27681722	T	C	0.00591813	444735	-0.289251	0.228789	0.685852	0.000330048
6:27681738:A:C	6	27681738	A	C	0.00591938	444726	-0.289336	0.228778	0.686179	0.000329943
6:27681823:AAAG:A	6	27681823	AAAG	A	0.00332879	444156	-0.447084	0.285853	0.928823	6.18734e-05
6:27681848:G:GT	6	27681848	G	GT	0.00230807	441277	-0.801045	0.328022	1.83552	0.000156845
6:27681853:G:GT	6	27681853	G	GT	0.140251	417134	-0.27605	0.0511962	7.15692	0.00133169
6:27681853:G:GTT	6	27681853	G	GTT	0.0248517	417134	-0.545931	0.129245	4.61981	0.000885862
6:27681853:G:GTTTT	6	27681853	G	GTTTT	0.0052645	417134	-0.164545	0.231892	0.320603	7.35626e-05
6:27681853:G:T	6	27681853	G	T	0.00664415	417134	-0.311729	0.204591	0.894176	0.0004754
6:27681853:GTTTT:G	6	27681853	GTTTT	G	0.00318363	417134	-0.0326912	0.314332	0.0375513	0.000169862
6:27681858:T:G	6	27681858	T	G	0.00287425	431939	-0.509804	0.295044	1.07568	1.30581e-05
6:27681984:G:C	6	27681984	G	C	0.083018	446319	-0.397098	0.066008	8.74744	0.00392102
6:27682248:A:G	6	27682248	A	G	0.00806954	447423	-1.01418	0.2322	4.90111	0.000436696
6:27682338:G:A	6	27682338	G	A	0.0190898	448406	-0.286445	0.120905	1.7489	0.00209663
6:27682388:C:T	6	27682388	C	T	0.0835688	448379	-0.393796	0.0655966	8.71366	0.00439144
6:27682742:C:T	6	27682742	C	T	0.0834774	448409	-0.392939	0.0656058	8.67647	0.00420822
6:27682751:A:C	6	27682751	A	C	0.00298369	448438	0.207366	0.305791	0.303042	7.32398e-05
6:27683274:C:T	6	27683274	C	T	0.00189217	448426	-0.300226	0.377539	0.370095	6.78676e-06
6:27683306:T:C	6	27683306	T	C	0.00253683	447212	-0.555178	0.338453	0.995961	0.000268073
6:27683306:T:TAC	6	27683306	T	TAC	0.0954212	447212	-0.304653	0.0607394	6.27711	0.00321519
6:27683306:T:TACAC	6	27683306	T	TACAC	0.0318932	447212	-0.304273	0.100025	2.62886	0.00125152
6:27683306:TAC:T	6	27683306	TAC	T	0.0379384	447212	-0.445173	0.0972163	5.3309	0.00238027
6:27683306:TACAC:T	6	27683306	TACAC	T	0.140293	447212	-0.584212	0.0522497	28.2973	0.00565059
6:27683306:TACACAC:T	6	27683306	TACACAC	T	0.137226	447212	-0.409884	0.0523268	14.3226	0.0040309
6:27683356:G:T	6	27683356	G	T	0.00263841	448376	-0.459465	0.332432	0.777464	0.000341699
6:27684014:C:CA	6	27684014	C	CA	0.0825744	448081	-0.395127	0.0660055	8.66818	0.00388759
6:27684025:T:C	6	27684025	T	C	0.0824373	448159	-0.389981	0.0659646	8.47106	0.00384555
6:27684073:C:A	6	27684073	C	A	0.00111899	445044	-0.818649	0.44939	1.1643	6.42196e-05
6:27684095:G:GT	6	27684095	G	GT	0.00114837	448027	-0.297088	0.486455	0.266494	5.52064e-05
6:27684095:GT:G	6	27684095	GT	G	0.339762	448027	-0.586028	0.03535	60.9969	0.0206537
6:27684216:A:G	6	27684216	A	G	0.0834941	447846	-0.39286	0.0656354	8.6661	0.00420965
6:27684313:G:T	6	27684313	G	T	0.0237584	448388	-0.323263	0.119869	2.15485	0.000905902
6:27684354:T:A	6	27684354	T	A	0.00935177	448418	-0.602693	0.201943	2.54658	0.000393819
6:27684529:T:C	6	27684529	T	C	0.0498242	448417	-0.500247	0.0872946	7.99956	0.00170648
6:27684781:G:A	6	27684781	G	A	0.0011018	448357	-1.01023	0.513782	1.30743	1.81568e-05
6:27684781:G:C	6	27684781	G	C	0.083458	448357	-0.393082	0.0656043	8.68266	0.00420879
6:27684782:C:A	6	27684782	C	A	0.0834413	448357	-0.39283	0.0656107	8.67085	0.00420389
6:27684848:G:A	6	27684848	G	A	0.00103843	448273	-0.439165	0.535052	0.385349	5.93986e-05
6:27684896:A:C	6	27684896	A	C	0.00182701	448273	0.0740422	0.368641	0.0752998	6.76975e-05
6:27685112:C:T	6	27685112	C	T	0.00497421	448212	-0.325372	0.239759	0.757567	0.000201384
6:27685260:T:TA	6	27685260	T	TA	0.106882	445637	-0.441141	0.0592164	13.0288	0.00586405
6:27685260:T:TAA	6	27685260	T	TAA	0.00248521	445637	-0.161764	0.325953	0.20782	0.000194238
6:27685273:A:G	6	27685273	A	G	0.0123258	447922	-0.617089	0.179574	3.22954	0.000731595
6:27685274:A:G	6	27685274	A	G	0.0019011	447899	-0.43002	0.380726	0.587207	0.000398586
6:27685275:A:G	6	27685275	A	G	0.00256119	447838	-0.435235	0.340321	0.696946	0.000205271
6:27685296:T:G	6	27685296	T	G	0.118451	448062	-0.370753	0.0549173	10.8335	0.00523295
6:27685341:C:T	6	27685341	C	T	0.109833	448364	-0.650673	0.0593333	27.2562	0.00370443
6:27685437:GTTCTC:G	6	27685437	GTTCTC	G	0.00577683	448429	-0.46357	0.224298	1.41165	0.000220286
6:27685482:G:A	6	27685482	G	A	0.0609094	448387	-0.498857	0.0791184	9.54087	0.00131598
6:27685604:A:C	6	27685604	A	C	0.0834346	448357	-0.392434	0.0656145	8.65381	0.00423748
6:27685799:C:T	6	27685799	C	T	0.0607633	448396	-0.496513	0.0791596	9.44886	0.00117485
6:27685893:G:A	6	27685893	G	A	0.00616373	448430	-0.236955	0.208428	0.59245	0.000199267
6:27685989:A:G	6	27685989	A	G	0.0159043	448370	-0.313432	0.126919	1.86875	0.000117193
6:27686027:C:T	6	27686027	C	T	0.00214767	448392	-0.0387853	0.348821	0.0402595	0.000137317
6:27686091:TG:T	6	27686091	TG	T	0.00407381	448352	0.725132	0.200153	3.5356	0.000397161
6:27686267:C:T	6	27686267	C	T	0.0607494	448177	-0.494138	0.0791306	9.3717	0.00119452
6:27686446:G:T	6	27686446	G	T	0.00671789	431088	-0.442233	0.204873	1.51027	0.000620028
6:27686506:A:G	6	27686506	A	G	0.0868699	430506	-0.415472	0.0661062	9.48409	0.00422801
6:27686844:A:G	6	27686844	A	G	0.00201945	444924	-0.352341	0.363959	0.477548	7.0057e-06
6:27686878:G:A	6	27686878	G	A	0.0312261	446854	-0.658244	0.115202	7.9568	0.00154888
6:27686953:G:A	6	27686953	G	A	0.00944111	447458	-0.40927	0.171167	1.77469	0.000765934
6:27687158:T:A	6	27687158	T	A	0.00575111	447479	-0.29205	0.226894	0.703254	0.000319036
6:27687168:C:T	6	27687168	C	T	0.00112295	447484	-1.01769	0.460052	1.56931	6.08041e-05
6:27687191:C:A	6	27687191	C	A	0.0607933	448273	-0.496524	0.0791439	9.45271	0.00119344
6:27687243:C:T	6	27687243	C	T	0.0826518	448387	-0.391983	0.0659186	8.56228	0.00392671
6:27687317:A:G	6	27687317	A	G	0.0834867	448413	-0.393037	0.0656026	8.68127	0.00423317
6:27687662:G:A	6	27687662	G	A	0.00896787	448434	-0.383485	0.174664	1.55093	0.000621888
6:27687785:G:A	6	27687785	G	A	0.0190808	448408	-0.285968	0.120927	1.74377	0.00207502
6:27688215:T:G	6	27688215	T	G	0.0819431	447884	-0.382515	0.0660534	8.15508	0.00344771
6:27688241:G:T	6	27688241	G	T	0.00553875	443512	-0.253289	0.219765	0.603634	9.39467e-05
6:27688274:G:A	6	27688274	G	A	0.0234249	443076	-0.155984	0.107371	0.834788	1.45681e-05
6:27688297:G:A	6	27688297	G	A	0.00961349	441255	-0.423005	0.170692	1.87925	0.000922819
6:27688309:T:TCTATCTAAA	6	27688309	T	TCTATCTAAA	0.0500512	443965	-0.486572	0.0867109	7.69754	0.00101375
6:27688311:G:GTGTACCTGTGTGTTTCTCCAGGCTTAACTTTGCCCCGAGAAAACGGATCTGTGAATTTGGTGCGCCCTCAAACCCAGACATCT	6	27688311	G	GTGTACCTGTGTGTTTCTCCAGGCTTAACTTTGCCCCGAGAAAACGGATCTGTGAATTTGGTGCGCCCTCAAACCCAGACATCT	0.0502046	445039	-0.498939	0.0867322	8.05621	0.00101778
6:27688311:G:T	6	27688311	G	T	0.288901	445039	-0.555172	0.0377316	48.2788	0.0176393
6:27688595:C:CA	6	27688595	C	CA	0.772937	438600	0.486875	0.0422187	30.0419	0.0106257
6:27688595:C:CAA	6	27688595	C	CAA	0.15628	438600	-0.445274	0.04951	18.6212	0.00780199
6:27688595:C:CAAA	6	27688595	C	CAAA	0.0610351	438600	-0.498991	0.0798408	9.38626	0.00140418
6:27688621:A:G	6	27688621	A	G	0.0872051	422613	-0.41936	0.0666851	9.49457	0.00391152
6:27688691:A:C	6	27688691	A	C	0.0176492	417300	-0.617489	0.157053	4.07397	0.000747289
6:27688720:A:C	6	27688720	A	C	0.170047	431330	-0.476982	0.0488689	21.7788	0.00833667
6:27689740:G:GA	6	27689740	G	GA	0.174817	447304	-0.54757	0.0469034	30.7639	0.00641087
6:27689868:G:A	6	27689868	G	A	0.0835039	448410	-0.388526	0.0655248	8.51719	0.00423477
6:27690145:A:ATG	6	27690145	A	ATG	0.103784	448041	-0.412006	0.0596768	11.2961	0.00479362
6:27690145:ATG:A	6	27690145	ATG	A	0.122069	448041	-0.528976	0.0566016	20.0392	0.00291033
6:27690145:ATGTG:A	6	27690145	ATGTG	A	0.0081901	448041	-0.422914	0.182742	1.68502	0.000494559
6:27690165:G:A	6	27690165	G	A	0.00367919	447245	-0.511181	0.289651	1.11017	0.000320913
6:27690167:A:G	6	27690167	A	G	0.0837389	448113	-0.386914	0.0654448	8.4713	0.00430531
6:27690169:A:G	6	27690169	A	G	0.0577399	448243	-0.341087	0.0773058	4.98998	0.00295531
6:27690339:T:C	6	27690339	T	C	0.00234705	448435	-0.389159	0.353608	0.566876	0.000147375
6:27690642:G:T	6	27690642	G	T	0.00411096	448435	-0.295229	0.254683	0.608404	0.000618668
6:27690685:C:T	6	27690685	C	T	0.0110463	448432	-0.219913	0.157944	0.785643	0.000483427
6:27690728:G:GA	6	27690728	G	GA	0.119272	448153	-0.625974	0.0568347	27.4849	0.00418773
6:27690728:GA:G	6	27690728	GA	G	0.0830118	448153	-0.386771	0.0657012	8.40481	0.00426373
6:27691008:T:A	6	27691008	T	A	0.00291124	448434	-0.583502	0.328259	1.1222	0.000297207
6:27691012:C:T	6	27691012	C	T	0.00354231	448436	-0.279195	0.285109	0.484852	1.2633e-05
6:27691128:T:C	6	27691128	T	C	0.083471	448401	-0.392777	0.065607	8.6696	0.00424047
6:27691293:C:T	6	27691293	C	T	0.00204711	448437	-0.876442	0.364596	1.78989	0.000138911
6:27691367:C:T	6	27691367	C	T	0.00833456	448434	-0.423554	0.17719	1.77391	0.000332519
6:27691459:A:G	6	27691459	A	G	0.00548019	448433	-0.246413	0.219644	0.581837	9.42195e-05
6:27691519:G:C	6	27691519	G	C	0.00149408	448437	-0.419082	0.444718	0.46091	4.55922e-05
6:27691811:T:C	6	27691811	T	C	0.0183106	448429	-0.552219	0.145339	3.83871	0.0010027
6:27691828:G:T	6	27691828	G	T	0.0600118	448395	-0.635051	0.082851	13.7475	0.00229102
6:27691853:A:G	6	27691853	A	G	0.00205045	448438	-0.876588	0.364397	1.79192	0.000145062
6:27692011:CAGTT:C	6	27692011	CAGTT	C	0.00629077	448435	-0.457636	0.215748	1.46969	0.000229214
6:27692215:TTC:T	6	27692215	TTC	T	0.0210115	410299	-0.422758	0.135888	2.72953	0.00219107
6:27692216:TC:T	6	27692216	TC	T	0.143525	422028	-0.511675	0.0538134	20.7127	0.00580256
6:27692636:G:C	6	27692636	G	C	0.00548522	448296	-0.246787	0.219632	0.583082	9.42211e-05
6:27692729:T:C	6	27692729	T	C	0.384024	448292	-0.593269	0.0337433	68.4691	0.0250916
6:27692749:G:C	6	27692749	G	C	0.0818817	447890	-0.382569	0.0660686	8.15373	0.00344838
6:27693048:G:A	6	27693048	G	A	0.00261353	447670	-0.445405	0.337208	0.729209	0.000249062
6:27693062:C:CA	6	27693062	C	CA	0.0164617	447068	-0.294354	0.126063	1.70896	0.000159358
6:27693062:CA:C	6	27693062	CA	C	0.0194221	447068	-0.386219	0.134137	2.3995	0.00221884
6:27693170:T:TTTTCTTTCTTTCTTTC	6	27693170	T	TTTTCTTTCTTTCTTTC	0.0427516	445340	-0.513341	0.0943519	7.27516	0.00179774
6:27693178:C:CT	6	27693178	C	CT	0.00792449	424002	-0.427201	0.189715	1.61377	0.000621544
6:27693178:C:CTT	6	27693178	C	CTT	0.00140212	424002	-0.384449	0.464087	0.389931	3.67326e-05
6:27693178:C:CTTT	6	27693178	C	CTTT	0.0612804	424002	-0.521797	0.0816386	9.78458	0.00114185
6:27693178:C:CTTTCTTTCTTTCTTTCT	6	27693178	C	CTTTCTTTCTTTCTTTCT	0.00134669	424002	0.628083	0.455425	0.775055	0.000103762
6:27693178:CT:C	6	27693178	CT	C	0.0263572	424002	-0.177802	0.107177	1.01267	0.000424998
6:27693344:A:AT	6	27693344	A	AT	0.287222	445686	-0.557897	0.0378862	48.3551	0.0141699
6:27693347:C:T	6	27693347	C	T	0.287429	445814	-0.556931	0.0378709	48.2294	0.0141716
6:27693440:A:G	6	27693440	A	G	0.0403665	415171	-0.686051	0.106062	10.0042	0.00164311
6:27693489:T:TC	6	27693489	T	TC	0.00532248	416911	-0.495111	0.235806	1.44661	0.000396514
6:27694425:C:A	6	27694425	C	A	0.00943018	448401	-0.409944	0.171132	1.77994	0.000828694
6:27694616:C:T	6	27694616	C	T	0.0094634	448412	-0.412759	0.170747	1.80596	0.000925705
6:27694687:G:T	6	27694687	G	T	0.00373761	448415	0.503551	0.257815	1.29412	0.000156148
6:27694821:A:C	6	27694821	A	C	0.0575637	448416	-0.502577	0.0811187	9.23602	0.00145737
6:27695404:C:A	6	27695404	C	A	0.00274956	448436	-0.469346	0.329951	0.809977	0.000294978
6:27695704:C:T	6	27695704	C	T	0.00960245	448427	-0.154784	0.169593	0.441999	0.00100195
6:27695722:T:C	6	27695722	T	C	0.0061809	447912	-0.237653	0.208333	0.595202	0.000215765
6:27695779:C:CT	6	27695779	C	CT	0.0441554	414513	-0.52387	0.0953298	7.409	0.00108838
6:27695779:CT:C	6	27695779	CT	C	0.112448	414513	-0.437748	0.0593867	12.7717	0.0067057
6:27695779:CTT:C	6	27695779	CTT	C	0.260071	414513	-0.569225	0.0413116	42.4663	0.0118835
6:27695779:CTTT:C	6	27695779	CTTT	C	0.00239196	414513	-0.242873	0.361285	0.299793	0.00027496
6:27695816:G:A	6	27695816	G	A	0.00416018	437842	-0.357893	0.257442	0.783911	0.000547098
6:27696163:C:T	6	27696163	C	T	0.0826679	447931	-0.398106	0.0660294	8.78315	0.00391971
6:27696254:A:T	6	27696254	A	T	0.0018749	448024	0.0729531	0.368419	0.074156	0.000103387
6:27696277:AG:A	6	27696277	AG	A	0.0160194	448300	-0.301715	0.12677	1.76166	0.000115768
6:27696724:T:C	6	27696724	T	C	0.00247248	448335	-0.536778	0.344316	0.92444	5.19478e-05
6:27696851:G:A	6	27696851	G	A	0.00223948	448319	-0.101198	0.337808	0.116621	0.000157392
6:27696956:C:T	6	27696956	C	T	0.0382526	448218	0.201343	0.0857184	1.72516	0.000475035
6:27697041:C:T	6	27697041	C	T	0.0224282	447450	-0.406162	0.120891	3.10783	0.000307838
6:27697061:G:T	6	27697061	G	T	0.00968663	445666	-0.158901	0.169434	0.458011	0.0010044
6:27697116:C:T	6	27697116	C	T	0.082509	443261	-0.392649	0.0663774	8.48009	0.00342148
6:27697221:A:G	6	27697221	A	G	0.0129027	434056	-0.341302	0.143473	1.76029	0.000218022
6:27697474:C:CA	6	27697474	C	CA	0.123618	434529	-0.480128	0.0548779	17.6672	0.00243606
6:27697474:CA:C	6	27697474	CA	C	0.0101961	434529	-0.687253	0.194847	3.37668	0.000670091
6:27697474:CAA:C	6	27697474	CAA	C	0.00271904	434529	-0.701459	0.323764	1.51903	0.000957619
6:27697474:CAAA:C	6	27697474	CAAA	C	0.0822569	434529	-0.392365	0.067094	8.30317	0.00342093
6:27697533:C:T	6	27697533	C	T	0.059951	447757	-0.634969	0.0829761	13.7051	0.0022726
6:27697635:T:TA	6	27697635	T	TA	0.0827634	447879	-0.394381	0.0659307	8.65609	0.00423111
6:27697635:TA:T	6	27697635	TA	T	0.00204408	447879	-0.354812	0.363215	0.483285	2.11573e-06
6:27697636:A:AT	6	27697636	A	AT	0.00872376	433815	-0.0255031	0.185823	0.0502013	0.000285966
6:27697636:AT:A	6	27697636	AT	A	0.0070975	433815	-0.239794	0.19861	0.643414	0.000247946
6:27697638:T:A	6	27697638	T	A	0.0368446	447257	-0.401383	0.0980742	4.37011	0.003038
6:27697667:C:G	6	27697667	C	G	0.00644796	448204	-0.426685	0.205048	1.42663	0.000625879
6:27697827:G:A	6	27697827	G	A	0.0108036	448278	-0.737101	0.206957	3.43346	0.000526381
6:27697930:C:T	6	27697930	C	T	0.0121841	448290	-0.494588	0.168129	2.48625	2.94928e-05
6:27697979:T:C	6	27697979	T	C	0.0817961	448383	-0.386483	0.066137	8.29189	0.0034078
6:27698141:C:T	6	27698141	C	T	0.346854	448387	-0.590128	0.0350651	62.8286	0.0214434
6:27698684:C:A	6	27698684	C	A	0.00960902	448433	-0.15532	0.169541	0.444177	0.00104621
6:27698713:A:G	6	27698713	A	G	0.0125169	448433	-0.311496	0.14326	1.52754	0.000217134
6:27699153:C:CA	6	27699153	C	CA	0.00595197	447079	-0.346749	0.218706	0.947454	0.000262584
6:27699163:GA:G	6	27699163	GA	G	0.081787	448042	-0.386862	0.0661661	8.30012	0.00343712
6:27699268:G:T	6	27699268	G	T	0.00882081	448315	-0.239056	0.176552	0.755156	0.000150484
6:27699292:C:T	6	27699292	C	T	0.0108085	448351	-0.737696	0.206923	3.4392	0.000525287
6:27699468:A:G	6	27699468	A	G	0.0294191	448433	-0.242956	0.0954079	1.96334	0.000702106
6:27699486:GAGA:G	6	27699486	GAGA	G	0.00160446	448438	0.132102	0.436244	0.118029	7.86565e-05
6:27699925:T:TTC	6	27699925	T	TTC	0.375551	448411	-0.583708	0.034017	65.2713	0.0230576
6:27699936:T:C	6	27699936	T	C	0.00466858	448423	-0.543691	0.242911	1.59849	0.000176411
6:27699950:G:A	6	27699950	G	A	0.00102579	448436	-0.138983	0.538955	0.0988121	3.94674e-07
6:27700111:G:C	6	27700111	G	C	0.00548019	448433	-0.245171	0.219817	0.577239	9.43182e-05
6:27700141:G:C	6	27700141	G	C	0.00411988	448435	-0.296522	0.254454	0.612811	0.00062357
6:27700234:G:A	6	27700234	G	A	0.0836258	448414	-0.374857	0.0652758	8.03058	0.00399524
6:27700368:A:C	6	27700368	A	C	0.0608845	448357	-0.506877	0.0792596	9.79481	0.00120969
6:27700514:C:CA	6	27700514	C	CA	0.0151896	446853	-0.61925	0.16647	3.70048	0.000849584
6:27700514:CA:C	6	27700514	CA	C	0.0834749	446853	-0.394385	0.0657241	8.70647	0.00416464
6:27700521:A:C	6	27700521	A	C	0.116901	448348	-0.562726	0.0567024	22.4859	0.0033262
6:27700686:TTTTG:T	6	27700686	TTTTG	T	0.117276	448399	-0.561646	0.0566053	22.4769	0.00335575
6:27700702:G:GTTT	6	27700702	G	GTTT	0.00349291	448193	-0.478081	0.275702	1.0814	8.44724e-05
6:27700731:G:A	6	27700731	G	A	0.00253106	448429	-0.420727	0.343652	0.655909	0.000191763
6:27700831:C:A	6	27700831	C	A	0.00879173	448433	-0.237018	0.176747	0.744923	0.000148128
6:27701179:A:G	6	27701179	A	G	0.083513	448427	-0.398114	0.0656765	8.87078	0.00421799
6:27701268:T:A	6	27701268	T	A	0.00398949	448052	-0.401311	0.259755	0.912376	0.00055324
6:27701460:C:CT	6	27701460	C	CT	0.0593589	421571	-0.539648	0.0829663	10.1079	0.00123668
6:27701460:C:CTT	6	27701460	C	CTT	0.063516	421571	-0.375557	0.0768046	5.99589	0.00302903
6:27701460:C:CTTT	6	27701460	C	CTTT	0.018552	421571	-0.381091	0.14193	2.13955	0.000526236
6:27701460:CT:C	6	27701460	CT	C	0.195698	421571	-0.561774	0.0458333	33.8116	0.00887862
6:27701474:T:TC	6	27701474	T	TC	0.00177786	413699	-0.723713	0.398449	1.15914	0.000140182
6:27701504:G:A	6	27701504	G	A	0.0274864	440273	-0.581021	0.120169	5.8757	0.00213501
6:27701621:C:T	6	27701621	C	T	0.00312119	440857	-0.614652	0.319207	1.26633	0.00030436
6:27701625:C:T	6	27701625	C	T	0.00314808	441380	-0.41354	0.294553	0.794981	0.00053627
6:27701799:G:A	6	27701799	G	A	0.00614849	441816	-0.487539	0.210586	1.68604	0.000574503
6:27701955:G:GT	6	27701955	G	GT	0.0611518	447509	-0.511293	0.0792416	9.95805	0.00134477
6:27702197:A:G	6	27702197	A	G	0.116894	448411	-0.562638	0.0566975	22.4828	0.00332292
6:27702583:G:A	6	27702583	G	A	0.0833252	448238	-0.400751	0.0658036	8.94755	0.00404157
6:27702676:C:A	6	27702676	C	A	0.00210058	448210	0.0126766	0.382391	0.0116398	0.00012322
6:27702743:A:C	6	27702743	A	C	0.0609409	448131	-0.507603	0.0792639	9.81988	0.00121129
6:27702757:G:A	6	27702757	G	A	0.00172625	427806	-0.892063	0.38396	1.69547	0.000194793
6:27702791:A:G	6	27702791	A	G	0.0873832	428372	-0.439886	0.0664694	10.4384	0.00440071
6:27702820:C:G	6	27702820	C	G	0.00659021	420472	-0.275624	0.208395	0.730565	0.000214891
6:27702846:C:CA	6	27702846	C	CA	0.132994	441415	-0.549326	0.0535612	23.9541	0.00528434
6:27702846:C:CAA	6	27702846	C	CAA	0.0592175	441415	-0.478395	0.0804415	8.56398	0.00123813
6:27702846:C:CAG	6	27702846	C	CAG	0.00141024	441415	-0.642613	0.433738	0.858692	8.3451e-05
6:27702918:T:G	6	27702918	T	G	0.879489	448375	0.2586	0.0532677	5.91883	0.00155866
6:27703138:T:C	6	27703138	T	C	0.0834328	448427	-0.39714	0.0656892	8.8276	0.00422042
6:27703344:G:A	6	27703344	G	A	0.00161339	448436	-0.615856	0.44364	0.782306	6.54025e-05
6:27703678:G:A	6	27703678	G	A	0.0826877	448416	-0.396598	0.0659683	8.73682	0.0039204
6:27703811:C:T	6	27703811	C	T	0.00232698	448436	-0.235664	0.360085	0.290043	0.000192535
6:27703819:T:C	6	27703819	T	C	0.00619151	448437	-0.239343	0.208112	0.601861	0.000208167
6:27703878:G:T	6	27703878	G	T	0.980339	448429	0.491384	0.141809	3.27573	0.000981405
6:27704046:G:A	6	27704046	G	A	0.116889	448420	-0.562651	0.0566976	22.4838	0.00332677
6:27704109:T:A	6	27704109	T	A	0.00618974	448403	-0.239219	0.208138	0.601331	0.0002153
6:27704115:ATTTCTAACCAG:A	6	27704115	ATTTCTAACCAG	A	0.00647148	448429	-0.429034	0.204646	1.44321	0.000627249
6:27704125:AG:A	6	27704125	AG	A	0.00102743	446261	-0.510289	0.501228	0.510547	5.02329e-05
6:27704256:C:G	6	27704256	C	G	0.286691	448382	-0.555314	0.0378047	48.1204	0.0140778
6:27704475:A:C	6	27704475	A	C	0.00228795	448437	-0.216745	0.33774	0.283134	0.000108468
6:27704916:C:T	6	27704916	C	T	0.0833982	448415	-0.396879	0.0656924	8.81613	0.00419997
6:27705294:G:C	6	27705294	G	C	0.0834441	448276	-0.39671	0.0656829	8.81154	0.00424249
6:27705964:G:A	6	27705964	G	A	0.0635657	418630	-0.372275	0.077325	5.83083	0.00386236
6:27706005:C:CA	6	27706005	C	CA	0.0558048	424211	-0.624423	0.0882512	11.8271	0.00173499
6:27706018:G:A	6	27706018	G	A	0.0571253	426921	-0.410251	0.0812866	6.34787	0.00254242
6:27706160:C:CA	6	27706160	C	CA	0.0017349	445270	-0.328057	0.413868	0.36858	0.000243562
6:27706160:CA:C	6	27706160	CA	C	0.358223	445270	-0.581866	0.0347002	62.3811	0.0201437
6:27706160:CAA:C	6	27706160	CAA	C	0.00468929	445270	-0.184636	0.252805	0.332382	0.000314484
6:27706547:T:C	6	27706547	T	C	0.0162979	448432	-0.632387	0.160201	4.10244	0.00135332
6:27706704:G:C	6	27706704	G	C	0.00147074	448413	-0.613217	0.445743	0.772349	0.000103138
6:27706837:G:GTGA	6	27706837	G	GTGA	0.374492	448408	-0.587622	0.0340646	65.953	0.0229181
6:27706855:C:T	6	27706855	C	T	0.00483265	447891	-0.262393	0.232603	0.586214	6.40896e-05
6:27707345:A:C	6	27707345	A	C	0.0168487	447810	-0.242826	0.129206	1.22045	0.000317635
6:27707511:A:T	6	27707511	A	T	0.282847	448290	-0.550837	0.0378256	47.3133	0.0133667
6:27707660:T:TA	6	27707660	T	TA	0.0102988	448110	-0.771265	0.195015	4.11597	0.000773811
6:27707660:TA:T	6	27707660	TA	T	0.00118051	448110	-0.990896	0.506021	1.29925	7.72268e-05
6:27707690:A:G	6	27707690	A	G	0.202239	448008	-0.518969	0.0435331	32.0374	0.00828172
6:27707716:C:CT	6	27707716	C	CT	0.00360759	446697	-0.152998	0.278936	0.234074	0.000312633
6:27707904:C:T	6	27707904	C	T	0.0125874	448147	1.36066	0.0860826	55.5511	0.0446389
6:27708079:C:CT	6	27708079	C	CT	0.00239388	448018	-0.15386	0.326193	0.195757	0.000126113
6:27708318:G:A	6	27708318	G	A	0.00211132	448298	0.148109	0.378448	0.157683	0.000124929
6:27708530:A:G	6	27708530	A	G	0.282877	448285	-0.550327	0.0378212	47.2384	0.0133707
6:27708655:G:GT	6	27708655	G	GT	0.282472	447714	-0.5484	0.0378583	46.8257	0.0133601
6:27709015:A:G	6	27709015	A	G	0.283026	448353	-0.550817	0.037812	47.3431	0.0136031
6:27709056:C:G	6	27709056	C	G	0.00903759	448405	-0.383152	0.172953	1.57291	0.000598065
6:27709075:C:T	6	27709075	C	T	0.00403648	448410	-0.401792	0.256249	0.932231	0.000637414
6:27709537:T:C	6	27709537	T	C	0.00562111	448399	-0.267748	0.214704	0.672893	0.000103312
6:27709710:C:T	6	27709710	C	T	0.00958311	448393	-0.153725	0.168243	0.442649	0.0010086
6:27709949:A:G	6	27709949	A	G	0.283007	448358	-0.550715	0.037812	47.326	0.0136039
6:27710134:G:A	6	27710134	G	A	0.0112877	448409	-0.284814	0.155318	1.17593	0.000198568
6:27711130:T:TCTC	6	27711130	T	TCTC	0.37003	448280	-0.578288	0.0340541	63.9483	0.0221854
6:27711666:C:A	6	27711666	C	A	0.370263	448125	-0.577173	0.0340548	63.7035	0.0221897
6:27711938:T:C	6	27711938	T	C	0.295124	430583	-0.571226	0.0381952	49.8431	0.0141959
6:27712459:A:G	6	27712459	A	G	0.0821347	448422	-0.40515	0.0662977	9.00452	0.00386891
6:27712711:C:T	6	27712711	C	T	0.00753401	448433	-0.495153	0.193402	1.98046	0.000204021
6:27713072:A:G	6	27713072	A	G	0.00107484	448437	-1.01194	0.530862	1.24701	0.000325918
6:27713346:C:T	6	27713346	C	T	0.00574819	448402	-0.372042	0.222216	1.02648	0.0002428
6:27713436:G:A	6	27713436	G	A	0.170347	448346	-0.46706	0.0475956	22.0049	0.00871197
6:27713770:T:A	6	27713770	T	A	0.002675	432710	0.0148322	0.3228	0.0162154	2.97177e-06
6:27714090:A:T	6	27714090	A	T	0.00130027	448370	-0.775353	0.48529	0.958185	0.000105322
6:27714824:AGT:A	6	27714824	AGT	A	0.0238444	448407	-0.279663	0.10934	1.97734	0.000900883
6:27715135:G:T	6	27715135	G	T	0.257999	448375	-0.571156	0.039636	46.3493	0.0125724
6:27715253:A:G	6	27715253	A	G	0.0358407	448429	0.214987	0.081809	2.06595	0.000304532
6:27715284:T:A	6	27715284	T	A	0.258142	448342	-0.570307	0.0396227	46.245	0.012592
6:27715465:A:T	6	27715465	A	T	0.25802	448395	-0.571233	0.0396353	46.3631	0.0125726
6:27715735:A:AATTAGTAAATATTTTACCTTTTATGTAAAAAGTTAGGTAAAATAAGACTGTGTTCAT	6	27715735	A	AATTAGTAAATATTTTACCTTTTATGTAAAAAGTTAGGTAAAATAAGACTGTGTTCAT	0.255815	444194	-0.573837	0.0398503	46.285	0.0127635
6:27715793:A:G	6	27715793	A	G	0.257784	448354	-0.56973	0.0396629	46.0622	0.0127505
6:27716019:G:A	6	27716019	G	A	0.258126	448412	-0.571628	0.0396279	46.4426	0.0127805
6:27716145:A:G	6	27716145	A	G	0.258113	448391	-0.571584	0.0396291	46.4329	0.0127758
6:27716165:T:A	6	27716165	T	A	0.0821036	448421	-0.404755	0.0663086	8.98559	0.00387926
6:27716424:TG:T	6	27716424	TG	T	0.00952872	448434	-0.149591	0.170084	0.421219	0.000994166
6:27716475:G:GTC	6	27716475	G	GTC	0.00954433	448434	-0.416433	0.170227	1.84069	0.00107189
6:27716728:G:A	6	27716728	G	A	0.0524665	448429	-0.440475	0.0832718	6.91159	0.00121295
6:27716852:G:A	6	27716852	G	A	0.258132	448418	-0.571647	0.0396285	46.4443	0.0127785
6:27716875:A:G	6	27716875	A	G	0.258144	448425	-0.571698	0.0396274	46.455	0.012777
6:27717073:C:T	6	27717073	C	T	0.0056853	448437	-0.551806	0.227232	1.81911	0.000326357
6:27717282:A:G	6	27717282	A	G	0.0549613	448425	-0.495202	0.0833512	8.54817	0.00367505
6:27717343:G:A	6	27717343	G	A	0.00134132	448438	-0.784915	0.475311	1.00585	0.000104583
6:27717379:C:T	6	27717379	C	T	0.0549512	448425	-0.495076	0.0833523	8.54395	0.0036765
6:27717543:TA:T	6	27717543	TA	T	0.00234044	448419	-0.23779	0.359603	0.293754	0.000190739
6:27717569:A:G	6	27717569	A	G	0.116924	448414	-0.555922	0.056612	22.034	0.00330598
6:27717780:C:T	6	27717780	C	T	0.00747718	448431	-0.730783	0.236154	2.70523	0.000465675
6:27718046:G:A	6	27718046	G	A	0.116883	448364	-0.555507	0.0566218	21.9951	0.00330953
6:27718174:C:T	6	27718174	C	T	0.00881874	448023	-0.238935	0.176629	0.754155	0.000153331
6:27718303:C:CA	6	27718303	C	CA	0.00658199	448193	-0.298195	0.204993	0.836348	0.000539803
6:27718303:C:CAA	6	27718303	C	CAA	0.0793765	448193	-0.447856	0.068438	10.2225	0.00608175
6:27718303:C:CAAA	6	27718303	C	CAAA	0.177822	448193	-0.562092	0.0467313	32.5975	0.00509696
6:27718494:C:CT	6	27718494	C	CT	0.011889	447514	-0.255351	0.154133	1.01063	0.000721961
6:27718494:C:CTT	6	27718494	C	CTT	0.245986	447514	-0.566853	0.0404836	43.8197	0.0112705
6:27718494:C:CTTT	6	27718494	C	CTTT	0.00106477	447514	-0.464802	0.52192	0.428099	0.000126881
6:27718494:CT:C	6	27718494	CT	C	0.0412624	447514	-0.469395	0.0914372	6.54612	0.000379733
6:27718527:C:T	6	27718527	C	T	0.0193582	441363	-0.28857	0.121043	1.76639	0.00208503
6:27718669:A:AAAC	6	27718669	A	AAAC	0.61599	447389	0.529462	0.0338875	54.3022	0.0169104
6:27718669:A:AAACAAC	6	27718669	A	AAACAAC	0.0015881	447389	0.28098	0.428862	0.29043	0.00021126
6:27718669:AAAC:A	6	27718669	AAAC	A	0.001378	447389	-0.367989	0.461228	0.371652	9.04678e-05
6:27718669:AAACAAC:A	6	27718669	AAACAAC	A	0.00626412	447389	-0.209828	0.206466	0.509346	0.000204051
6:27718693:C:CA	6	27718693	C	CA	0.00952025	448255	-0.14761	0.170228	0.413558	0.000991186
6:27718722:G:A	6	27718722	G	A	0.0134549	448351	-0.819346	0.174984	5.54739	0.000438596
6:27719077:A:G	6	27719077	A	G	0.0132372	448357	-0.346708	0.139761	1.88234	0.000222307
6:27719168:CAA:C	6	27719168	CAA	C	0.257997	448358	-0.569383	0.0396308	46.0801	0.0126198
6:27719179:G:A	6	27719179	G	A	0.00406726	448090	-0.278576	0.270647	0.518069	0.000182646
6:27719212:A:G	6	27719212	A	G	0.258007	448395	-0.569444	0.0396303	46.0909	0.0126076
6:27719256:C:T	6	27719256	C	T	0.259774	448391	-0.574873	0.0395189	47.2131	0.0129585
6:27719537:A:G	6	27719537	A	G	0.00352899	448428	-0.359885	0.286386	0.680099	5.96983e-05
6:27719565:C:T	6	27719565	C	T	0.00580584	448428	-1.12489	0.310498	3.53554	0.000194682
6:27719701:A:G	6	27719701	A	G	0.00428385	448428	-0.0262798	0.224012	0.0425788	2.48032e-05
6:27719890:C:CTA	6	27719890	C	CTA	0.0889827	447598	-0.390273	0.0638121	9.01786	0.00397199
6:27719890:C:CTATA	6	27719890	C	CTATA	0.00886845	447598	-0.731285	0.219802	3.0566	0.000605064
6:27719890:C:CTATATATATATA	6	27719890	C	CTATATATATATA	0.0035657	447598	-0.410803	0.273068	0.877854	0.000264561
6:27719890:CTA:C	6	27719890	CTA	C	0.118106	447598	-0.557186	0.0563643	22.3174	0.00326811
6:27719890:CTATA:C	6	27719890	CTATA	C	0.0608358	447598	-0.473316	0.0786515	8.75276	0.00391455
6:27719890:CTATATA:C	6	27719890	CTATATA	C	0.0801702	447598	-0.470032	0.0685605	11.149	0.00329574
6:27720194:G:A	6	27720194	G	A	0.258039	448385	-0.571253	0.0396331	46.3713	0.0126079
6:27720314:G:A	6	27720314	G	A	0.00255778	448435	-0.178782	0.322427	0.237138	2.61192e-05
6:27720332:T:C	6	27720332	T	C	0.0095332	448433	-0.149723	0.17007	0.421747	0.000999751
6:27720366:T:C	6	27720366	T	C	0.0023058	448435	-0.420831	0.342858	0.658242	6.1845e-05
6:27720379:C:A	6	27720379	C	A	0.0548873	448428	-0.494089	0.0833754	8.50829	0.00367611
6:27720590:G:A	6	27720590	G	A	0.258142	448410	-0.571637	0.0396266	46.447	0.0127921
6:27720846:G:T	6	27720846	G	T	0.116937	448384	-0.559455	0.0566482	22.2763	0.00333151
6:27720851:A:G	6	27720851	A	G	0.00957786	448430	-0.417754	0.17005	1.85313	0.00104923
6:27720888:A:G	6	27720888	A	G	0.258134	448406	-0.57323	0.0396302	46.6922	0.0128032
6:27721011:T:C	6	27721011	T	C	0.00473655	448428	-0.212093	0.239694	0.424539	0.000122572
6:27721030:C:T	6	27721030	C	T	0.258102	448411	-0.574741	0.0396363	46.9189	0.0127896
6:27721062:A:C	6	27721062	A	C	0.116982	448409	-0.559932	0.0566426	22.3171	0.00330683
6:27721075:G:T	6	27721075	G	T	0.00400064	448428	-0.402249	0.259393	0.917338	0.000615379
6:27721145:C:A	6	27721145	C	A	0.00271279	448431	-0.462989	0.33198	0.787474	0.000289721
6:27721148:G:A	6	27721148	G	A	0.197199	448403	-0.547107	0.0445023	34.0103	0.0104712
6:27721151:C:T	6	27721151	C	T	0.197289	448406	-0.547539	0.0444957	34.0721	0.0106433
6:27721210:C:A	6	27721210	C	A	0.00959911	448427	-0.419146	0.169862	1.86636	0.00101452
6:27721214:T:C	6	27721214	T	C	0.879479	448429	0.259214	0.053269	5.94385	0.00150775
6:27721397:A:G	6	27721397	A	G	0.00142272	448437	-0.566894	0.469851	0.64281	8.36842e-05
6:27721723:G:A	6	27721723	G	A	0.198127	448402	-0.552035	0.0444551	34.6794	0.0107941
6:27721809:C:T	6	27721809	C	T	0.00160001	448435	-0.823643	0.433496	1.24084	0.000124516
6:27721851:A:G	6	27721851	A	G	0.00900919	448431	-0.385253	0.174495	1.56452	0.000598356
6:27722160:T:C	6	27722160	T	C	0.178934	448411	-0.561748	0.0466262	32.7014	0.00810995
6:27722395:G:A	6	27722395	G	A	0.345485	448302	-0.591054	0.0351468	62.7352	0.0209391
6:27722674:G:T	6	27722674	G	T	0.259044	448271	-0.576425	0.0395955	47.2834	0.0129165
6:27722877:C:T	6	27722877	C	T	0.002537	444423	0.481469	0.326912	0.851363	0.000173027
6:27722960:C:T	6	27722960	C	T	0.00961794	444170	-0.41738	0.170609	1.84077	0.000832334
6:27723048:C:G	6	27723048	C	G	0.00623183	438154	-0.282723	0.209274	0.752753	0.000185376
6:27723069:C:CA	6	27723069	C	CA	0.0224264	405951	-0.463247	0.135729	3.19217	0.000954758
6:27723069:CA:C	6	27723069	CA	C	0.0601834	405951	-0.489691	0.0836149	8.32541	0.00144073
6:27723069:CAA:C	6	27723069	CAA	C	0.191606	405951	-0.599906	0.0482092	34.8207	0.0104933
6:27723069:CAAA:C	6	27723069	CAAA	C	0.001781	405951	-0.0882532	0.432422	0.0766093	0.000458852
6:27723126:A:G	6	27723126	A	G	0.262988	448137	-0.577952	0.0393335	48.15	0.0136923
6:27723321:C:CT	6	27723321	C	CT	0.00526487	430305	-0.198933	0.239843	0.390554	0.000110153
6:27723321:CT:C	6	27723321	CT	C	0.169371	430305	-0.34172	0.0476864	12.1122	0.00807883
6:27723392:C:A	6	27723392	C	A	0.0905516	445144	1.48498	0.0334343	430.105	0.297144
6:27723411:C:T	6	27723411	C	T	0.00166599	445982	-0.649758	0.427291	0.891608	6.44224e-05
6:27723464:T:C	6	27723464	T	C	0.00810433	448094	-0.450546	0.18363	1.84939	0.000477574
6:27723572:C:T	6	27723572	C	T	0.00329707	448429	-0.44237	0.285719	0.915217	6.35995e-05
6:27724304:T:C	6	27724304	T	C	0.0113728	448437	-0.241663	0.155807	0.917602	0.000507874
6:27724480:T:C	6	27724480	T	C	0.0812297	448426	-0.389979	0.0663648	8.37719	0.00333589
6:27724744:A:C	6	27724744	A	C	0.00446329	448436	-0.273238	0.24807	0.567514	8.17229e-05
6:27724813:T:C	6	27724813	T	C	0.00123317	448438	1.18224	0.4683	1.9361	0.000523731
6:27724832:T:A	6	27724832	T	A	0.0813999	448379	-0.245358	0.0631858	3.98664	0.000894196
6:27725192:G:C	6	27725192	G	C	0.0806692	448418	-0.245716	0.0634163	3.97153	0.000848221
6:27725196:T:C	6	27725196	T	C	0.0285986	448431	-0.456099	0.112401	4.30505	0.000621702
6:27725214:G:T	6	27725214	G	T	0.00648365	448436	-0.429536	0.204568	1.44669	0.000626671
6:27725224:A:T	6	27725224	A	T	0.26216	448402	-0.575353	0.0393651	47.6523	0.0133378
6:27725708:T:C	6	27725708	T	C	0.00948973	448432	-0.147178	0.170332	0.41167	0.00087237
6:27725862:T:A	6	27725862	T	A	0.344533	448287	-0.591012	0.0351654	62.6611	0.0205033
6:27725921:G:A	6	27725921	G	A	0.00151416	448434	-0.668066	0.414199	0.971575	0.000471994
6:27726061:C:T	6	27726061	C	T	0.00282761	448435	-0.595265	0.32267	1.18665	7.30599e-05
6:27726260:GTGACTATATTC:G	6	27726260	GTGACTATATTC	G	0.262203	448387	-0.573893	0.0393593	47.4297	0.0133445
6:27726491:A:G	6	27726491	A	G	0.0050152	448437	-0.328617	0.239157	0.771027	0.000201058
6:27726642:C:T	6	27726642	C	T	0.37888	448408	-0.588039	0.0339266	66.5741	0.0243537
6:27726680:C:T	6	27726680	C	T	0.0105612	448435	-0.19989	0.162466	0.660419	0.00109041
6:27726681:A:G	6	27726681	A	G	0.0764295	448420	-0.405489	0.0686979	8.44608	0.00367389
6:27727384:G:GA	6	27727384	G	GA	0.00796881	448436	-0.707023	0.228396	2.70683	0.000634094
6:27727550:C:T	6	27727550	C	T	0.262193	448393	-0.57551	0.0393631	47.6824	0.0133522
6:27728103:C:CA	6	27728103	C	CA	0.242773	447125	-0.562641	0.0407345	42.6684	0.0114082
6:27728103:C:CAA	6	27728103	C	CAA	0.00843165	447125	-0.707141	0.22148	2.85108	0.00051456
6:27728553:C:G	6	27728553	C	G	0.00649258	448435	-0.430358	0.204431	1.4525	0.000629356
6:27728559:G:T	6	27728559	G	T	0.00463947	448435	-0.198244	0.241725	0.384948	0.000115778
6:27728580:C:T	6	27728580	C	T	0.0227817	448430	-0.608916	0.133481	5.29488	0.00199493
6:27729172:C:T	6	27729172	C	T	0.262661	448401	-0.575571	0.0393264	47.7793	0.0136628
6:27729188:T:A	6	27729188	T	A	0.00654072	444676	-0.434696	0.204559	1.47388	0.000625941
6:27729219:T:C	6	27729219	T	C	0.0566278	435678	-0.522605	0.0839255	9.32293	0.00382155
6:27729225:C:CT	6	27729225	C	CT	0.262493	448342	-0.574962	0.0393389	47.651	0.0136026
6:27729819:G:A	6	27729819	G	A	0.0039961	448437	-0.401511	0.259544	0.914117	0.000615628
6:27729866:C:G	6	27729866	C	G	0.060873	448417	-0.506761	0.0792393	9.7953	0.00121128
6:27730576:A:G	6	27730576	A	G	0.262935	448373	-0.576679	0.0393147	47.9876	0.0136734
6:27730739:C:G	6	27730739	C	G	0.0012577	448438	-0.821714	0.43929	1.21178	4.28321e-05
6:27730819:T:C	6	27730819	T	C	0.00377871	448434	-0.393247	0.279058	0.799213	0.000259224
6:27731058:C:T	6	27731058	C	T	0.112878	448399	-0.641776	0.0585097	27.2673	0.00389847
6:27731078:A:G	6	27731078	A	G	0.116975	448411	-0.559801	0.0566453	22.305	0.00331218
6:27731225:G:A	6	27731225	G	A	0.00291568	448438	-0.362735	0.305317	0.629285	0.000918864
6:27731375:T:C	6	27731375	T	C	0.036014	448423	0.208595	0.0817474	1.96982	0.000446832
6:27731423:G:T	6	27731423	G	T	0.00819961	448436	-1.01771	0.231462	4.9593	0.000505204
6:27731578:T:C	6	27731578	T	C	0.0608747	448421	-0.50673	0.0792404	9.79396	0.00121465
6:27731802:A:T	6	27731802	A	T	0.262948	448404	-0.5767	0.0393136	47.9935	0.0136754
6:27732313:G:T	6	27732313	G	T	0.00106481	448435	-0.71703	0.541343	0.732067	8.24006e-05
6:27732393:C:CT	6	27732393	C	CT	0.0140439	448202	-0.85976	0.173366	6.15009	0.000519577
6:27732412:T:C	6	27732412	T	C	0.0261221	448414	-0.00842239	0.100509	0.0300172	5.0266e-05
6:27732552:T:C	6	27732552	T	C	0.0496126	448404	-0.522208	0.088041	8.52241	0.00180625
6:27732780:A:G	6	27732780	A	G	0.26292	448378	-0.576546	0.0393155	47.9641	0.0136731
6:27732794:G:A	6	27732794	G	A	0.0039963	448164	-0.402068	0.259548	0.915943	0.000615738
6:27732830:G:A	6	27732830	G	A	0.00102307	448161	-1.01288	0.532487	1.243	5.0001e-05
6:27732835:A:G	6	27732835	A	G	0.00299448	448158	-0.295048	0.299822	0.488014	0.000190831
6:27732972:G:GATGGC	6	27732972	G	GATGGC	0.00952225	448161	-0.148527	0.170252	0.416808	0.000992415
6:27733020:TA:T	6	27733020	TA	T	0.323869	446193	-0.575187	0.0360685	56.525	0.0176066
6:27733020:TAA:T	6	27733020	TAA	T	0.0198233	446193	-0.426389	0.133144	2.86562	0.00161235
6:27733030:A:G	6	27733030	A	G	0.00178426	441640	-0.698982	0.39932	1.09667	6.54084e-05
6:27733043:C:T	6	27733043	C	T	0.0135976	448094	-0.501275	0.165001	2.62316	0.00145007
6:27733242:G:C	6	27733242	G	C	0.029395	448069	-0.24217	0.0954603	1.95136	0.000710844
6:27733343:T:C	6	27733343	T	C	0.117027	447940	-0.560803	0.0566741	22.3599	0.00330766
6:27733492:G:GTTTTTT	6	27733492	G	GTTTTTT	0.00121401	433275	-0.551449	0.488832	0.586233	9.71222e-05
6:27733492:G:GTTTTTTT	6	27733492	G	GTTTTTTT	0.0581813	433275	-0.611595	0.08467	12.2946	0.00106816
6:27733492:G:GTTTTTTTT	6	27733492	G	GTTTTTTTT	0.00136518	433275	0.0515764	0.464561	0.0401961	0.000124316
6:27733493:G:GT	6	27733493	G	GT	0.0100049	443032	-0.0273128	0.168273	0.059952	0.000342428
6:27733493:G:GTT	6	27733493	G	GTT	0.0818902	443032	-0.388726	0.0664272	8.31343	0.00390927
6:27733493:G:GTTT	6	27733493	G	GTTT	0.00494885	443032	-0.567435	0.234972	1.80301	0.000827911
6:27733493:G:GTTTT	6	27733493	G	GTTTT	0.054741	443032	-0.503598	0.0842776	8.63933	0.00388236
6:27733493:G:GTTTTT	6	27733493	G	GTTTTT	0.129672	443032	-0.548269	0.0541764	23.3467	0.00428015
6:27733493:G:GTTTTTT	6	27733493	G	GTTTTTT	0.0107983	443032	-0.0914658	0.160403	0.24525	0.00108938
6:27733493:G:T	6	27733493	G	T	0.0583626	443032	-0.527247	0.0817168	9.95746	0.00128621
6:27733493:GTT:G	6	27733493	GTT	G	0.00264315	443032	-0.439331	0.339263	0.70922	0.000300838
6:27734067:A:G	6	27734067	A	G	0.0622687	429164	-0.529976	0.0805551	10.3247	0.00122902
6:27734302:C:T	6	27734302	C	T	0.00581116	428400	-0.268605	0.218541	0.659476	0.000133318
6:27734661:A:C	6	27734661	A	C	0.262867	448311	-0.57648	0.0393221	47.9374	0.0134887
6:27734782:A:G	6	27734782	A	G	0.11696	448368	-0.559718	0.056653	22.2928	0.00331061
6:27734971:C:CA	6	27734971	C	CA	0.262925	448371	-0.576589	0.0393149	47.9724	0.013663
6:27735053:G:A	6	27735053	G	A	0.26292	448376	-0.576534	0.0393159	47.961	0.0136716
6:27735512:G:A	6	27735512	G	A	0.262907	448381	-0.576537	0.0393155	47.9625	0.0136755
6:27735558:G:T	6	27735558	G	T	0.00951812	448408	-0.147841	0.170266	0.414278	0.000984525
6:27735624:C:A	6	27735624	C	A	0.0608692	448404	-0.506771	0.0792421	9.79506	0.00121236
6:27735767:TTTTG:T	6	27735767	TTTTG	T	0.262848	448402	-0.576269	0.0393195	47.9094	0.0134855
6:27736503:G:A	6	27736503	G	A	0.00118077	448437	-0.27107	0.495677	0.233238	0.000185705
6:27736532:CCTTT:C	6	27736532	CCTTT	C	0.00568534	448434	-0.268615	0.216396	0.668594	0.000145114
6:27736652:T:G	6	27736652	T	G	0.0064803	448436	-0.429026	0.204654	1.44308	0.000629597
6:27736755:CA:C	6	27736755	CA	C	0.001503	448435	-0.351313	0.407162	0.410912	9.37996e-05
6:27737136:G:A	6	27737136	G	A	0.00399832	448438	-0.402319	0.259376	0.917658	0.000620136
6:27737178:A:G	6	27737178	A	G	0.00215861	448437	-0.0391165	0.348746	0.0406275	0.000229617
6:27737281:G:T	6	27737281	G	T	0.00221213	448436	-0.00759993	0.334081	0.00795454	3.07022e-05
6:27737455:A:C	6	27737455	A	C	0.00377868	448437	-0.393359	0.279032	0.799641	0.000259545
6:27737616:T:C	6	27737616	T	C	0.00648252	448437	-0.42939	0.204592	1.44566	0.000629359
6:27737643:T:C	6	27737643	T	C	0.00164574	448431	-0.645694	0.427542	0.882794	6.37158e-05
6:27737703:C:G	6	27737703	C	G	0.00164572	448437	-0.645919	0.427392	0.883687	6.37198e-05
6:27737819:T:C	6	27737819	T	C	0.00960222	448438	-0.41867	0.169928	1.86178	0.000867674
6:27738087:G:A	6	27738087	G	A	0.00377647	448435	-0.392689	0.279041	0.797664	0.000259313
6:27738293:A:T	6	27738293	A	T	0.0811135	448421	-0.388742	0.0663804	8.32479	0.00332228
6:27738295:T:TA	6	27738295	T	TA	0.00187878	448429	-0.888798	0.359368	1.87322	0.00022815
6:27738401:G:A	6	27738401	G	A	0.345031	448392	-0.587805	0.0351603	62.0125	0.0210657
6:27738415:C:T	6	27738415	C	T	0.00295471	448436	-0.622056	0.281614	1.56572	5.98173e-05
6:27738685:C:T	6	27738685	C	T	0.00332713	448435	-0.370248	0.302924	0.654402	0.000159632
6:27738756:C:A	6	27738756	C	A	0.00310301	448435	-0.642555	0.304368	1.45888	0.000116477
6:27738887:C:T	6	27738887	C	T	0.00286105	448437	-0.259244	0.307452	0.3989	0.000922755
6:27739267:G:A	6	27739267	G	A	0.0704304	448407	-0.457199	0.0727792	9.47592	0.0021265
6:27739379:C:T	6	27739379	C	T	0.00952106	448427	-0.14829	0.17022	0.41605	0.000985733
6:27739587:CAG:C	6	27739587	CAG	C	0.0135768	423112	-0.509792	0.169988	2.56723	0.00144479
6:27740087:A:T	6	27740087	A	T	0.0702818	437581	-0.454852	0.0734766	9.22187	0.00151267
6:27740089:T:A	6	27740089	T	A	0.0702201	437524	-0.454099	0.0734941	9.18958	0.00151519
6:27740197:AC:A	6	27740197	AC	A	0.249692	448351	-0.570715	0.0401949	45.03	0.0117481
6:27740201:T:A	6	27740201	T	A	0.249696	448357	-0.570758	0.0401937	45.0391	0.0117475
6:27740733:TTTAA:T	6	27740733	TTTAA	T	0.00621047	448436	-0.498415	0.216965	1.66541	0.000230937
6:27740953:A:G	6	27740953	A	G	0.179184	448408	-0.561405	0.0465609	32.7515	0.00813231
6:27741060:G:A	6	27741060	G	A	0.00280422	448432	0.0707093	0.30057	0.0893682	5.2121e-05
6:27741189:T:G	6	27741189	T	G	0.00645581	448433	-0.454445	0.207353	1.5466	7.37501e-05
6:27741651:A:G	6	27741651	A	G	0.0811561	448426	-0.389272	0.0663771	8.34643	0.0033279
6:27741662:C:T	6	27741662	C	T	0.263248	448412	-0.577856	0.039293	48.2313	0.0135243
6:27741670:A:G	6	27741670	A	G	0.00126104	448438	0.0276105	0.417445	0.0235285	4.03462e-05
6:27742386:A:C	6	27742386	A	C	0.123165	448401	-0.548628	0.0551641	22.5781	0.00359196
6:27742415:T:C	6	27742415	T	C	0.00576671	448436	-0.286404	0.213982	0.742923	0.000104078
6:27742470:C:T	6	27742470	C	T	0.00399721	448438	-0.402134	0.259414	0.916848	0.000616423
6:27742747:C:T	6	27742747	C	T	0.0260307	448432	-0.362191	0.115424	2.76918	0.00111441
6:27742933:G:A	6	27742933	G	A	0.00104474	448438	-1.01151	0.570601	1.1176	0.000144661
6:27743063:A:C	6	27743063	A	C	0.009532	448437	-0.14877	0.170173	0.417943	0.000982647
6:27743207:T:C	6	27743207	T	C	0.0354776	448438	0.223263	0.0818976	2.19326	0.000214896
6:27743751:C:T	6	27743751	C	T	0.263289	448375	-0.577978	0.0392939	48.2491	0.0137037
6:27743792:C:T	6	27743792	C	T	0.00575001	448434	-0.283596	0.214382	0.730757	9.79321e-05
6:27743828:A:T	6	27743828	A	T	0.0113852	448433	-0.242604	0.155714	0.923611	0.000510957
6:27744268:T:C	6	27744268	T	C	0.0230774	448426	-0.62175	0.13307	5.52613	0.00202504
6:27744341:A:C	6	27744341	A	C	0.263317	448370	-0.578831	0.0392939	48.3886	0.013705
6:27744689:A:AC	6	27744689	A	AC	0.0832969	432507	-0.495426	0.0667997	12.9202	0.00195244
6:27744689:A:ACC	6	27744689	A	ACC	0.00400456	432507	0.0743664	0.261532	0.110058	0.000216866
6:27744689:AC:A	6	27744689	AC	A	0.0989868	432507	-0.453783	0.0628211	12.295	0.00351353
6:27744689:ACC:A	6	27744689	ACC	A	0.178014	432507	-0.568021	0.0474124	32.3469	0.00785781
6:27744747:A:AT	6	27744747	A	AT	0.0947619	434188	1.47657	0.0334943	423.749	0.286491
6:27745046:G:A	6	27745046	G	A	0.878509	448406	0.26511	0.0531737	6.20954	0.00154783
6:27745243:G:T	6	27745243	G	T	0.00248752	448438	-0.637513	0.353298	1.14777	0.000126646
6:27745520:G:C	6	27745520	G	C	0.263215	448376	-0.577687	0.0392966	48.1951	0.01353
6:27745686:A:G	6	27745686	A	G	0.00612466	448433	-0.234154	0.208794	0.581545	0.000188271
6:27745749:G:T	6	27745749	G	T	0.0322575	448423	-0.407263	0.105903	3.91992	0.00160899
6:27745841:G:C	6	27745841	G	C	0.0442783	448425	-0.351449	0.0868922	4.28066	0.000254798
6:27746055:C:T	6	27746055	C	T	0.00754849	448434	-0.628237	0.23275	2.15796	0.000205498
6:27746166:A:C	6	27746166	A	C	0.00841701	448437	-0.588581	0.213925	2.22657	0.000601346
6:27746269:C:T	6	27746269	C	T	0.00143387	448438	0.120621	0.475566	0.0970317	9.49705e-05
6:27746273:C:G	6	27746273	C	G	0.035351	448432	0.227731	0.081938	2.26381	0.000211737
6:27746454:T:G	6	27746454	T	G	0.00163234	448436	-1.01267	0.449102	1.61726	0.000192567
6:27746602:A:C	6	27746602	A	C	0.00668995	448434	-0.263498	0.199422	0.729556	0.00021954
6:27746796:G:T	6	27746796	G	T	0.263379	448380	-0.579951	0.0392909	48.5791	0.0136998
6:27746805:A:G	6	27746805	A	G	0.00298258	448437	-0.595619	0.323896	1.18094	0.000300228
6:27747323:G:C	6	27747323	G	C	0.26364	448394	-0.576291	0.0392643	48.0446	0.0139193
6:27747464:A:C	6	27747464	A	C	0.263537	448369	-0.577459	0.039275	48.2097	0.0137034
6:27747476:A:T	6	27747476	A	T	0.263513	448337	-0.577418	0.0392768	48.1987	0.0136973
6:27747479:A:C	6	27747479	A	C	0.263517	448345	-0.577418	0.0392768	48.1987	0.0136954
6:27747584:A:G	6	27747584	A	G	0.0163407	448421	-0.314111	0.125661	1.90548	9.68899e-05
6:27747691:T:A	6	27747691	T	A	0.262842	448375	-0.582036	0.0393256	48.837	0.0134961
6:27747862:T:C	6	27747862	T	C	0.00320984	422763	-0.433526	0.297086	0.840154	0.000179318
6:27747866:T:C	6	27747866	T	C	0.00245393	428497	-0.253993	0.335813	0.34733	0.000244896
6:27747979:C:A	6	27747979	C	A	0.00823391	446143	-1.02244	0.231815	4.98675	0.00046298
6:27748016:C:A	6	27748016	C	A	0.00137267	447303	-0.365771	0.464524	0.365481	5.77227e-05
6:27748056:A:G	6	27748056	A	G	0.00123808	448273	-0.318736	0.479512	0.295647	1.29865e-05
6:27748348:A:C	6	27748348	A	C	0.00819583	448399	-1.01671	0.231427	4.95198	0.000462223
6:27748504:T:C	6	27748504	T	C	0.00104697	448436	-0.757137	0.504719	0.874243	3.83565e-05
6:27748892:C:A	6	27748892	C	A	0.0608296	448408	-0.506074	0.0792528	9.76762	0.00121355
6:27748953:T:C	6	27748953	T	C	0.00126104	448438	0.0276105	0.417445	0.0235285	4.03462e-05
6:27749107:CAGCAGCAGT:C	6	27749107	CAGCAGCAGT	C	0.0075106	448433	-0.733303	0.23602	2.72347	0.000480406
6:27749124:A:G	6	27749124	A	G	0.00221994	448436	-0.0965097	0.338629	0.110338	9.57e-05
6:27749771:A:G	6	27749771	A	G	0.0320012	448389	-0.401752	0.106046	3.81937	0.00141922
6:27750219:CA:C	6	27750219	CA	C	0.776678	438383	0.525468	0.0423242	34.6658	0.0104716
6:27750219:CAA:C	6	27750219	CAA	C	0.0115162	438383	-0.123453	0.157802	0.362486	0.0009393
6:27750330:A:G	6	27750330	A	G	0.265058	445714	-0.579711	0.039326	48.455	0.0136893
6:27750492:A:G	6	27750492	A	G	0.0025243	446262	0.0179187	0.338531	0.018731	0.000122552
6:27750493:T:C	6	27750493	T	C	0.264703	446209	-0.578914	0.0393162	48.3483	0.0136812
6:27750574:G:A	6	27750574	G	A	0.00390841	438797	-0.453881	0.265025	1.06155	0.000265587
6:27750681:G:C	6	27750681	G	C	0.00103886	438462	-0.746862	0.521412	0.81806	7.73597e-05
6:27750771:G:C	6	27750771	G	C	0.00285295	437267	0.070799	0.30169	0.0891294	5.12047e-05
6:27750782:C:CA	6	27750782	C	CA	0.00589432	437031	-0.32102	0.222834	0.824807	6.0421e-05
6:27750782:CA:C	6	27750782	CA	C	0.119651	437031	-0.437154	0.0558561	14.2994	0.00621364
6:27750782:CAA:C	6	27750782	CAA	C	0.250741	437031	-0.574056	0.040617	44.6263	0.0121669
6:27750782:CAAA:C	6	27750782	CAAA	C	0.00674552	437031	-0.362738	0.202728	1.1333	0.000556058
6:27750805:A:G	6	27750805	A	G	0.00339465	448205	-0.452578	0.283124	0.95889	7.19765e-05
6:27751596:G:T	6	27751596	G	T	0.263494	448368	-0.577258	0.0392773	48.1714	0.0136986
6:27751901:C:G	6	27751901	C	G	0.00273841	448436	-0.465818	0.33101	0.797647	0.000296617
6:27751985:T:C	6	27751985	T	C	0.249038	448400	-0.572751	0.0402558	45.2103	0.0115047
6:27752106:C:T	6	27752106	C	T	0.00955095	448437	-0.121908	0.169971	0.324927	0.000961703
6:27752470:C:A	6	27752470	C	A	0.33683	448395	-0.595139	0.0355066	62.3299	0.0204344
6:27752508:A:G	6	27752508	A	G	0.00662035	448390	-0.383885	0.199483	1.26516	0.000236118
6:27752924:T:TG	6	27752924	T	TG	0.336924	448112	-0.596853	0.0355074	62.6803	0.0204922
6:27752933:C:G	6	27752933	C	G	0.336724	447709	-0.596243	0.035517	62.5212	0.0204951
6:27752949:C:CA	6	27752949	C	CA	0.0381549	441149	-0.382946	0.0976337	4.0569	0.00297095
6:27752949:C:CAA	6	27752949	C	CAA	0.00243455	441149	-0.134887	0.330219	0.165629	0.00017341
6:27752949:CA:C	6	27752949	CA	C	0.325664	441149	0.696304	0.0304875	114.726	0.0523606
6:27753380:G:GA	6	27753380	G	GA	0.00974326	446719	-0.137913	0.168297	0.38455	0.000976865
6:27753389:G:A	6	27753389	G	A	0.0132756	448265	-0.59462	0.176547	3.1209	0.000926892
6:27753397:C:T	6	27753397	C	T	0.00468763	448414	-0.165328	0.230051	0.325734	3.8778e-05
6:27753415:T:TA	6	27753415	T	TA	0.00147852	448422	-0.839539	0.417295	1.35424	7.16796e-06
6:27753424:G:C	6	27753424	G	C	0.00110609	448427	-0.348262	0.469446	0.338969	4.76215e-05
6:27753443:C:T	6	27753443	C	T	0.00213077	448430	-0.381567	0.355236	0.54857	7.90702e-06
6:27753478:G:A	6	27753478	G	A	0.00219545	448427	-0.0632499	0.344504	0.0683746	0.000152955
6:27753487:C:G	6	27753487	C	G	0.00956006	448428	-0.122598	0.169909	0.327376	0.000958089
6:27753501:C:A	6	27753501	C	A	0.00465735	448431	-0.161526	0.230556	0.315553	3.95082e-05
6:27753525:C:T	6	27753525	C	T	0.0545921	448407	-0.506239	0.0838224	8.81061	0.00387864
6:27753528:C:G	6	27753528	C	G	0.0222261	448414	-0.632299	0.135845	5.48857	0.00207082
6:27753912:A:G	6	27753912	A	G	0.00399532	448274	-0.40182	0.25956	0.915055	0.000550464
6:27754056:C:A	6	27754056	C	A	0.370407	448369	-0.5942	0.0342082	66.8568	0.0236039
6:27754285:T:C	6	27754285	T	C	0.25326	448340	-0.57417	0.0399464	46.1199	0.0122857
6:27754428:G:A	6	27754428	G	A	0.00869799	448437	-0.614667	0.212726	2.41354	0.000820297
6:27754505:GA:G	6	27754505	GA	G	0.0014752	448413	-0.658312	0.420002	0.931737	0.000466972
6:27754754:A:T	6	27754754	A	T	0.0164608	448428	-0.302572	0.125336	1.80204	9.36746e-05
6:27756887:G:A	6	27756887	G	A	0.00120195	448437	-0.313456	0.482651	0.287309	3.82566e-05
6:27757073:G:T	6	27757073	G	T	0.00354899	448438	-0.493278	0.294496	1.02717	0.000157233
6:27757207:T:A	6	27757207	T	A	0.0732357	448429	-0.42423	0.0705742	8.7346	0.00301789
6:27757313:T:G	6	27757313	T	G	0.0027094	448438	-0.279156	0.32368	0.410672	5.80988e-05
6:27757707:C:T	6	27757707	C	T	0.0133096	448436	-0.483876	0.16559	2.45888	0.00147926
6:27758363:T:TTG	6	27758363	T	TTG	0.00142056	448415	-1.01241	0.429263	1.73637	6.83864e-05
6:27758621:G:A	6	27758621	G	A	0.00557607	448434	-0.265624	0.21697	0.655885	9.72409e-05
6:27758688:G:A	6	27758688	G	A	0.249291	448386	-0.572458	0.0402249	45.233	0.0115486
6:27758877:C:T	6	27758877	C	T	0.00487917	448437	-0.274241	0.230429	0.630795	0.000146092
6:27758883:A:G	6	27758883	A	G	0.0319827	448430	-0.400884	0.10607	3.80356	0.00143117
6:27758952:C:T	6	27758952	C	T	0.262702	448397	-0.579023	0.0393317	48.3289	0.0137496
6:27759272:G:A	6	27759272	G	A	0.0132605	448436	-0.480335	0.165713	2.42617	0.00140466
6:27759492:T:C	6	27759492	T	C	0.173908	408452	-0.501419	0.049649	23.2546	0.00835421
6:27759734:G:A	6	27759734	G	A	0.253411	448161	-0.575156	0.0399452	46.2774	0.0122321
6:27760504:G:A	6	27760504	G	A	0.0126641	448433	-0.52764	0.169747	2.72558	0.000459883
6:27761048:T:C	6	27761048	T	C	0.262754	448382	-0.579261	0.0393287	48.3749	0.0137364
6:27761237:C:T	6	27761237	C	T	0.00186537	448437	-0.700972	0.394578	1.1212	8.04409e-05
6:27761524:G:C	6	27761524	G	C	0.00269602	448438	0.102466	0.304951	0.132612	4.6503e-05
6:27761834:C:T	6	27761834	C	T	0.00106482	448433	-1.01267	0.534367	1.23597	0.000317295
6:27761883:TTTTC:T	6	27761883	TTTTC	T	0.0695361	438118	-0.426037	0.0734762	8.17399	0.00204917
6:27761887:CTTTCTTTCTTTTCT:C	6	27761887	CTTTCTTTCTTTTCT	C	0.119798	428500	-0.592401	0.0576348	24.0552	0.00331604
6:27761927:T:A	6	27761927	T	A	0.118967	437559	-0.568988	0.0570013	22.7382	0.00330567
6:27761934:C:CT	6	27761934	C	CT	0.0127796	439920	-0.374752	0.149896	1.90599	0.000646976
6:27762055:C:G	6	27762055	C	G	0.0093076	448021	-0.401855	0.172295	1.70594	0.00085409
6:27762172:C:T	6	27762172	C	T	0.0133061	448177	-0.482381	0.165643	2.44501	0.00149116
6:27762285:T:C	6	27762285	T	C	0.249345	448369	-0.572443	0.0402225	45.2361	0.0115392
6:27762303:C:T	6	27762303	C	T	0.117082	448395	-0.560838	0.0566344	22.3927	0.00331317
6:27762555:T:C	6	27762555	T	C	0.117103	448412	-0.56109	0.0566287	22.4164	0.00331003
6:27762684:A:G	6	27762684	A	G	0.256805	448375	-0.571868	0.0397099	46.2933	0.0131558
6:27763549:C:T	6	27763549	C	T	0.00976098	439300	-0.160018	0.16998	0.460293	0.000979611
6:27763549:CG:C	6	27763549	CG	C	0.0136558	439300	-0.500344	0.166241	2.58259	0.00166184
6:27763552:G:A	6	27763552	G	A	0.00643627	421051	-0.502544	0.210852	1.76564	0.000638793
6:27763976:C:A	6	27763976	C	A	0.280097	409853	-0.638089	0.0405078	55.1788	0.0131442
6:27764014:G:A	6	27764014	G	A	0.255505	430755	-0.586717	0.0404587	46.9271	0.0129712
6:27764014:G:GCA	6	27764014	G	GCA	0.0366566	430755	-0.0950049	0.0895439	0.539559	3.54959e-05
6:27764014:G:GCACA	6	27764014	G	GCACA	0.0259393	430755	-0.395595	0.118348	3.08101	0.000764358
6:27764014:G:GCACACA	6	27764014	G	GCACACA	0.0416455	430755	-0.421729	0.0947688	5.06631	0.00165659
6:27764014:G:GCACACACA	6	27764014	G	GCACACACA	0.00513749	430755	-0.377894	0.232194	0.984501	0.000259065
6:27764014:G:GCACACACACA	6	27764014	G	GCACACACACA	0.00376548	430755	0.169481	0.281369	0.262056	9.90713e-05
6:27764014:G:GCACACACACACAAACA	6	27764014	G	GCACACACACACAAACA	0.0014138	430755	0.0140885	0.455578	0.0108485	8.8391e-05
6:27764014:G:GCGCA	6	27764014	G	GCGCA	0.00320136	430755	-0.359873	0.306438	0.619345	0.000298835
6:27764014:GCA:G	6	27764014	GCA	G	0.034833	430755	-0.194634	0.089407	1.5304	0.000607813
6:27764014:GCACA:G	6	27764014	GCACA	G	0.0194832	430755	-0.37821	0.132004	2.38006	0.00045207
6:27764014:GCACACA:G	6	27764014	GCACACA	G	0.00149621	430755	-0.106189	0.428374	0.0946247	3.48496e-05
6:27764015:C:CACACACACAA	6	27764015	C	CACACACACAA	0.0208722	418163	-0.216269	0.120363	1.14046	0.000418474
6:27764016:A:G	6	27764016	A	G	0.0338176	430175	-0.139143	0.0908741	0.900564	0.000315873
6:27764018:A:G	6	27764018	A	G	0.00358447	440791	0.634943	0.257523	1.86394	0.000141512
6:27764019:C:CACACAA	6	27764019	C	CACACAA	0.0050451	442112	-0.358626	0.233888	0.902406	0.000662648
6:27764053:A:C	6	27764053	A	C	0.00164515	447679	-0.499174	0.412978	0.644411	0.000103378
6:27764244:A:C	6	27764244	A	C	0.00496935	448248	-0.128491	0.235985	0.232025	4.54685e-05
6:27764461:C:G	6	27764461	C	G	0.073238	448415	-0.424341	0.0705731	8.73908	0.00301927
6:27764793:G:A	6	27764793	G	A	0.0289991	448427	-0.399245	0.111806	3.44881	0.000808892
6:27764924:T:G	6	27764924	T	G	0.00427375	448435	0.369756	0.240272	0.907185	0.000177673
6:27765197:C:T	6	27765197	C	T	0.243115	448351	-0.567327	0.040666	43.5075	0.0107443
6:27765328:G:A	6	27765328	G	A	0.00229352	448437	0.222478	0.321382	0.310889	0.000399537
6:27765384:T:G	6	27765384	T	G	0.00553814	448436	-0.262077	0.217474	0.64175	8.8353e-05
6:27765758:C:T	6	27765758	C	T	0.00102244	448438	-0.720673	0.537873	0.744024	5.73017e-05
6:27765968:C:T	6	27765968	C	T	0.00222439	448437	-0.0970672	0.338526	0.111082	9.6675e-05
6:27766024:C:T	6	27766024	C	T	0.0134435	448433	-0.492518	0.165308	2.53938	0.00151521
6:27766691:T:C	6	27766691	T	C	0.2569	448388	-0.572159	0.0397055	46.3495	0.0132135
6:27767175:C:G	6	27767175	C	G	0.243482	448324	-0.566902	0.0406365	43.5056	0.0108102
6:27767442:G:C	6	27767442	G	C	0.0133052	448433	-0.482958	0.165621	2.45039	0.00148653
6:27768187:A:G	6	27768187	A	G	0.00257784	448438	-0.184435	0.321333	0.247192	2.79248e-05
6:27769214:T:G	6	27769214	T	G	0.336913	448357	-0.595373	0.0355019	62.3945	0.0203676
6:27769466:T:A	6	27769466	T	A	0.00115268	447654	-0.221879	0.51299	0.176942	5.20442e-05
6:27769826:A:G	6	27769826	A	G	0.257136	447472	-0.573382	0.0397376	46.4699	0.0129733
6:27769887:G:GA	6	27769887	G	GA	0.00340988	446497	-0.26105	0.274669	0.4661	8.19268e-05
6:27769887:GA:G	6	27769887	GA	G	0.016027	446497	-0.444193	0.15059	2.49743	0.00176063
6:27770049:C:CAAAT	6	27770049	C	CAAAT	0.00616411	442724	-0.484912	0.210278	1.67556	0.00063117
6:27770049:CAAAT:C	6	27770049	CAAAT	C	0.246012	442724	-0.576961	0.0407726	44.7331	0.0107807
6:27770651:C:A	6	27770651	C	A	0.263138	412164	-0.56597	0.0413575	41.9026	0.0107486
6:27770920:T:C	6	27770920	T	C	0.0103983	412758	-0.155689	0.170011	0.443947	0.000978954
6:27770953:A:T	6	27770953	A	T	0.244532	446087	-0.572978	0.0407003	44.285	0.0108079
6:27771022:G:A	6	27771022	G	A	0.244533	446123	-0.573886	0.0407008	44.4212	0.0108107
6:27771027:T:C	6	27771027	T	C	0.244537	446127	-0.573914	0.0406999	44.4272	0.0108099
6:27771186:C:T	6	27771186	C	T	0.0133123	448045	-0.483131	0.165648	2.45118	0.00148446
6:27771414:TG:T	6	27771414	TG	T	0.00603014	448414	-0.479939	0.211052	1.63895	0.00057506
6:27771475:T:C	6	27771475	T	C	0.256689	448350	-0.57612	0.0397261	46.9312	0.0129918
6:27771601:A:G	6	27771601	A	G	0.243277	448384	-0.569593	0.0406567	43.8673	0.0108008
6:27771787:T:A	6	27771787	T	A	0.117114	448413	-0.56113	0.0566262	22.4214	0.00333272
6:27772275:C:T	6	27772275	C	T	0.0609423	448424	-0.506132	0.0792438	9.77175	0.00122894
6:27772331:C:CA	6	27772331	C	CA	0.0798374	448399	-0.454515	0.0680821	10.6098	0.00404793
6:27772475:C:T	6	27772475	C	T	0.00264587	448435	-0.347808	0.332682	0.528991	0.000308621
6:27772521:C:A	6	27772521	C	A	0.2427	448394	-0.572348	0.040714	44.161	0.0107345
6:27772659:C:A	6	27772659	C	A	0.102104	448409	-0.479109	0.0603663	14.6827	0.0029323
6:27772867:A:G	6	27772867	A	G	0.0704386	448426	-0.456135	0.0727874	9.43315	0.00213292
6:27772887:C:T	6	27772887	C	T	0.256091	448396	-0.573889	0.0397652	46.4872	0.0129228
6:27772956:C:T	6	27772956	C	T	0.00612021	448432	-0.233859	0.208834	0.5804	0.000188948
6:27773158:C:G	6	27773158	C	G	0.00615254	448433	-0.237146	0.208403	0.593197	0.000204003
6:27773358:T:A	6	27773358	T	A	0.0134246	448430	-0.459044	0.163773	2.2955	0.00164637
6:27773386:A:C	6	27773386	A	C	0.00264586	448437	-0.348282	0.332563	0.530211	0.000320483
6:27773477:G:C	6	27773477	G	C	0.00109268	448438	1.96302	0.254679	13.8928	0.00871994
6:27773903:C:T	6	27773903	C	T	0.0134478	448438	-0.460562	0.163722	2.30918	0.00164722
6:27773931:T:C	6	27773931	T	C	0.0133475	448436	-0.453552	0.163942	2.24676	0.00146921
6:27774013:C:T	6	27774013	C	T	0.00643014	448435	-0.452069	0.207827	1.52851	7.38392e-05
6:27774046:T:C	6	27774046	T	C	0.257109	448409	-0.568699	0.0396716	45.8797	0.0129826
6:27774256:A:G	6	27774256	A	G	0.25637	448395	-0.595983	0.0397942	49.9815	0.0139658
6:27774407:G:A	6	27774407	G	A	0.0133397	448436	-0.453217	0.163953	2.2438	0.00146771
6:27774479:T:A	6	27774479	T	A	0.0133376	448431	-0.452935	0.163963	2.24128	0.0014739
6:27775018:G:A	6	27775018	G	A	0.0607888	448339	-0.510848	0.0794436	9.89504	0.00121447
6:27775187:C:G	6	27775187	C	G	0.0133918	448409	-0.455183	0.163891	2.26118	0.00146574
6:27775352:A:G	6	27775352	A	G	0.0134367	448435	-0.459992	0.163729	2.30432	0.00164246
6:27775409:C:T	6	27775409	C	T	0.00620268	448435	-0.247495	0.20708	0.634473	0.000158539
6:27775771:C:A	6	27775771	C	A	0.0095276	448434	-0.148311	0.170208	0.416167	0.000986123
6:27776032:T:G	6	27776032	T	G	0.00118077	448438	-0.27096	0.49572	0.2331	0.000184126
6:27776099:T:C	6	27776099	T	C	0.0738484	448412	-0.438104	0.0705401	9.27782	0.00339639
6:27776347:G:T	6	27776347	G	T	0.00172711	448437	-0.502763	0.411167	0.654791	7.5561e-05
6:27776711:A:T	6	27776711	A	T	0.0608153	448407	-0.51159	0.0794207	9.92707	0.0012112
6:27776847:C:G	6	27776847	C	G	0.00751284	448432	-0.733835	0.235975	2.72766	0.000464292
6:27777012:G:GA	6	27777012	G	GA	0.00807649	447781	-0.610066	0.218398	2.28264	0.000938737
6:27777778:A:G	6	27777778	A	G	0.00615249	448355	-0.236351	0.208459	0.590271	0.000203389
6:27777805:T:TAAC	6	27777805	T	TAAC	0.0776013	422132	-0.473975	0.0716544	10.4292	0.00307631
6:27777805:TAAC:T	6	27777805	TAAC	T	0.00156586	422132	-0.654743	0.443135	0.855317	0.000142783
6:27777805:TAACAACAAC:T	6	27777805	TAACAACAAC	T	0.0470694	422132	-0.391437	0.0879129	5.07133	0.000256882
6:27777805:TAACAACAACAAC:T	6	27777805	TAACAACAACAAC	T	0.00172221	422132	-0.150371	0.423935	0.140974	5.10932e-05
6:27777823:C:CA	6	27777823	C	CA	0.0651523	413769	-0.577744	0.0813286	11.916	0.00124603
6:27777829:C:A	6	27777829	C	A	0.00205208	426640	-0.297622	0.381221	0.361535	4.23831e-05
6:27777829:C:CA	6	27777829	C	CA	0.123398	426640	-0.592271	0.0570194	24.5473	0.00349286
6:27777829:C:CAAAAAA	6	27777829	C	CAAAAAA	0.00936269	426640	-0.166607	0.17609	0.463348	0.000837052
6:27777829:C:CAAAAAAA	6	27777829	C	CAAAAAAA	0.00627813	426640	-0.329274	0.210438	0.929405	0.000244878
6:27777829:C:CAACA	6	27777829	C	CAACA	0.0634551	426640	-0.535947	0.0802653	10.6134	0.00128391
6:27777829:C:CAACAAAA	6	27777829	C	CAACAAAA	0.0157111	426640	-0.790082	0.175854	5.15315	0.00153367
6:27777844:C:T	6	27777844	C	T	0.0100331	426338	-0.291494	0.173001	1.0362	3.2785e-05
6:27777887:C:T	6	27777887	C	T	0.00173187	425841	0.0772677	0.430056	0.0668101	7.81125e-05
6:27777931:C:T	6	27777931	C	T	0.00121057	425420	-0.246669	0.51212	0.200628	5.24498e-05
6:27777935:G:A	6	27777935	G	A	0.036114	425431	0.217474	0.0898499	1.80959	0.000262826
6:27777936:G:A	6	27777936	G	A	0.0104141	422313	-0.28491	0.170363	1.02479	4.26263e-05
6:27777940:T:G	6	27777940	T	G	0.260388	440385	-0.580721	0.0398674	47.3372	0.0127631
6:27777959:G:A	6	27777959	G	A	0.260576	438982	-0.586639	0.0399178	48.1662	0.0129458
6:27777986:C:CTTTTT	6	27777986	C	CTTTTT	0.00341265	409945	-0.422319	0.297072	0.809276	0.000321775
6:27777987:C:CA	6	27777987	C	CA	0.0133578	423310	-0.628915	0.182534	3.24407	0.000862978
6:27778062:A:C	6	27778062	A	C	0.010006	441534	-0.100942	0.16729	0.262613	0.000753478
6:27778064:C:A	6	27778064	C	A	0.004803	444410	-0.335993	0.237946	0.801524	0.000646348
6:27778399:A:G	6	27778399	A	G	0.0333289	448319	-0.414484	0.103819	4.18429	0.00169893
6:27778563:A:G	6	27778563	A	G	0.013376	448378	-0.456518	0.163864	2.2727	0.00159455
6:27778811:A:T	6	27778811	A	T	0.243551	448372	-0.562971	0.0406069	42.9797	0.010633
6:27778913:T:C	6	27778913	T	C	0.243556	448388	-0.56298	0.040606	42.9829	0.0106298
6:27778921:G:A	6	27778921	G	A	0.00932577	448381	-0.600712	0.201986	2.53178	0.000377061
6:27779036:G:C	6	27779036	G	C	0.0060417	448384	-0.48071	0.210923	1.64469	0.000569204
6:27779128:CT:C	6	27779128	CT	C	0.257045	447856	-0.570758	0.0396939	46.1541	0.0127655
6:27779204:G:A	6	27779204	G	A	0.00750747	448420	-0.733177	0.236034	2.72242	0.000357316
6:27779263:A:G	6	27779263	A	G	0.0731034	448399	-0.42772	0.0707011	8.83828	0.00301776
6:27779310:TG:T	6	27779310	TG	T	0.0125841	448423	-0.315115	0.142725	1.56456	0.000244232
6:27779312:G:C	6	27779312	G	C	0.0125787	448418	-0.314947	0.142742	1.56295	0.000244092
6:27779452:T:C	6	27779452	T	C	0.00951757	448434	-0.148216	0.170222	0.415777	0.00097937
6:27779604:A:G	6	27779604	A	G	0.0533143	448426	-0.482316	0.084145	8.00316	0.000973256
6:27780231:G:A	6	27780231	G	A	0.257011	448391	-0.568459	0.0396771	45.8294	0.0129428
6:27780236:G:A	6	27780236	G	A	0.25716	448392	-0.565846	0.0396586	45.46	0.013193
6:27780246:G:A	6	27780246	G	A	0.00584372	448430	-0.297149	0.212242	0.791832	0.000108029
6:27780375:CT:C	6	27780375	CT	C	0.0608161	448409	-0.511896	0.079417	9.93896	0.00120553
6:27781125:G:A	6	27781125	G	A	0.00242397	448438	-0.26875	0.326739	0.386392	0.000114939
6:27781170:T:G	6	27781170	T	G	0.00938034	448438	-0.377354	0.171561	1.55533	0.000941494
6:27781395:A:G	6	27781395	A	G	0.00952087	448436	-0.148544	0.17019	0.417067	0.000980115
6:27781453:C:T	6	27781453	C	T	0.00316545	448435	-0.651463	0.300773	1.51836	0.00011891
6:27781551:G:C	6	27781551	G	C	0.257081	448402	-0.56868	0.0396727	45.8742	0.012963
6:27781778:C:T	6	27781778	C	T	0.00123874	448438	-0.321191	0.478551	0.299202	1.37088e-05
6:27781812:A:G	6	27781812	A	G	0.0163558	448435	-0.314532	0.125624	1.91052	9.57283e-05
6:27781944:G:C	6	27781944	G	C	0.00109268	448438	1.96302	0.254679	13.8928	0.00871994
6:27782054:G:C	6	27782054	G	C	0.00170258	448437	0.144907	0.43919	0.129921	0.000118884
6:27782300:T:C	6	27782300	T	C	0.257038	448379	-0.568475	0.0396745	45.8377	0.012955
6:27782307:G:A	6	27782307	G	A	0.257019	448375	-0.568358	0.0396774	45.8128	0.0129596
6:27783079:C:T	6	27783079	C	T	0.256998	448401	-0.568366	0.0396765	45.816	0.0129543
6:27783301:C:T	6	27783301	C	T	0.00555819	448437	-0.264542	0.217129	0.651529	8.98501e-05
6:27783342:G:A	6	27783342	G	A	0.00399164	448437	-0.401438	0.259561	0.913787	0.00061423
6:27783435:CT:C	6	27783435	CT	C	0.013674	448332	-0.47652	0.163107	2.45801	0.00163448
6:27784237:AT:A	6	27784237	AT	A	0.371054	448320	-0.589003	0.0341792	65.8217	0.0234862
6:27784336:T:A	6	27784336	T	A	0.00147624	448438	-0.412525	0.4473	0.448069	0.00034143
6:27784702:G:T	6	27784702	G	T	0.00129115	448437	-0.354821	0.46683	0.349483	1.68814e-05
6:27784920:T:G	6	27784920	T	G	0.0329752	448428	-0.406087	0.10399	4.02596	0.00145892
6:27784973:G:A	6	27784973	G	A	0.00104698	448434	-0.439444	0.534013	0.386623	0.000451322
6:27785172:T:TA	6	27785172	T	TA	0.0242757	448309	-0.493903	0.123793	4.17949	0.0009019
6:27785172:TA:T	6	27785172	TA	T	0.896004	448309	0.433552	0.0596466	12.4401	0.00702057
6:27786707:A:C	6	27786707	A	C	0.00278412	448436	-0.265928	0.306484	0.413895	2.70954e-05
6:27787105:G:A	6	27787105	G	A	0.00145728	448437	-0.798858	0.459137	1.08685	0.000138843
6:27787308:C:T	6	27787308	C	T	0.00238829	448438	-0.520961	0.350303	0.863375	0.000156825
6:27787387:T:A	6	27787387	T	A	0.0339707	448430	0.228725	0.0900035	1.95686	0.000218834
6:27787584:T:C	6	27787584	T	C	0.00223666	448437	-0.0998312	0.338019	0.11479	0.000149833
6:27787774:A:AT	6	27787774	A	AT	0.0205081	447847	-0.3817	0.12919	2.5043	0.0012497
6:27787774:AT:A	6	27787774	AT	A	0.006596	447847	-0.322121	0.202038	0.95524	0.00046128
6:27788021:C:G	6	27788021	C	G	0.0287804	448361	-0.371987	0.109737	3.15529	0.00283741
6:27788124:T:C	6	27788124	T	C	0.0234031	448103	-0.281589	0.109416	1.99716	0.00264362
6:27788190:C:CT	6	27788190	C	CT	0.225157	436847	-0.543848	0.0419149	37.7708	0.00860011
6:27788190:C:CTT	6	27788190	C	CTT	0.0537179	436847	-0.160751	0.0749206	1.49616	0.00179932
6:27788190:CT:C	6	27788190	CT	C	0.0100859	436847	-0.232295	0.167765	0.77947	0.000909094
6:27788707:A:G	6	27788707	A	G	0.0021447	448315	-0.738758	0.37019	1.33747	0.000118637
6:27788901:G:A	6	27788901	G	A	0.00619423	448401	-0.241723	0.20781	0.611272	0.000206445
6:27789077:A:C	6	27789077	A	C	0.0330026	448434	-0.407633	0.103959	4.05483	0.00144147
6:27789291:T:C	6	27789291	T	C	0.00124543	448438	-1.01569	0.468413	1.52099	5.30697e-05
6:27789875:T:A	6	27789875	T	A	0.255937	448390	-0.558361	0.0397456	44.1035	0.0130562
6:27789898:G:C	6	27789898	G	C	0.0229524	448429	-0.280462	0.110369	1.95666	0.00259434
6:27789941:G:C	6	27789941	G	C	0.980058	448435	0.41766	0.13761	2.61896	0.000971715
6:27789974:C:G	6	27789974	C	G	0.00129343	448420	-0.034101	0.44267	0.0275214	4.52203e-06
6:27790065:AG:A	6	27790065	AG	A	0.0486498	448399	-0.484194	0.0882145	7.39294	0.00314198
6:27790076:C:G	6	27790076	C	G	0.194942	448396	-0.527881	0.044657	31.516	0.0109133
6:27790181:T:C	6	27790181	T	C	0.0231905	448437	-0.276348	0.109834	1.92563	0.00295713
6:27790273:C:T	6	27790273	C	T	0.00818508	448438	-1.01283	0.231616	4.91143	0.000513476
6:27790909:CCACTATATTA:C	6	27790909	CCACTATATTA	C	0.00604544	448437	-0.480962	0.210848	1.64698	0.000634467
6:27791178:C:CA	6	27791178	C	CA	0.990643	448217	0.435585	0.170755	1.96886	0.00117143
6:27791178:C:CAA	6	27791178	C	CAA	0.004065	448217	-0.525616	0.262874	1.34147	0.000109987
6:27791271:A:C	6	27791271	A	C	0.0295732	448125	-0.267274	0.102356	2.04469	0.000714219
6:27791332:G:A	6	27791332	G	A	0.00109337	448154	-0.492103	0.508173	0.477743	0.000150102
6:27791336:G:C	6	27791336	G	C	0.112906	448403	-0.634902	0.0584209	26.7845	0.00386578
6:27791433:C:T	6	27791433	C	T	0.00111611	448432	-0.292846	0.490368	0.259341	7.61085e-05
6:27791783:T:C	6	27791783	T	C	0.00131457	448437	-0.260084	0.432874	0.261257	4.19777e-05
6:27792119:C:G	6	27792119	C	G	0.0226379	448430	-0.509006	0.130539	4.01552	0.00110089
6:27792139:G:C	6	27792139	G	C	0.0151428	448430	-0.648634	0.168096	3.94316	0.00137457
6:27792170:C:A	6	27792170	C	A	0.00559282	448432	-0.26829	0.216598	0.666607	9.93333e-05
6:27792458:C:G	6	27792458	C	G	0.0292772	448420	-0.394189	0.111124	3.40981	0.000803251
6:27792487:T:C	6	27792487	T	C	0.0230469	448433	-0.283315	0.110145	1.99545	0.00260716
6:27793042:T:C	6	27793042	T	C	0.961293	448424	0.211612	0.0868912	1.8275	0.00056464
6:27793439:T:TA	6	27793439	T	TA	0.126849	445289	-0.458979	0.0547302	16.2992	0.00402244
6:27793439:T:TAA	6	27793439	T	TAA	0.0183634	445289	-0.595204	0.14972	4.15336	0.00134591
6:27793439:T:TAAA	6	27793439	T	TAAA	0.00398168	445289	-0.414919	0.274607	0.883392	0.000381055
6:27793439:T:TAAAAAAAA	6	27793439	T	TAAAAAAAA	0.00857982	445289	-0.417061	0.179044	1.70248	0.000678244
6:27793439:T:TAAAAAAAAA	6	27793439	T	TAAAAAAAAA	0.0132375	445289	-0.165947	0.144654	0.599805	0.00146037
6:27793591:C:CT	6	27793591	C	CT	0.0728101	448111	-0.486972	0.0720772	10.8489	0.00190418
6:27793591:CT:C	6	27793591	CT	C	0.0010879	448111	-0.728369	0.531848	0.767409	0.000105237
6:27793619:C:T	6	27793619	C	T	0.00298727	448402	-0.109922	0.300297	0.146099	5.90777e-05
6:27794126:G:A	6	27794126	G	A	0.00972491	448436	-0.166688	0.168376	0.491891	0.000996905
6:27794408:C:T	6	27794408	C	T	0.0094651	448437	-0.383046	0.170771	1.60389	0.000949657
6:27794691:C:T	6	27794691	C	T	0.0163413	448434	-0.313781	0.125685	1.9017	9.69728e-05
6:27795684:G:A	6	27795684	G	A	0.00166134	448433	-0.523668	0.403582	0.711208	7.13414e-05
6:27795835:G:GA	6	27795835	G	GA	0.0228462	447208	-0.251011	0.112248	1.59623	0.00068586
6:27795835:GA:G	6	27795835	GA	G	0.0751496	447208	-0.416947	0.0698158	8.6304	0.00539223
6:27795866:C:T	6	27795866	C	T	0.0013449	448362	-0.786711	0.473647	1.01448	0.000103816
6:27795935:C:G	6	27795935	C	G	0.034196	448401	0.223221	0.0898433	1.88702	0.000252884
6:27796014:T:C	6	27796014	T	C	0.023114	448429	-0.333345	0.120708	2.24018	0.00276679
6:27796017:T:C	6	27796017	T	C	0.00955331	448431	-0.177701	0.170117	0.528388	0.000989661
6:27796068:C:A	6	27796068	C	A	0.00946293	448434	-0.383034	0.170816	1.60315	0.000984314
6:27796175:T:A	6	27796175	T	A	0.0047766	448436	-0.218929	0.23869	0.444866	0.000124532
6:27797150:C:CA	6	27797150	C	CA	0.0617508	442780	-0.530252	0.0794614	10.6012	0.00122596
6:27797152:A:C	6	27797152	A	C	0.00110743	443819	-0.733018	0.527638	0.783153	0.000122192
6:27797336:CA:C	6	27797336	CA	C	0.0611184	445717	-0.514846	0.0795055	10.0249	0.00120639
6:27797385:C:T	6	27797385	C	T	0.0230796	448426	-0.333159	0.120712	2.23801	0.0027653
6:27798120:A:G	6	27798120	A	G	0.0295595	448434	-0.267246	0.102342	2.04482	0.000713763
6:27798741:A:G	6	27798741	A	G	0.0276429	448434	-0.375966	0.113968	3.01288	0.0008075
6:27798867:T:TTTTG	6	27798867	T	TTTTG	0.0923316	448335	1.46774	0.0333044	423.485	0.278762
6:27798867:TTTTG:T	6	27798867	TTTTG	T	0.023381	448335	-0.32859	0.119876	2.21297	0.00299557
6:27799110:T:C	6	27799110	T	C	0.00105143	448438	-1.01187	0.519886	1.28723	1.12732e-05
6:27799268:T:C	6	27799268	T	C	0.0607692	448426	-0.511438	0.079415	9.92293	0.00120598
6:27799355:C:A	6	27799355	C	A	0.00300714	448433	-0.410661	0.316927	0.709835	0.000345569
6:27799377:G:GT	6	27799377	G	GT	0.00283576	447851	-0.199998	0.273265	0.333258	2.30302e-05
6:27799395:TTTTG:T	6	27799395	TTTTG	T	0.117138	448379	-0.554187	0.0565531	21.9459	0.00343353
6:27799617:C:T	6	27799617	C	T	0.0488312	448412	-0.477484	0.0879633	7.24475	0.00316974
6:27799790:C:T	6	27799790	C	T	0.00217761	448427	-0.283807	0.348842	0.38102	4.63624e-05
6:27799862:G:A	6	27799862	G	A	0.196299	448281	-0.539326	0.0445496	33.009	0.0109849
6:27799996:G:T	6	27799996	G	T	0.0061076	443546	-0.486103	0.210891	1.67434	0.000607429
6:27800047:G:T	6	27800047	G	T	0.0738146	442487	-0.446682	0.0711436	9.46644	0.00293907
6:27800061:CA:C	6	27800061	CA	C	0.374889	445447	-0.607447	0.0340773	70.3492	0.0235789
6:27800061:CAA:C	6	27800061	CAA	C	0.00166686	445447	-0.201043	0.403295	0.208919	6.85521e-05
6:27800098:C:T	6	27800098	C	T	0.00531651	447568	-1.01087	0.320106	2.79887	0.000227443
6:27800158:T:G	6	27800158	T	G	0.0797881	448212	-0.459986	0.0681867	10.8181	0.00398385
6:27800181:G:A	6	27800181	G	A	0.00620608	448109	-0.45233	0.207999	1.5279	0.000767382
6:27800229:C:T	6	27800229	C	T	0.00955949	448141	-0.150206	0.170105	0.423399	0.000993426
6:27800322:A:G	6	27800322	A	G	0.196108	448227	-0.537215	0.0445538	32.7527	0.0109694
6:27800570:A:T	6	27800570	A	T	0.196401	448407	-0.539439	0.0445351	33.0433	0.0109881
6:27801035:G:C	6	27801035	G	C	0.00116962	448438	0.864801	0.353964	1.83689	0.0005029
6:27801051:C:G	6	27801051	C	G	0.00229354	448433	-0.296095	0.34405	0.40955	1.65747e-05
6:27801130:T:TCTTTCTCTATTGCAATTCCC	6	27801130	T	TCTTTCTCTATTGCAATTCCC	0.0031543	448436	-0.261321	0.306234	0.405086	0.000106232
6:27801734:G:A	6	27801734	G	A	0.0196153	448426	-0.512972	0.142627	3.49161	0.000414501
6:27801820:G:A	6	27801820	G	A	0.00825426	448435	-0.460159	0.181853	1.94333	0.00050584
6:27801927:G:A	6	27801927	G	A	0.336915	448351	-0.593342	0.03549	62.0178	0.0203113
6:27802238:C:CCTT	6	27802238	C	CCTT	0.196389	448408	-0.539417	0.0445331	33.0436	0.0109998
6:27802539:G:C	6	27802539	G	C	0.00280753	448437	0.0714303	0.300665	0.090331	5.06505e-05
6:27802892:A:AT	6	27802892	A	AT	0.00147153	447493	0.130985	0.436787	0.116755	9.29049e-06
6:27802892:AT:A	6	27802892	AT	A	0.337597	447493	-0.598	0.0354731	63.0369	0.0202244
6:27803023:C:T	6	27803023	C	T	0.0232689	448001	-0.323785	0.119993	2.15688	0.00299058
6:27803112:C:T	6	27803112	C	T	0.196492	448208	-0.540316	0.0445387	33.1425	0.0109917
6:27803202:C:CTTTT	6	27803202	C	CTTTT	0.0624423	431174	-0.54441	0.0805905	10.846	0.00118431
6:27803203:A:ATTT	6	27803203	A	ATTT	0.113846	447053	-0.405806	0.0565362	12.1497	0.0057135
6:27803203:A:ATTTT	6	27803203	A	ATTTT	0.0787714	447053	-0.424893	0.0683238	9.30021	0.00648626
6:27803203:A:ATTTTT	6	27803203	A	ATTTTT	0.116974	447053	-0.55369	0.0566399	21.8439	0.00341385
6:27803203:A:T	6	27803203	A	T	0.0603251	447053	-0.506135	0.079657	9.67803	0.00119332
6:27803203:AT:A	6	27803203	AT	A	0.00167989	447053	-0.647263	0.425271	0.892759	6.36888e-05
6:27803328:T:C	6	27803328	T	C	0.123669	424529	-0.577627	0.0569593	23.4399	0.00331389
6:27803526:T:TCA	6	27803526	T	TCA	0.103355	443414	-0.230628	0.0575156	4.21638	0.00277265
6:27803526:T:TCACA	6	27803526	T	TCACA	0.0346042	443414	-0.270392	0.0988427	2.20572	0.00125538
6:27803526:T:TCACACA	6	27803526	T	TCACACA	0.0390031	443414	-0.560824	0.0999447	7.6973	0.00154253
6:27803526:T:TCACACACA	6	27803526	T	TCACACACA	0.00375608	443414	-0.24882	0.264604	0.459622	0.000331807
6:27803526:T:TCACACACACA	6	27803526	T	TCACACACACA	0.00180306	443414	-0.70503	0.389379	1.1537	0.000153121
6:27803526:TCA:T	6	27803526	TCA	T	0.317134	443414	-0.435469	0.0362603	32.4995	0.00779916
6:27803526:TCACA:T	6	27803526	TCACA	T	0.0828751	443414	-0.391503	0.0647206	8.83672	0.00170571
6:27803526:TCACACA:T	6	27803526	TCACACA	T	0.226627	443414	0.896409	0.0308032	185.46	0.0912495
6:27803526:TCACACACA:T	6	27803526	TCACACACA	T	0.0167755	443414	-0.30463	0.132714	1.66331	0.000892414
6:27803526:TCACACACACA:T	6	27803526	TCACACACACA	T	0.00533813	443414	-0.289357	0.227187	0.69296	0.000402768
6:27803526:TCACACACACACA:T	6	27803526	TCACACACACACA	T	0.00866233	443414	-0.38233	0.179029	1.48527	0.00111128
6:27803526:TCACACACACACACA:T	6	27803526	TCACACACACACACA	T	0.0099636	443414	-0.142461	0.167871	0.402212	0.000988125
6:27803876:T:C	6	27803876	T	C	0.0333415	448405	-0.415299	0.103793	4.20055	0.00163977
6:27803906:T:C	6	27803906	T	C	0.0231194	448433	-0.334251	0.12068	2.25102	0.00277054
6:27804086:A:G	6	27804086	A	G	0.00219986	448438	-0.375173	0.356266	0.534158	9.43594e-05
6:27804319:T:C	6	27804319	T	C	0.0111911	448438	-0.256902	0.156919	0.993126	0.000169037
6:27804446:A:C	6	27804446	A	C	0.00726971	448436	-0.738467	0.255202	2.41932	0.000302572
6:27804577:CA:C	6	27804577	CA	C	0.0095231	448436	-0.146758	0.170359	0.410069	0.00097599
6:27804847:C:T	6	27804847	C	T	0.00380099	448436	-0.403012	0.276927	0.836882	0.000220735
6:27804879:C:T	6	27804879	C	T	0.00914735	448436	-0.363682	0.173289	1.44559	0.000607563
6:27804992:C:T	6	27804992	C	T	0.00166913	448437	-0.220921	0.396842	0.238272	0.000109532
6:27805113:T:C	6	27805113	T	C	0.00617256	448436	-0.239496	0.20811	0.602393	0.00020774
6:27805194:T:G	6	27805194	T	G	0.00469743	448437	-0.636665	0.251137	1.94921	0.000202564
6:27805758:G:GT	6	27805758	G	GT	0.00397715	448437	-0.400782	0.25969	0.910958	0.000528941
6:27805844:T:G	6	27805844	T	G	0.0247764	448430	-0.268501	0.106928	1.91948	0.000926291
6:27805886:T:C	6	27805886	T	C	0.336045	448369	-0.562225	0.0354759	55.8387	0.0201633
6:27805998:G:A	6	27805998	G	A	0.0607349	448416	-0.510929	0.0794274	9.90174	0.00120522
6:27806054:T:A	6	27806054	T	A	0.136454	448408	-0.524982	0.0524	22.8993	0.00558483
6:27806126:G:A	6	27806126	G	A	0.136466	448419	-0.525079	0.0523984	22.9087	0.00562831
6:27806202:A:C	6	27806202	A	C	0.00386121	448435	-1.10728	0.319032	3.28483	0.00010055
6:27806659:T:TTC	6	27806659	T	TTC	0.136312	448416	-0.526812	0.0524447	23.0152	0.00540079
6:27807046:G:A	6	27807046	G	A	0.136285	448411	-0.526706	0.0524469	23.0045	0.00538955
6:27807250:C:T	6	27807250	C	T	0.117105	448424	-0.554143	0.0565542	21.9418	0.00329351
6:27807896:A:G	6	27807896	A	G	0.13631	448412	-0.526839	0.0524454	23.0169	0.00536941
6:27807919:G:C	6	27807919	G	C	0.136421	448382	-0.526983	0.0524263	23.0451	0.0055861
6:27809571:G:A	6	27809571	G	A	0.00661856	448436	-0.384081	0.199435	1.26661	0.000236299
6:27809742:T:C	6	27809742	T	C	0.00166579	448437	-0.526129	0.402595	0.718363	7.1736e-05
6:27810319:C:T	6	27810319	C	T	0.0418851	448429	-0.382767	0.0918717	4.50925	0.00175143
6:27810608:C:T	6	27810608	C	T	0.00613686	448438	-0.23586	0.208585	0.588122	0.000194548
6:27810859:A:G	6	27810859	A	G	0.00477435	448438	-0.218284	0.238785	0.442924	0.000125181
6:27811204:T:C	6	27811204	T	C	0.0297436	448433	-0.341103	0.10733	2.82901	0.00184424
6:27811728:C:T	6	27811728	C	T	0.199702	448402	-0.526802	0.0441191	32.1377	0.00999399
6:27811757:G:A	6	27811757	G	A	0.00552697	448437	-0.42206	0.23101	1.16943	0.000275217
6:27811880:T:C	6	27811880	T	C	0.0124031	448435	-0.617503	0.183235	3.12397	0.000683882
6:27812129:G:A	6	27812129	G	A	0.00338398	448437	-0.528559	0.284422	1.19985	7.57435e-05
6:27812882:G:GT	6	27812882	G	GT	0.0607138	448391	-0.517249	0.0795669	10.0975	0.00120395
6:27812968:T:C	6	27812968	T	C	0.0632899	447528	-0.43587	0.0763505	7.94396	0.00330742
6:27812974:G:A	6	27812974	G	A	0.00986372	440706	-0.139785	0.168908	0.389438	0.000983904
6:27814094:G:C	6	27814094	G	C	0.136299	448273	-0.526885	0.0524493	23.0175	0.00536727
6:27814168:G:GA	6	27814168	G	GA	0.0205649	433943	-0.21524	0.118544	1.15854	0.0022383
6:27814168:G:GAA	6	27814168	G	GAA	0.00287365	433943	-0.196874	0.319918	0.268977	0.000582856
6:27814168:GA:G	6	27814168	GA	G	0.00946899	433943	-0.552113	0.204531	2.15825	0.000801704
6:27814168:GAAAA:G	6	27814168	GAAAA	G	0.0193758	433943	-0.496041	0.145281	3.19428	0.000374916
6:27814168:GAAAAAA:G	6	27814168	GAAAAAA	G	0.00103355	433943	-0.657456	0.593624	0.571759	5.39821e-05
6:27814174:A:G	6	27814174	A	G	0.0596369	444616	-0.500462	0.0801512	9.36998	0.0011336
6:27814209:A:T	6	27814209	A	T	0.00354861	445386	-0.363484	0.286193	0.690241	5.40918e-05
6:27814229:C:G	6	27814229	C	G	0.00176809	445397	0.108124	0.432817	0.0954298	0.000134181
6:27814232:A:G	6	27814232	A	G	0.0360515	445779	-0.402766	0.099399	4.29431	0.00247098
6:27814235:C:A	6	27814235	C	A	0.0360429	445774	-0.403441	0.099426	4.30488	0.0024696
6:27814253:T:G	6	27814253	T	G	0.13651	448392	-0.525324	0.0523948	22.9323	0.00563222
6:27814741:G:A	6	27814741	G	A	0.00251208	448434	-0.722726	0.312716	1.6814	0.000129225
6:27814750:T:C	6	27814750	T	C	0.136858	448023	-0.523474	0.0523216	22.8386	0.0053871
6:27814757:C:T	6	27814757	C	T	0.136826	447999	-0.525259	0.0523497	22.9648	0.00539103
6:27814760:T:A	6	27814760	T	A	0.136766	447949	-0.52488	0.0523572	22.9267	0.00538974
6:27814781:A:G	6	27814781	A	G	0.0630153	447939	-0.448495	0.0767125	8.29914	0.00332665
6:27814786:A:G	6	27814786	A	G	0.00610795	448432	-0.232705	0.209	0.575889	0.000200709
6:27814952:G:A	6	27814952	G	A	0.00137254	448438	-0.36139	0.46557	0.358911	8.93114e-05
6:27814957:G:A	6	27814957	G	A	0.00284209	448438	-0.617521	0.312281	1.31885	0.000176086
6:27815426:C:T	6	27815426	C	T	0.0141425	448436	-0.709277	0.165738	4.72747	0.000452168
6:27815581:A:G	6	27815581	A	G	0.136581	447709	-0.52882	0.0524543	23.176	0.00537161
6:27815587:G:GT	6	27815587	G	GT	0.0635124	448377	-0.509385	0.0777516	10.2442	0.00133437
6:27815588:T:G	6	27815588	T	G	0.00396503	433918	0.353007	0.263205	0.745066	4.12707e-05
6:27815906:TAA:T	6	27815906	TAA	T	0.0631626	448406	-0.428096	0.0762019	7.71382	0.00338389
6:27816163:C:T	6	27816163	C	T	0.117086	448373	-0.554113	0.0565518	21.9413	0.00329657
6:27816253:G:A	6	27816253	G	A	0.00155652	448436	-0.0952284	0.428264	0.0840546	8.79206e-05
6:27816302:A:G	6	27816302	A	G	0.00603877	448436	-0.48041	0.210954	1.64269	0.000595511
6:27816329:T:C	6	27816329	T	C	0.00132906	448438	0.122505	0.47622	0.0985473	7.09639e-05
6:27816349:T:C	6	27816349	T	C	0.00232697	448437	0.243574	0.337775	0.327126	6.58287e-06
6:27816650:A:G	6	27816650	A	G	0.0632984	448424	-0.43102	0.0761497	7.82036	0.00331263
6:27816807:A:C	6	27816807	A	C	0.00187986	448438	-2.39372	0.771894	2.71489	9.62169e-05
6:27817304:TGA:T	6	27817304	TGA	T	0.00103247	448438	-0.482485	0.514457	0.458022	5.84328e-05
6:27818042:T:C	6	27818042	T	C	0.199845	448385	-0.526496	0.0441004	32.128	0.0100065
6:27818104:A:G	6	27818104	A	G	0.260597	448392	-0.558648	0.0393988	44.91	0.0121365
6:27818695:C:G	6	27818695	C	G	0.00145506	448436	-0.608633	0.448267	0.758094	9.94387e-05
6:27818720:G:A	6	27818720	G	A	0.00370731	448438	0.511809	0.258517	1.32124	0.00016746
6:27819178:A:G	6	27819178	A	G	0.0126296	448429	-0.319097	0.142318	1.60289	0.000207369
6:27819226:G:A	6	27819226	G	A	0.00759204	448167	-0.7431	0.235478	2.79559	0.000362598
6:27819312:G:A	6	27819312	G	A	0.00821224	447929	-0.457432	0.182537	1.91323	0.000488622
6:27819328:C:CT	6	27819328	C	CT	0.0383848	423279	-0.616991	0.104396	8.46605	0.0017077
6:27819328:CT:C	6	27819328	CT	C	0.214034	423279	-0.530275	0.0437229	33.1249	0.00842687
6:27819547:T:G	6	27819547	T	G	0.00819193	448429	-0.456338	0.18261	1.90465	0.000484662
6:27819900:C:T	6	27819900	C	T	0.00115178	448437	-0.860712	0.39736	1.51848	2.69291e-05
6:27820212:G:A	6	27820212	G	A	0.155743	448381	-0.577683	0.0504664	29.613	0.00519718
6:27820284:C:T	6	27820284	C	T	0.261954	445681	-0.563784	0.0394724	45.5538	0.0121232
6:27820406:T:C	6	27820406	T	C	0.0967637	429691	1.47656	0.0334717	424.313	0.283002
6:27821045:G:T	6	27821045	G	T	0.00969394	448373	-0.133304	0.168869	0.36665	0.000982612
6:27821164:C:T	6	27821164	C	T	0.136558	448376	-0.522431	0.0523657	22.7145	0.00539283
6:27821492:A:G	6	27821492	A	G	0.0607604	448425	-0.511378	0.0794234	9.9188	0.00120681
6:27821605:C:T	6	27821605	C	T	0.056065	448426	-0.436483	0.0811678	7.122	0.00292009
6:27821952:G:A	6	27821952	G	A	0.056119	448422	-0.438116	0.0811377	7.17544	0.00292389
6:27822103:C:A	6	27822103	C	A	0.00145505	448437	-0.608969	0.448077	0.759143	0.000101181
6:27822374:C:T	6	27822374	C	T	0.0125848	448437	-0.31627	0.142587	1.57595	0.000205986
6:27823055:A:G	6	27823055	A	G	0.0607576	448421	-0.511231	0.0794276	9.91254	0.00120456
6:27823516:T:G	6	27823516	T	G	0.00133352	448438	-0.772739	0.486126	0.951061	6.81862e-05
6:27823551:T:G	6	27823551	T	G	0.0010269	448437	-0.475027	0.517994	0.444766	5.62679e-05
6:27823605:G:GT	6	27823605	G	GT	0.00141199	448304	-0.179795	0.456031	0.159024	7.90187e-05
6:27823626:A:T	6	27823626	A	T	0.00520035	448431	-0.393092	0.226595	1.08207	0.000725645
6:27823903:G:A	6	27823903	G	A	0.0015777	448437	-0.688642	0.403072	1.05776	0.000126218
6:27824022:G:T	6	27824022	G	T	0.00387799	448428	-0.52321	0.263081	1.33045	0.000519722
6:27824087:G:T	6	27824087	G	T	0.278706	447484	-0.572009	0.0382881	49.7397	0.0138484
6:27824097:G:A	6	27824097	G	A	0.00117856	448430	-0.594528	0.458048	0.711526	0.000402768
6:27824100:T:C	6	27824100	T	C	0.00154767	448415	-0.0846298	0.430603	0.0735602	9.20903e-05
6:27824385:G:A	6	27824385	G	A	0.00966734	448417	-0.131146	0.16912	0.35846	0.000944576
6:27824443:C:T	6	27824443	C	T	0.951555	447995	0.193132	0.0778947	1.88073	0.00125181
6:27824447:C:T	6	27824447	C	T	0.00157481	448308	-0.166556	0.411708	0.163797	5.46934e-05
6:27824450:T:C	6	27824450	T	C	0.951582	448173	0.198673	0.0778961	1.96829	0.00124804
6:27824454:T:C	6	27824454	T	C	0.00969235	447105	-0.131713	0.169076	0.360545	0.000852673
6:27824485:C:G	6	27824485	C	G	0.00112281	447537	0.229432	0.498482	0.19022	4.84873e-05
6:27824558:TG:T	6	27824558	TG	T	0.00103345	447532	0.341323	0.519435	0.291483	0.000123813
6:27824782:G:A	6	27824782	G	A	0.00402238	447496	-0.404628	0.258786	0.928413	0.000655073
6:27824808:GTTTT:G	6	27824808	GTTTT	G	0.0329336	444713	-0.657707	0.1116	8.42221	0.00148009
6:27824826:TTGTC:T	6	27824826	TTGTC	T	0.13661	447140	-0.525481	0.0524475	22.9012	0.00525012
6:27824862:C:T	6	27824862	C	T	0.136561	447170	-0.525803	0.0524629	22.9153	0.00524087
6:27824866:C:T	6	27824866	C	T	0.0295787	447231	-0.24331	0.0953678	1.96929	0.000719963
6:27825077:A:T	6	27825077	A	T	0.00694974	447211	-0.441815	0.196048	1.61581	0.000258635
6:27825129:C:T	6	27825129	C	T	0.00618841	447126	-0.239659	0.208064	0.603135	0.000225366
6:27825152:G:T	6	27825152	G	T	0.00117545	447064	-0.459601	0.43202	0.541513	2.07884e-05
6:27825760:CT:C	6	27825760	CT	C	0.0609688	446884	-0.512339	0.0794302	9.95187	0.00120991
6:27825819:A:ATTAT	6	27825819	A	ATTAT	0.0642716	446815	-0.515414	0.0777276	10.4771	0.00148563
6:27825819:ATTAT:A	6	27825819	ATTAT	A	0.0022459	446815	-0.777492	0.346498	1.60482	0.000334952
6:27826214:G:A	6	27826214	G	A	0.117557	446023	-0.551255	0.0565731	21.709	0.00330251
6:27826592:C:G	6	27826592	C	G	0.00402293	445819	-0.347058	0.270966	0.69841	0.000156459
6:27826653:C:T	6	27826653	C	T	0.00392063	444827	-0.539695	0.280529	1.26461	0.000182115
6:27826784:T:TCCCC	6	27826784	T	TCCCC	0.0108615	432907	-0.516282	0.186913	2.24092	0.00114374
6:27826784:T:TCCCCCCC	6	27826784	T	TCCCCCCC	0.00688139	432907	-0.375155	0.206757	1.15736	0.000184909
6:27827975:G:T	6	27827975	G	T	0.0685119	404324	-0.396994	0.0766373	6.65424	0.00330954
6:27828004:G:T	6	27828004	G	T	0.0111512	407850	-0.561816	0.198258	2.33722	0.000585725
6:27828088:G:A	6	27828088	G	A	0.0102432	410759	-0.0740219	0.171755	0.176208	0.000939943
6:27828100:G:A	6	27828100	G	A	0.0637182	423019	-0.462118	0.0789511	8.31683	0.00119966
6:27828223:C:T	6	27828223	C	T	0.00278466	424289	-0.220914	0.327482	0.301082	5.33138e-05
6:27828303:G:A	6	27828303	G	A	0.0103962	425731	-0.281516	0.159211	1.11335	0.000208197
6:27828337:G:C	6	27828337	G	C	0.0834986	435618	-0.208218	0.0628067	3.03825	0.00084356
6:27828445:C:G	6	27828445	C	G	0.00194486	436022	-0.657454	0.391806	1.02991	8.20572e-05
6:27828470:G:C	6	27828470	G	C	0.0917995	442922	1.48458	0.0333952	430.881	0.29721
6:27828657:A:AAT	6	27828657	A	AAT	0.00100128	442932	-0.608174	0.456265	0.738616	9.12241e-05
6:27828657:AAT:A	6	27828657	AAT	A	0.0120312	442932	-0.210406	0.148716	0.803764	0.000870864
6:27828672:G:GTA	6	27828672	G	GTA	0.0327392	435854	-0.292364	0.102794	2.3514	0.00118625
6:27828684:A:T	6	27828684	A	T	0.00793483	439518	-0.0525318	0.189711	0.106874	0.000744252
6:27828686:A:ATT	6	27828686	A	ATT	0.0108544	441524	-0.292385	0.162132	1.14673	0.00036011
6:27828686:A:T	6	27828686	A	T	0.0196614	441524	-0.278406	0.120039	1.69081	0.00201698
6:27828688:A:ATT	6	27828688	A	ATT	0.0228051	444856	-0.543571	0.131461	4.44951	0.0011393
6:27828688:A:ATTT	6	27828688	A	ATTT	0.00160951	444856	-0.0850667	0.431284	0.0738432	0.000103941
6:27828688:A:T	6	27828688	A	T	0.084751	444856	-0.10823	0.0595339	1.1607	0.0033608
6:27828688:AT:A	6	27828688	AT	A	0.0167672	444856	-0.222559	0.131072	1.04813	0.000304071
6:27828690:T:A	6	27828690	T	A	0.0620373	441259	-0.514453	0.0794927	10.0137	0.00132198
6:27828703:C:G	6	27828703	C	G	0.0282196	446977	-0.233695	0.0980375	1.76604	1.40377e-06
6:27828855:G:A	6	27828855	G	A	0.00970156	447093	-0.13376	0.169082	0.367656	0.000942108
6:27829043:C:T	6	27829043	C	T	0.00218737	447112	0.335289	0.336106	0.496906	0.000237771
6:27829152:G:A	6	27829152	G	A	0.00290284	447148	-0.616124	0.284394	1.51889	6.22653e-05
6:27829157:G:T	6	27829157	G	T	0.136713	447097	-0.5283	0.0524582	23.129	0.00546594
6:27829477:T:TTTTTTTTG	6	27829477	T	TTTTTTTTG	0.136103	448400	-0.52847	0.0524927	23.114	0.00519463
6:27829480:T:TTTTTG	6	27829480	T	TTTTTG	0.00397125	448347	-0.337899	0.258948	0.716859	0.000585819
6:27829634:C:T	6	27829634	C	T	0.00132476	448383	-0.0882063	0.480528	0.0683602	0.000130647
6:27829638:C:A	6	27829638	C	A	0.117059	448391	-0.553731	0.0565582	21.9075	0.00329646
6:27830452:A:T	6	27830452	A	T	0.00172489	448435	-1.69774	0.559526	2.61774	5.94335e-05
6:27830479:T:C	6	27830479	T	C	0.136214	448415	-0.526309	0.0524507	22.968	0.00520695
6:27830766:A:G	6	27830766	A	G	0.00604324	448435	-0.480747	0.210888	1.64532	0.000572825
6:27830946:CATG:C	6	27830946	CATG	C	0.063406	448412	-0.419668	0.0758647	7.49898	0.00355939
6:27831038:G:A	6	27831038	G	A	0.00264586	448436	-0.667745	0.339113	1.31031	6.53649e-05
6:27831109:C:G	6	27831109	C	G	0.117079	448414	-0.553943	0.0565577	21.9241	0.00329855
6:27831154:C:T	6	27831154	C	T	0.00295807	448435	-0.592165	0.325263	1.16322	0.000295873
6:27831159:C:T	6	27831159	C	T	0.0441097	448427	-0.348549	0.0869444	4.2146	0.000252062
6:27831267:C:T	6	27831267	C	T	0.0191158	448424	-0.258243	0.120872	1.48626	0.00182336
6:27831471:G:A	6	27831471	G	A	0.0047477	448428	-0.63904	0.250372	1.97063	0.000223358
6:27831480:A:T	6	27831480	A	T	0.0436086	448363	-0.475717	0.0920299	6.62865	0.00152012
6:27831554:G:A	6	27831554	G	A	0.00940985	448413	-0.380382	0.171122	1.58129	0.000859712
6:27831565:A:C	6	27831565	A	C	0.00591646	448410	0.279409	0.215642	0.709798	7.28248e-05
6:27831582:C:A	6	27831582	C	A	0.00114064	448434	-0.720892	0.537543	0.744988	6.83299e-05
6:27831692:A:G	6	27831692	A	G	0.105533	435031	-0.534334	0.0596783	18.4632	0.00351441
6:27831736:C:T	6	27831736	C	T	0.114519	445466	-0.547099	0.0571847	20.9593	0.00328783
6:27831742:T:A	6	27831742	T	A	0.114664	445633	-0.551241	0.057186	21.2637	0.00329844
6:27831749:T:C	6	27831749	T	C	0.115388	446447	-0.551674	0.0569858	21.4395	0.00329763
6:27832277:C:T	6	27832277	C	T	0.00148182	448434	-0.226737	0.442197	0.216007	2.68029e-05
6:27832444:G:GT	6	27832444	G	GT	0.0713478	447379	-0.411289	0.0714853	8.05834	0.00283683
6:27832724:C:G	6	27832724	C	G	0.0290811	447541	-0.319064	0.107929	2.50666	0.00141204
6:27832908:G:A	6	27832908	G	A	0.0295508	437399	-0.307687	0.107864	2.3628	0.00140403
6:27833062:G:T	6	27833062	G	T	0.00650001	446999	-0.519599	0.204315	1.95914	0.000275833
6:27833342:C:A	6	27833342	C	A	0.0028456	447358	-1.57328	0.445769	3.38033	8.41568e-05
6:27833630:T:TC	6	27833630	T	TC	0.0163772	448367	-0.315132	0.125569	1.91772	9.36622e-05
6:27833637:CCT:C	6	27833637	CCT	C	0.00211967	448419	0.100504	0.351469	0.110747	6.72161e-05
6:27833947:G:A	6	27833947	G	A	0.00619822	448435	-0.240842	0.207933	0.607737	0.000238921
6:27834075:G:A	6	27834075	G	A	0.0607269	448426	-0.510783	0.0794357	9.89455	0.00120081
6:27834163:A:T	6	27834163	A	T	0.0022166	448208	-0.0937313	0.33922	0.106623	9.13141e-05
6:27834316:G:A	6	27834316	G	A	0.00758968	448438	-0.742557	0.235469	2.79232	0.000380846
6:27834851:A:G	6	27834851	A	G	0.0342503	448434	0.229016	0.0897475	1.96992	0.000238956
6:27834973:A:G	6	27834973	A	G	0.00118411	448437	0.485136	0.499435	0.479695	5.62187e-05
6:27835968:CAAAT:C	6	27835968	CAAAT	C	0.00820294	448437	-0.456747	0.182543	1.90852	0.000506694
6:27836362:T:G	6	27836362	T	G	0.0290637	448429	-0.317601	0.107801	2.49252	0.00141518
6:27836382:A:C	6	27836382	A	C	0.00944612	448438	-0.381929	0.170919	1.59438	0.000867716
6:27836712:T:C	6	27836712	T	C	0.00283542	448435	0.0296119	0.323002	0.0329416	0.000190912
6:27837156:T:C	6	27837156	T	C	0.199782	448388	-0.523948	0.0440942	31.8358	0.00983311
6:27837243:GTA:G	6	27837243	GTA	G	0.1171	448396	-0.554066	0.0565561	21.9346	0.00330043
6:27837451:T:C	6	27837451	T	C	0.00108825	448428	1.96592	0.254778	13.9214	0.00874524
6:27837477:A:C	6	27837477	A	C	0.117116	448410	-0.554115	0.0565529	21.9407	0.00329665
6:27837525:T:C	6	27837525	T	C	0.0607663	448415	-0.511446	0.0794226	9.92146	0.00120544
6:27838124:G:C	6	27838124	G	C	0.00175277	448434	0.113725	0.433302	0.100746	0.000133409
6:27838197:G:T	6	27838197	G	T	0.00145618	448435	-0.656411	0.421103	0.924284	0.000464827
6:27838250:T:C	6	27838250	T	C	0.00418118	448438	0.698703	0.199316	3.34127	0.000365794
6:27838389:A:G	6	27838389	A	G	0.00944503	448437	-0.381918	0.17092	1.59429	0.000867953
6:27838656:C:A	6	27838656	C	A	0.0414907	448426	-0.365259	0.0917719	4.16182	0.00154269
6:27839049:C:T	6	27839049	C	T	0.0191576	448438	-0.517205	0.144329	3.46978	0.000411067
6:27839207:A:G	6	27839207	A	G	0.117103	448433	-0.554114	0.0565539	21.9398	0.00329902
6:27839790:C:T	6	27839790	C	T	0.00604657	448436	-0.480656	0.210855	1.64524	0.000596806
6:27840414:A:G	6	27840414	A	G	0.136373	448403	-0.524419	0.0524044	22.8484	0.00552779
6:27840742:A:AAAAT	6	27840742	A	AAAAT	0.120095	443792	-0.307684	0.0537812	7.9752	0.00144685
6:27840742:A:AAAATAAAT	6	27840742	A	AAAATAAAT	0.101617	443792	-0.607489	0.0615038	22.2819	0.00380994
6:27840742:A:AAAATAAATAAAT	6	27840742	A	AAAATAAATAAAT	0.00510712	443792	-0.368685	0.231589	0.953159	0.000319103
6:27840742:AAAAT:A	6	27840742	AAAAT	A	0.0879714	443792	-0.321531	0.0633616	6.41069	0.00264631
6:27840742:AAAATAAAT:A	6	27840742	AAAATAAAT	A	0.146962	443792	-0.275421	0.0492309	7.65501	0.0043353
6:27840742:AAAATAAATAAAT:A	6	27840742	AAAATAAATAAAT	A	0.0179611	443792	-0.263431	0.120938	1.53181	0.000706515
6:27841001:A:T	6	27841001	A	T	0.0633286	448407	-0.425004	0.0760131	7.64683	0.00335286
6:27841064:G:A	6	27841064	G	A	0.00402517	448428	-0.338308	0.258763	0.718796	0.000664993
6:27841121:T:C	6	27841121	T	C	0.199704	448402	-0.523656	0.0440986	31.7952	0.00983402
6:27841381:C:T	6	27841381	C	T	0.199702	448403	-0.523639	0.0440986	31.7931	0.00983183
6:27841904:A:C	6	27841904	A	C	0.00604546	448436	-0.480697	0.210898	1.64493	0.000597049
6:27841968:C:T	6	27841968	C	T	0.00272947	448438	-0.359398	0.330312	0.558194	0.000172665
6:27842527:A:G	6	27842527	A	G	0.00171484	448438	-0.871383	0.377974	1.67481	0.000192896
6:27842791:A:G	6	27842791	A	G	0.116979	448323	-0.55309	0.0565803	21.8425	0.00329447
6:27842805:A:G	6	27842805	A	G	0.00618265	447219	-0.241267	0.208112	0.608483	0.000194361
6:27842848:T:C	6	27842848	T	C	0.135419	447477	-0.525191	0.0526145	22.7376	0.00524507
6:27842919:G:A	6	27842919	G	A	0.0107898	426840	-0.339153	0.155752	1.53104	0.000207922
6:27842919:G:GTGTATATATATA	6	27842919	G	GTGTATATATATA	0.0015849	426840	0.00206265	0.415106	0.00172524	0.000121171
6:27842919:G:GTGTATATATATATA	6	27842919	G	GTGTATATATATATA	0.00267548	426840	-0.720999	0.324847	1.57754	9.66598e-05
6:27842919:G:GTGTATATATATATATA	6	27842919	G	GTGTATATATATATATA	0.0740676	426840	-0.53882	0.0727688	12.8808	0.0021735
6:27842919:G:GTGTATATATATATATATA	6	27842919	G	GTGTATATATATATATATA	0.00702605	426840	-1.02154	0.272333	3.75427	0.000556142
6:27842919:G:GTGTATATATATATATATATA	6	27842919	G	GTGTATATATATATATATATA	0.00480625	426840	-0.378163	0.244708	0.912725	0.000206768
6:27842919:G:GTGTGTATA	6	27842919	G	GTGTGTATA	0.00365008	426840	-0.257123	0.279506	0.446585	0.000235126
6:27842919:G:GTGTGTATATA	6	27842919	G	GTGTGTATATA	0.002105	426840	-0.0449234	0.376761	0.043309	0.000120574
6:27842919:G:GTGTGTATATATA	6	27842919	G	GTGTGTATATATA	0.00193047	426840	0.219587	0.372621	0.255193	6.45609e-05
6:27842919:GTA:G	6	27842919	GTA	G	0.00315224	426840	-0.0734846	0.294855	0.0951825	8.33867e-05
6:27842923:G:A	6	27842923	G	A	0.102064	414195	-0.561078	0.0619984	18.8442	0.00468909
6:27842927:ATATATATATGTC:A	6	27842927	ATATATATATGTC	A	0.00329195	425736	0.042514	0.287566	0.054301	0.000143328
6:27842937:G:A	6	27842937	G	A	0.0989971	414396	-0.530373	0.0622857	16.7789	0.00458138
6:27842939:C:A	6	27842939	C	A	0.0893582	411680	-0.525128	0.0655139	14.9599	0.00404929
6:27842939:C:CTATA	6	27842939	C	CTATA	0.00604717	411680	-0.85381	0.284776	2.56608	0.00045322
6:27842979:A:AT	6	27842979	A	AT	0.0135879	408487	-0.376541	0.151486	1.88835	0.000642711
6:27842979:A:T	6	27842979	A	T	0.0615821	408487	-0.532039	0.0829512	9.84813	0.00288336
6:27842981:A:AT	6	27842981	A	AT	0.106009	433449	-0.56782	0.0605333	20.1818	0.00351601
6:27842981:A:T	6	27842981	A	T	0.190817	433449	-0.455445	0.0458098	22.5638	0.00875281
6:27843065:AC:A	6	27843065	AC	A	0.117439	433781	-0.565327	0.0574805	22.0997	0.00329201
6:27843087:A:G	6	27843087	A	G	0.0431904	427514	-0.412961	0.0934829	5.00065	0.00171594
6:27843319:AT:A	6	27843319	AT	A	0.30521	447982	-0.563157	0.0368747	51.9312	0.0172284
6:27843904:G:A	6	27843904	G	A	0.00144836	448438	-0.641108	0.43118	0.863122	3.39532e-05
6:27843988:C:T	6	27843988	C	T	0.00163902	448438	-0.865323	0.385702	1.60442	0.000186725
6:27844009:G:A	6	27844009	G	A	0.00111387	448437	-0.562326	0.475934	0.624528	5.19312e-05
6:27844037:G:A	6	27844037	G	A	0.300354	448406	-0.563055	0.0371393	51.1908	0.0169452
6:27844050:G:A	6	27844050	G	A	0.136215	448420	-0.526195	0.0524506	22.9585	0.00533612
6:27844516:T:C	6	27844516	T	C	0.0342658	448436	0.228559	0.0897325	1.96409	0.000249719
6:27844606:G:A	6	27844606	G	A	0.00715041	448436	-0.727226	0.245406	2.51669	0.000186902
6:27844830:A:G	6	27844830	A	G	0.0116829	448434	-0.211614	0.154065	0.770612	0.000444509
6:27845029:T:C	6	27845029	T	C	0.0183116	448432	-0.272036	0.124151	1.54607	0.000398994
6:27845916:T:C	6	27845916	T	C	0.13621	448420	-0.526323	0.0524486	22.9709	0.00526414
6:27846035:G:T	6	27846035	G	T	0.237547	448389	-0.561267	0.0410663	41.7983	0.0108436
6:27846283:T:A	6	27846283	T	A	0.00619937	448433	-0.242103	0.207768	0.612762	0.0001963
6:27846884:C:CA	6	27846884	C	CA	0.0349279	447665	-0.444367	0.103235	4.77616	0.00194101
6:27846892:G:A	6	27846892	G	A	0.172584	447875	-0.530463	0.0472235	28.5518	0.00818682
6:27846899:A:G	6	27846899	A	G	0.136084	448335	-0.519228	0.0524049	22.4154	0.00532124
6:27847324:A:G	6	27847324	A	G	0.0014584	448438	-0.656374	0.421124	0.92414	0.000460699
6:27847716:C:A	6	27847716	C	A	0.172987	448403	-0.532611	0.0471698	28.8393	0.00817887
6:27847861:A:G	6	27847861	A	G	0.117005	448380	-0.553241	0.0565687	21.8625	0.00328619
6:27847988:A:T	6	27847988	A	T	0.00216643	448433	-0.740347	0.36892	1.349	0.000120848
6:27848045:T:G	6	27848045	T	G	0.136309	448403	-0.523938	0.0524097	22.8037	0.00549441
6:27848108:A:G	6	27848108	A	G	0.00610752	448218	-0.491693	0.218308	1.61433	0.000229568
6:27848290:C:T	6	27848290	C	T	0.00280252	447989	-0.683555	0.332684	1.39891	0.000293967
6:27848312:A:AAC	6	27848312	A	AAC	0.0725181	443427	-0.0670585	0.0639798	0.530792	0.00135255
6:27848312:A:AACAC	6	27848312	A	AACAC	0.0129638	443427	-0.156075	0.143196	0.5595	0.00075638
6:27848312:A:AACACAC	6	27848312	A	AACACAC	0.00909733	443427	-0.313316	0.173984	1.1443	0.000414843
6:27848312:A:AACACACAC	6	27848312	A	AACACACAC	0.00373004	443427	-0.625252	0.277596	1.61443	0.000515994
6:27848312:A:AACACACACAC	6	27848312	A	AACACACACAC	0.00875003	443427	-0.0564288	0.178475	0.123856	0.000545423
6:27848312:A:AACACACACACAC	6	27848312	A	AACACACACACAC	0.113501	443427	-0.587559	0.058302	23.1597	0.0044056
6:27848312:A:AACACACACACACAC	6	27848312	A	AACACACACACACAC	0.0107177	443427	-0.142685	0.157621	0.437304	3.9097e-05
6:27848312:A:AACACACACACACACAC	6	27848312	A	AACACACACACACACAC	0.0038676	443427	-0.413726	0.271449	0.894577	0.00025468
6:27848312:A:AACACACACACACACACAC	6	27848312	A	AACACACACACACACACAC	0.00104752	443427	-0.735851	0.519469	0.805163	0.000191227
6:27848312:AAC:A	6	27848312	AAC	A	0.0376996	443427	-0.269906	0.0946761	2.36047	0.0012879
6:27848312:AACAC:A	6	27848312	AACAC	A	0.127912	443427	-0.528501	0.0554574	20.8027	0.00513322
6:27848312:AACACACACAC:A	6	27848312	AACACACACAC	A	0.00313355	443427	-0.331512	0.311321	0.542207	0.00019603
6:27848333:A:G	6	27848333	A	G	0.0535626	444797	-0.495423	0.084569	8.32987	0.000965977
6:27848354:T:C	6	27848354	T	C	0.00393338	444783	-0.346825	0.274034	0.686878	0.000449192
6:27848664:A:G	6	27848664	A	G	0.136165	448413	-0.525775	0.0524522	22.9219	0.00522969
6:27849373:TA:T	6	27849373	TA	T	0.00648168	447878	-0.272802	0.203631	0.743895	0.000330479
6:27849386:A:AG	6	27849386	A	AG	0.00437516	445584	0.654679	0.200955	2.94976	0.00021207
6:27850315:C:G	6	27850315	C	G	0.0384667	448427	-0.477787	0.0945052	6.36766	0.0003048
6:27850704:C:G	6	27850704	C	G	0.117008	448414	-0.553296	0.0565669	21.868	0.00328558
6:27850755:A:T	6	27850755	A	T	0.00252322	448435	-0.262307	0.305971	0.40751	4.83216e-05
6:27850757:A:G	6	27850757	A	G	0.117017	448406	-0.55334	0.0565652	21.8726	0.00328666
6:27851057:T:C	6	27851057	T	C	0.0038924	448438	-0.390037	0.262033	0.864491	0.000604838
6:27851506:C:A	6	27851506	C	A	0.00181853	448438	0.0777735	0.369303	0.0792491	6.30534e-05
6:27851575:T:G	6	27851575	T	G	0.273201	448379	-0.563415	0.0386793	47.3373	0.014694
6:27851631:A:G	6	27851631	A	G	0.0150423	448435	-0.335626	0.137889	1.82589	0.000604979
6:27852320:A:T	6	27852320	A	T	0.0294175	448423	-0.494228	0.114615	4.7912	0.00166752
6:27852562:T:C	6	27852562	T	C	0.00291568	448437	-0.294975	0.300592	0.4862	2.23372e-05
6:27853201:G:A	6	27853201	G	A	0.00970825	448433	-0.134915	0.168708	0.372749	0.00097506
6:27853429:T:A	6	27853429	T	A	0.00265036	448429	-0.453382	0.334278	0.756955	0.00019428
6:27854038:G:A	6	27854038	G	A	0.00882398	448437	-0.938106	0.218743	4.74523	0.00045407
6:27854164:G:A	6	27854164	G	A	0.00917415	448434	-0.15605	0.171175	0.441339	0.000136554
6:27854404:G:C	6	27854404	G	C	0.0245533	448433	-0.498932	0.123678	4.26118	0.000975236
6:27855295:C:T	6	27855295	C	T	0.00115624	448438	-0.743943	0.513214	0.832161	0.000131306
6:27855360:G:T	6	27855360	G	T	0.00225672	448438	-0.216342	0.364525	0.257391	0.00018365
6:27855378:C:A	6	27855378	C	A	0.00180293	448436	-0.296019	0.379105	0.361612	0.000113762
6:27855670:AAATT:A	6	27855670	AAATT	A	0.00386344	448435	-1.10776	0.318989	3.28802	9.76596e-05
6:27856305:G:A	6	27856305	G	A	0.0038595	448374	-0.385961	0.262892	0.847506	0.00051808
6:27856321:T:C	6	27856321	T	C	0.00263032	447855	-0.455756	0.33321	0.766034	0.000354198
6:27856988:G:C	6	27856988	G	C	0.276835	441782	-0.55689	0.0387855	46.024	0.0146135
6:27856998:T:C	6	27856998	T	C	0.138045	442054	-0.523559	0.0524856	22.7087	0.00548632
6:27857398:G:A	6	27857398	G	A	0.060647	448365	-0.510025	0.0794649	9.86059	0.00119088
6:27857641:C:G	6	27857641	C	G	0.00214635	448435	-0.754173	0.357412	1.4578	0.000138156
6:27857816:C:A	6	27857816	C	A	0.0606198	448426	-0.509504	0.0794682	9.84112	0.00118671
6:27858082:G:A	6	27858082	G	A	0.0358873	448432	-0.424877	0.100824	4.60061	0.00192936
6:27858395:A:AT	6	27858395	A	AT	0.0163392	448430	-0.438167	0.143629	2.64145	0.000102296
6:27858460:G:A	6	27858460	G	A	0.00617924	448437	-0.239029	0.208171	0.600547	0.000196193
6:27858728:T:A	6	27858728	T	A	0.0014584	448437	-0.655875	0.42086	0.923964	0.000464196
6:27859893:G:T	6	27859893	G	T	0.0314251	448431	-0.333954	0.104241	2.86746	0.00149042
6:27859899:C:G	6	27859899	C	G	0.00942166	448435	-0.380225	0.17114	1.58	0.000866113
6:27860170:G:A	6	27860170	G	A	0.00433395	448436	-1.13131	0.372295	2.6242	0.000238227
6:27860185:C:T	6	27860185	C	T	0.00617477	448438	-0.238479	0.208243	0.598382	0.000195344
6:27860249:C:T	6	27860249	C	T	0.00288446	448437	-0.279406	0.302938	0.448109	0.000178504
6:27860273:C:T	6	27860273	C	T	0.00972375	448438	-0.135617	0.168629	0.375448	0.000977452
6:27860319:C:A	6	27860319	C	A	0.0024307	448430	-0.288804	0.347772	0.391164	5.5622e-05
6:27860331:C:CA	6	27860331	C	CA	0.00454027	448431	0.298148	0.234055	0.693101	0.000282687
6:27860372:T:C	6	27860372	T	C	0.0023058	448435	-0.223526	0.336307	0.295614	0.000110214
6:27860373:T:A	6	27860373	T	A	0.136193	448421	-0.525975	0.0524506	22.94	0.00527509
6:27860523:AAC:A	6	27860523	AAC	A	0.00105143	448437	-1.01063	0.530597	1.24551	7.51434e-05
6:27860660:G:GA	6	27860660	G	GA	0.00390359	448433	-0.392469	0.261534	0.87469	0.000597
6:27860889:C:A	6	27860889	C	A	0.0291124	448434	-0.319926	0.107757	2.5246	0.00140609
6:27862216:C:T	6	27862216	C	T	0.00604551	448432	-0.480794	0.210881	1.64566	0.000598021
6:27862313:C:CT	6	27862313	C	CT	0.00448756	426958	0.378732	0.241197	0.934178	0.000468697
6:27862313:CT:C	6	27862313	CT	C	0.21509	426958	-0.549837	0.0435611	35.7978	0.00909055
6:27862548:C:T	6	27862548	C	T	0.136276	447973	-0.524668	0.0524503	22.8308	0.00527093
6:27862576:C:G	6	27862576	C	G	0.0359375	448418	-0.381375	0.098671	3.95453	0.00246389
6:27863466:C:T	6	27863466	C	T	0.00943834	448437	-0.381159	0.171019	1.58787	0.0008671
6:27863762:C:T	6	27863762	C	T	0.00384669	448438	-0.459917	0.281426	0.990511	0.000131327
6:27864491:G:A	6	27864491	G	A	0.00411439	448426	-0.350973	0.256351	0.767094	0.000656822
6:27864520:C:T	6	27864520	C	T	0.0606569	447921	-0.508602	0.079492	9.80335	0.00118261
6:27864736:G:GA	6	27864736	G	GA	0.0191546	426189	-0.288854	0.12375	1.70805	0.000201389
6:27864736:GA:G	6	27864736	GA	G	0.00439594	426189	-0.315372	0.247888	0.691888	0.000560794
6:27864736:GAA:G	6	27864736	GAA	G	0.0806614	426189	-0.532798	0.070904	13.2427	0.00274823
6:27864736:GAAA:G	6	27864736	GAAA	G	0.126984	426189	-0.550862	0.0553821	22.5833	0.00418279
6:27864736:GAAAA:G	6	27864736	GAAAA	G	0.00952864	426189	-0.0701532	0.174183	0.162962	0.00100784
6:27864736:GAAAAAA:G	6	27864736	GAAAAAA	G	0.00608181	426189	-0.551815	0.214558	1.99503	0.000578216
6:27864736:GAAAAAAAAAAA:G	6	27864736	GAAAAAAAAAAA	G	0.0303821	426189	-0.337594	0.108592	2.72624	0.00208178
6:27864940:C:T	6	27864940	C	T	0.0082059	448275	-0.455964	0.18264	1.90163	0.000496711
6:27865333:C:T	6	27865333	C	T	0.00198961	448328	-0.680863	0.406262	1.02801	0.00010821
6:27865396:A:G	6	27865396	A	G	0.136276	448406	-0.523654	0.0524139	22.7765	0.0054743
6:27865537:C:G	6	27865537	C	G	0.0605803	448413	-0.508651	0.0794872	9.80619	0.00118473
6:27865564:C:T	6	27865564	C	T	0.00389242	448436	-0.390374	0.261966	0.865889	0.000599471
6:27865699:G:T	6	27865699	G	T	0.00894219	448436	-0.586103	0.207811	2.31903	0.000223809
6:27865851:T:C	6	27865851	T	C	0.00401331	448383	-0.335817	0.259232	0.709581	0.000659221
6:27865853:AAAAGAT:A	6	27865853	AAAAGAT	A	0.00972264	448438	-0.135648	0.168639	0.375526	0.00097456
6:27865922:A:T	6	27865922	A	T	0.00972264	448438	-0.135648	0.168639	0.375526	0.00097456
6:27866019:T:TA	6	27866019	T	TA	0.00172155	448432	-0.495947	0.415183	0.634002	0.000365929
6:27866206:G:A	6	27866206	G	A	0.00821966	448437	-1.01264	0.231638	4.90904	0.000509617
6:27866307:A:G	6	27866307	A	G	0.116995	448420	-0.553187	0.0565686	21.8585	0.00327718
6:27866361:C:G	6	27866361	C	G	0.116987	448418	-0.553243	0.0565681	21.8632	0.00328027
6:27866399:A:G	6	27866399	A	G	0.00285771	448436	-0.460835	0.303629	0.889154	3.10375e-05
6:27866403:CATATT:C	6	27866403	CATATT	C	0.00152083	448438	-0.639049	0.432003	0.856773	5.90446e-05
6:27866438:G:T	6	27866438	G	T	0.0606762	448421	-0.510308	0.079451	9.87396	0.00119265
6:27866447:G:A	6	27866447	G	A	0.00278636	448435	-0.0549487	0.309695	0.0659199	0.000102691
6:27866899:C:T	6	27866899	C	T	0.0606997	448421	-0.510464	0.0794474	9.8804	0.00119744
6:27866924:C:T	6	27866924	C	T	0.00617382	448426	-0.238739	0.208211	0.599395	0.000194598
6:27867099:T:C	6	27867099	T	C	0.00401285	448434	-0.335755	0.259224	0.709432	0.000659221
6:27867168:G:T	6	27867168	G	T	0.00144168	448435	-0.418278	0.444819	0.459613	7.2591e-05
6:27867277:G:A	6	27867277	G	A	0.0274432	448436	-0.0889324	0.102763	0.412499	0.000688236
6:27867353:G:C	6	27867353	G	C	0.00943834	448437	-0.381358	0.170992	1.58956	0.000867092
6:27867440:G:A	6	27867440	G	A	0.117001	448427	-0.553326	0.0565667	21.8705	0.00328134
6:27867448:C:G	6	27867448	C	G	0.00649372	448433	-0.521291	0.204057	1.97348	0.000276316
6:27867494:T:C	6	27867494	T	C	0.136209	448417	-0.526101	0.0524493	22.9517	0.00521397
6:27867538:G:A	6	27867538	G	A	0.00312643	448435	-0.122369	0.298237	0.166484	2.93455e-06
6:27867623:G:A	6	27867623	G	A	0.00916409	448435	-0.155549	0.171227	0.43932	0.000147803
6:27867657:A:G	6	27867657	A	G	0.142308	448416	-0.531088	0.0514033	24.2958	0.00611968
6:27867916:C:G	6	27867916	C	G	0.00617482	448434	-0.238966	0.208111	0.600571	0.000186474
6:27867994:A:G	6	27867994	A	G	0.136157	448411	-0.525764	0.0524537	22.9197	0.00522129
6:27868152:A:G	6	27868152	A	G	0.272928	448389	-0.558077	0.0386727	46.4799	0.0145975
6:27868329:C:G	6	27868329	C	G	0.00821754	448431	-0.457302	0.182458	1.91367	0.000497988
6:27868997:T:TA	6	27868997	T	TA	0.00204083	447857	-0.458533	0.371764	0.662685	4.32545e-05
6:27868997:TA:T	6	27868997	TA	T	0.235867	447857	-0.462584	0.0405533	29.4127	0.00791264
6:27869032:G:A	6	27869032	G	A	0.0183007	448425	-0.310488	0.124944	1.88758	0.000768458
6:27869198:C:T	6	27869198	C	T	0.136128	448380	-0.525589	0.0524575	22.9019	0.0052158
6:27869405:T:C	6	27869405	T	C	0.11699	448417	-0.553191	0.0565682	21.8591	0.00327958
6:27869449:G:A	6	27869449	G	A	0.0606185	448403	-0.509107	0.0794792	9.82437	0.00118611
6:27869489:T:C	6	27869489	T	C	0.1363	448380	-0.523842	0.0524138	22.7923	0.00547616
6:27869689:G:A	6	27869689	G	A	0.00117087	448384	-0.458218	0.432605	0.538343	2.15907e-05
6:27870191:C:T	6	27870191	C	T	0.00547058	409646	0.0807277	0.225989	0.142108	0.000139309
6:27870263:G:T	6	27870263	G	T	0.0320312	415969	-0.292074	0.102906	2.34332	0.00073869
6:27870303:T:C	6	27870303	T	C	0.036852	440940	-0.426306	0.100431	4.6599	0.00207519
6:27870328:C:T	6	27870328	C	T	0.00185262	441267	-0.218886	0.398328	0.234589	5.51471e-05
6:27870396:T:TCCTC	6	27870396	T	TCCTC	0.00121504	441960	0.3165	0.436488	0.329396	3.38295e-05
6:27870432:G:A	6	27870432	G	A	0.00982303	445229	-0.13969	0.168399	0.390605	0.000984731
6:27870587:A:G	6	27870587	A	G	0.00623316	445280	-0.241487	0.207977	0.609787	0.000198171
6:27870712:T:A	6	27870712	T	A	0.0289214	445259	-0.45994	0.114268	4.24451	0.00158784
6:27870740:C:CT	6	27870740	C	CT	0.136144	448313	-0.527105	0.052476	23.0134	0.00522011
6:27870834:G:GA	6	27870834	G	GA	0.00111973	448321	-0.330366	0.472832	0.314489	2.43353e-05
6:27870842:AAAAG:A	6	27870842	AAAAG	A	0.00125548	448435	-0.609048	0.450018	0.754655	0.000451049
6:27870986:C:G	6	27870986	C	G	0.136144	448405	-0.525705	0.0524568	22.9121	0.00521944
6:27871240:G:A	6	27871240	G	A	0.0060432	448438	-0.480093	0.211013	1.64026	0.000573937
6:27871534:T:C	6	27871534	T	C	0.00944842	448435	-0.38158	0.170964	1.59143	0.000869617
6:27871656:CTTT:C	6	27871656	CTTT	C	0.00603989	448435	-0.479684	0.211093	1.63708	0.000574419
6:27871882:A:C	6	27871882	A	C	0.00376976	448437	-0.392192	0.279288	0.795223	0.000259891
6:27871968:T:C	6	27871968	T	C	0.178293	448411	-0.53358	0.0464725	29.7874	0.00877537
6:27872271:T:C	6	27872271	T	C	0.00604218	448431	-0.479887	0.211055	1.63863	0.000597535
6:27872647:G:C	6	27872647	G	C	0.00972045	448436	-0.135487	0.168654	0.374917	0.00097556
6:27872937:T:C	6	27872937	T	C	0.0826073	448417	-0.273205	0.0632355	4.80765	0.000782734
6:27873148:T:C	6	27873148	T	C	0.112864	448425	-0.634344	0.0584274	26.7333	0.00385346
6:27873204:C:T	6	27873204	C	T	0.00638105	448437	-0.495214	0.217802	1.63856	0.00028445
6:27873637:C:G	6	27873637	C	G	0.00604435	448435	-0.480106	0.211012	1.64034	0.000597702
6:27873755:C:T	6	27873755	C	T	0.0826435	448414	-0.27348	0.063222	4.81805	0.000785475
6:27874119:A:AT	6	27874119	A	AT	0.0506553	448393	-0.309093	0.0804786	3.91118	0.000725344
6:27874237:CTCTTT:C	6	27874237	CTCTTT	C	0.034199	448420	0.230983	0.0898294	1.99439	0.000245705
6:27874249:G:A	6	27874249	G	A	0.00122061	448137	-0.320879	0.480309	0.297492	3.82089e-05
6:27874269:C:T	6	27874269	C	T	0.00940416	448312	-0.378583	0.171393	1.56568	0.000736627
6:27874298:A:G	6	27874298	A	G	0.00604888	448430	-0.480402	0.210957	1.64261	0.000598426
6:27874377:G:T	6	27874377	G	T	0.0606786	448387	-0.510094	0.0794546	9.86543	0.00119594
6:27874539:G:C	6	27874539	G	C	0.00939808	448283	-0.378236	0.17144	1.56275	0.000736634
6:27874909:GAGCTA:G	6	27874909	GAGCTA	G	0.00360255	448155	-0.585938	0.291317	1.3537	0.000165826
6:27874915:G:A	6	27874915	G	A	0.00976293	445358	-0.133837	0.168814	0.368668	0.000976727
6:27875964:A:G	6	27875964	A	G	0.298169	403370	-0.621436	0.0399215	53.9099	0.0153283
6:27876676:T:C	6	27876676	T	C	0.00169636	420312	-0.858834	0.424889	1.36404	5.8292e-05
6:27876724:T:C	6	27876724	T	C	0.00238421	422992	-0.283583	0.354802	0.372497	0.000103206
6:27876941:T:C	6	27876941	T	C	0.0063333	428134	-0.502084	0.211048	1.76046	0.000598595
6:27877019:AT:A	6	27877019	AT	A	0.0100144	433378	-0.155471	0.168968	0.44671	0.000968626
6:27877021:T:TA	6	27877021	T	TA	0.00871539	431019	-1.07449	0.232967	5.39964	0.000491121
6:27877021:TA:T	6	27877021	TA	T	0.00618882	431019	-0.299011	0.22101	0.754294	0.000284793
6:27877022:A:C	6	27877022	A	C	0.00992346	437398	-0.150094	0.168961	0.426707	0.000968435
6:27877351:C:T	6	27877351	C	T	0.132274	447704	-0.598354	0.053878	27.9294	0.0058898
6:27877387:C:T	6	27877387	C	T	0.029908	448408	-0.33327	0.106816	2.74272	0.00185855
6:27878210:G:A	6	27878210	G	A	0.0021129	448435	-0.000517721	0.380183	0.000472132	0.000135808
6:27878300:G:A	6	27878300	G	A	0.0113696	448431	0.680585	0.117175	8.1998	0.000257058
6:27878336:A:C	6	27878336	A	C	0.029906	448422	-0.333094	0.106817	2.74025	0.00187839
6:27878351:C:T	6	27878351	C	T	0.0357747	448417	-0.433734	0.101206	4.73946	0.00195579
6:27878620:G:A	6	27878620	G	A	0.00404518	448435	-0.341969	0.258049	0.732592	0.000658683
6:27878707:A:T	6	27878707	A	T	0.00401171	448437	-0.335488	0.259277	0.708437	0.000657487
6:27878966:G:C	6	27878966	G	C	0.132234	448415	-0.590537	0.0537685	27.3357	0.00620388
6:27878994:A:G	6	27878994	A	G	0.00608334	448438	-0.48301	0.21044	1.66315	0.000653706
6:27879371:G:A	6	27879371	G	A	0.00215638	448437	-0.758013	0.355007	1.48487	0.000138878
6:27879739:G:A	6	27879739	G	A	0.268697	448397	-0.59062	0.0389964	51.0909	0.0152469
6:27879793:C:T	6	27879793	C	T	0.00116181	448437	-0.79031	0.473066	1.0232	4.3781e-05
6:27880314:C:G	6	27880314	C	G	0.00604654	448438	-0.480204	0.210991	1.64112	0.00059794
6:27880458:G:A	6	27880458	G	A	0.00273729	448437	-0.281509	0.323151	0.416031	5.84603e-05
6:27880473:C:T	6	27880473	C	T	0.0928967	448412	-0.495781	0.0634512	14.255	0.00281265
6:27880941:G:A	6	27880941	G	A	0.00232251	448437	0.00722225	0.336516	0.00750073	0.00013084
6:27881086:G:GAC	6	27881086	G	GAC	0.00679425	446922	-0.313485	0.20282	0.912952	0.000738059
6:27881100:C:CAT	6	27881100	C	CAT	0.0608846	447116	-0.505467	0.0793505	9.72361	0.00137935
6:27881102:C:CAT	6	27881102	C	CAT	0.0173366	407922	-0.295952	0.134007	1.56527	0.000602245
6:27881102:C:CATAT	6	27881102	C	CATAT	0.0125698	407922	-0.84081	0.203692	4.43631	0.000718888
6:27881102:C:CATATAT	6	27881102	C	CATATAT	0.00183368	407922	-0.326337	0.425079	0.35393	0.000163265
6:27881102:CAT:C	6	27881102	CAT	C	0.143844	407922	-0.663887	0.0549227	32.911	0.00560098
6:27881118:TAA:T	6	27881118	TAA	T	0.0539585	447038	-0.469806	0.0835134	7.73293	0.00105854
6:27881120:A:T	6	27881120	A	T	0.00718345	429390	-0.800532	0.255956	2.75392	0.000192218
6:27881450:C:T	6	27881450	C	T	0.00604327	448433	-0.480261	0.210981	1.64156	0.000597945
6:27881467:A:C	6	27881467	A	C	0.00150745	448438	-0.463257	0.426693	0.556556	8.47561e-05
6:27881646:A:T	6	27881646	A	T	0.0608239	448409	-0.505095	0.0792593	9.73108	0.00138853
6:27881898:C:A	6	27881898	C	A	0.234674	448369	-0.59902	0.0413973	46.7274	0.0114622
6:27881943:T:TTTA	6	27881943	T	TTTA	0.256767	445113	-0.493942	0.039453	35.2351	0.0102791
6:27881943:T:TTTATTA	6	27881943	T	TTTATTA	0.0289342	445113	-0.448153	0.111901	4.20732	0.00119001
6:27881943:T:TTTATTATTA	6	27881943	T	TTTATTATTA	0.00347103	445113	-0.563666	0.275087	1.393	0.000229677
6:27881943:TTTA:T	6	27881943	TTTA	T	0.321227	445113	0.616115	0.0311321	86.4432	0.0417114
6:27881943:TTTATTA:T	6	27881943	TTTATTA	T	0.018593	445113	-0.185562	0.123723	0.873995	0.000465101
6:27881943:TTTATTATTA:T	6	27881943	TTTATTATTA	T	0.0138279	445113	0.0634346	0.144845	0.17952	2.42079e-07
6:27881943:TTTATTATTATTA:T	6	27881943	TTTATTATTATTA	T	0.0289028	445113	-0.311132	0.10804	2.40019	0.00140591
6:27882204:C:A	6	27882204	C	A	0.0608212	448396	-0.50513	0.0792583	9.73259	0.00138612
6:27882936:A:T	6	27882936	A	T	0.132051	448406	-0.595561	0.0538509	27.7048	0.00588102
6:27883095:G:A	6	27883095	G	A	0.192777	448399	-0.597873	0.0452147	39.1894	0.00756199
6:27883096:T:C	6	27883096	T	C	0.0114342	448435	-0.257065	0.154785	1.01432	0.000574378
6:27883336:C:A	6	27883336	C	A	0.0409088	448424	-0.347337	0.0899199	3.95031	0.000177968
6:27883380:A:AT	6	27883380	A	AT	0.0948737	448275	-0.426901	0.061953	11.2557	0.00214491
6:27883685:TATA:T	6	27883685	TATA	T	0.0356038	447803	-0.426086	0.101381	4.57903	0.00195805
6:27883706:A:G	6	27883706	A	G	0.0285804	447282	-0.451312	0.11435	4.10116	0.00152
6:27883876:G:C	6	27883876	G	C	0.00261917	444798	-0.596248	0.322672	1.1896	0.00064706
6:27883876:GT:G	6	27883876	GT	G	0.135772	444798	-0.593689	0.0533726	28.0157	0.00601065
6:27883876:GTT:G	6	27883876	GTT	G	0.00118368	444798	-0.4727	0.518417	0.441452	8.6773e-05
6:27884535:T:C	6	27884535	T	C	0.00197411	402714	0.0279344	0.428847	0.0231624	0.000140081
6:27884579:G:A	6	27884579	G	A	0.194174	445178	-0.602363	0.0452702	39.67	0.00756347
6:27884724:C:CT	6	27884724	C	CT	0.00743803	425919	-0.448795	0.199077	1.61668	0.000483597
6:27884724:CT:C	6	27884724	CT	C	0.178613	425919	-0.605499	0.0480751	35.6471	0.00739187
6:27884724:CTT:C	6	27884724	CTT	C	0.00623241	425919	-0.493975	0.213935	1.67894	0.000646312
6:27885015:G:A	6	27885015	G	A	0.0356855	447324	-0.42946	0.101425	4.63957	0.0020302
6:27885200:G:A	6	27885200	G	A	0.0146269	447395	-0.247639	0.138376	1.13361	0.000382636
6:27885390:C:G	6	27885390	C	G	0.234779	448406	-0.599458	0.0413926	46.8046	0.0114796
6:27885614:G:A	6	27885614	G	A	0.0607011	448427	-0.510543	0.0794402	9.88486	0.00117105
6:27885632:C:T	6	27885632	C	T	0.00747269	448433	-0.69104	0.237979	2.43335	0.00020088
6:27885768:C:G	6	27885768	C	G	0.00316214	448431	-0.263242	0.305853	0.409589	0.000107128
6:27885802:G:A	6	27885802	G	A	0.0357782	448429	-0.432395	0.101204	4.7138	0.00204114
6:27886523:T:C	6	27886523	T	C	0.132066	448401	-0.595745	0.0538496	27.7227	0.00588627
6:27886705:T:C	6	27886705	T	C	0.00914636	448430	-0.129503	0.170946	0.348035	0.000147547
6:27886982:C:A	6	27886982	C	A	0.192883	448361	-0.596257	0.0451943	39.0176	0.00779881
6:27887072:G:A	6	27887072	G	A	0.00758643	448432	-0.742623	0.235471	2.79271	0.000382288
6:27887185:A:G	6	27887185	A	G	0.192917	448396	-0.596396	0.0451921	39.039	0.00779629
6:27887447:C:CA	6	27887447	C	CA	0.00337479	439879	-0.242351	0.290795	0.392958	0.000198248
6:27887447:CA:C	6	27887447	CA	C	0.0362907	439879	-0.334952	0.095815	3.3255	0.00120965
6:27887447:CAA:C	6	27887447	CAA	C	0.0588275	439879	-0.476127	0.080654	8.44825	0.00111073
6:27887847:G:T	6	27887847	G	T	0.192755	448385	-0.597805	0.0452154	39.1795	0.0075637
6:27887936:GA:G	6	27887936	GA	G	0.0301845	448194	-0.354842	0.106986	3.04057	0.00179152
6:27887936:GAA:G	6	27887936	GAA	G	0.192964	448194	-0.593985	0.04518	38.7524	0.00779373
6:27888067:A:G	6	27888067	A	G	0.192783	448404	-0.597911	0.045214	39.1955	0.00757032
6:27889778:T:C	6	27889778	T	C	0.00605212	448438	-0.480726	0.210892	1.64517	0.000595516
6:27889970:C:A	6	27889970	C	A	0.00605102	448437	-0.480458	0.210943	1.64309	0.00056792
6:27890053:A:G	6	27890053	A	G	0.00805024	448434	-1.00308	0.232243	4.80502	0.000438897
6:27890643:A:G	6	27890643	A	G	0.19314	448390	-0.595189	0.0451648	38.9311	0.0078205
6:27890855:A:G	6	27890855	A	G	0.00217254	445102	-0.0168239	0.378017	0.0156972	0.000142981
6:27890942:C:CT	6	27890942	C	CT	0.0786143	435436	-0.321667	0.0662042	5.92756	0.00116686
6:27890942:C:CTT	6	27890942	C	CTT	0.0139883	435436	-0.53738	0.172207	2.74348	0.00113284
6:27890942:C:CTTT	6	27890942	C	CTTT	0.0213039	435436	-0.243896	0.116032	1.44908	0.000653781
6:27890942:C:CTTTT	6	27890942	C	CTTTT	0.170119	435436	-0.596047	0.048797	33.5867	0.00583423
6:27890942:C:CTTTTT	6	27890942	C	CTTTTT	0.0176088	435436	-0.301721	0.127526	1.74513	0.0016601
6:27891059:T:C	6	27891059	T	C	0.321848	447770	-0.569834	0.0360573	55.5317	0.018893
6:27891114:A:AT	6	27891114	A	AT	0.0207884	438441	-0.274588	0.117993	1.6999	0.0008686
6:27891126:C:T	6	27891126	C	T	0.268908	448224	-0.587388	0.0389838	50.5769	0.0154053
6:27891294:C:T	6	27891294	C	T	0.0219655	448430	-0.381738	0.121356	2.78057	0.000337957
6:27891522:T:C	6	27891522	T	C	0.00914852	448433	-0.363618	0.173298	1.44509	0.000615429
6:27891675:T:C	6	27891675	T	C	0.234844	448368	-0.595996	0.0413776	46.3101	0.0114691
6:27891790:T:C	6	27891790	T	C	0.192825	448420	-0.595914	0.0451989	38.9662	0.00756591
6:27892046:C:G	6	27892046	C	G	0.0281637	448432	-0.469223	0.115615	4.30634	0.00147512
6:27892695:A:C	6	27892695	A	C	0.00397079	448400	-0.337134	0.273268	0.66292	0.000151248
6:27893166:G:A	6	27893166	G	A	0.00248771	448405	0.0437988	0.342533	0.0466009	0.000124387
6:27893763:C:T	6	27893763	C	T	0.00172265	448437	0.121769	0.434829	0.108213	0.000125259
6:27893892:G:A	6	27893892	G	A	0.0907437	448406	1.48078	0.033359	429.614	0.296144
6:27894142:G:GT	6	27894142	G	GT	0.0731707	442602	0.0535429	0.0623225	0.408634	0.000566798
6:27894142:G:GTT	6	27894142	G	GTT	0.0629121	442602	-0.504603	0.0784584	9.89835	0.00167256
6:27894142:G:GTTT	6	27894142	G	GTTT	0.131197	442602	-0.609237	0.0544754	28.3097	0.00562998
6:27894145:G:T	6	27894145	G	T	0.88371	446768	0.484187	0.0572203	16.5796	0.00269198
6:27894349:A:G	6	27894349	A	G	0.268879	448311	-0.59167	0.0389937	51.2758	0.0154505
6:27894374:T:C	6	27894374	T	C	0.19296	448358	-0.59574	0.0451865	38.9648	0.00780486
6:27894457:G:A	6	27894457	G	A	0.0014138	448437	1.10887	0.257875	4.76755	0.00225301
6:27894466:G:T	6	27894466	G	T	0.00403402	448436	-0.339626	0.258488	0.723809	0.000662284
6:27894922:G:T	6	27894922	G	T	0.009376	448432	-0.834582	0.215202	3.97773	0.000462618
6:27895057:G:A	6	27895057	G	A	0.00877604	448437	-0.121759	0.174532	0.313893	0.000136566
6:27895307:A:C	6	27895307	A	C	0.0103794	448437	-0.324335	0.155781	1.42779	0.000200442
6:27895612:G:A	6	27895612	G	A	0.00970381	448432	-0.162645	0.168823	0.474508	0.000977213
6:27895650:G:A	6	27895650	G	A	0.00145619	448432	-0.655437	0.421675	0.920467	0.000464511
6:27896050:C:T	6	27896050	C	T	0.0131112	448435	-0.706975	0.183344	3.93834	0.00095146
6:27896350:A:C	6	27896350	A	C	0.00435179	448436	-1.13779	0.371693	2.65652	0.000240157
6:27896472:A:G	6	27896472	A	G	0.00270161	448436	-0.345806	0.333643	0.522894	0.00016996
6:27896947:A:G	6	27896947	A	G	0.00142718	448438	-0.600334	0.452341	0.734117	7.97148e-05
6:27897007:T:C	6	27897007	T	C	0.0355805	448434	-0.426416	0.101339	4.58863	0.00196588
6:27897130:T:C	6	27897130	T	C	0.0379746	448431	0.213475	0.085934	1.88654	0.000505657
6:27897440:G:A	6	27897440	G	A	0.00109268	448438	-0.278149	0.495292	0.240786	9.0827e-05
6:27897637:T:C	6	27897637	T	C	0.00104585	448438	-0.757088	0.504767	0.874043	2.97823e-05
6:27898048:C:G	6	27898048	C	G	0.0194732	448437	-0.508237	0.142769	3.43056	0.000401635
6:27898124:A:T	6	27898124	A	T	0.112889	448405	-0.634588	0.0584171	26.7622	0.0038451
6:27898400:G:T	6	27898400	G	T	0.00104808	448438	-0.757183	0.50467	0.874442	5.40691e-05
6:27898411:C:T	6	27898411	C	T	0.0606682	448423	-0.509781	0.0794543	9.85426	0.00122813
6:27898606:G:A	6	27898606	G	A	0.192772	448411	-0.595523	0.0452065	38.9036	0.00753986
6:27898857:T:C	6	27898857	T	C	0.0107997	448438	-0.640374	0.195098	2.98735	0.000585048
6:27899015:T:G	6	27899015	T	G	0.00397047	448436	-0.337476	0.27312	0.66435	0.000150897
6:27899045:G:A	6	27899045	G	A	0.0360178	448431	-0.417005	0.100436	4.48193	0.00202064
6:27899165:G:C	6	27899165	G	C	0.19287	448402	-0.596111	0.0451983	38.9922	0.00779216
6:27900005:G:C	6	27900005	G	C	0.00605436	448437	-0.480494	0.210836	1.6446	0.000596078
6:27900204:C:T	6	27900204	C	T	0.00608717	448402	-0.483272	0.210417	1.66486	0.000573669
6:27900980:CT:C	6	27900980	CT	C	0.00236416	448363	-0.170053	0.346948	0.204792	0.000421951
6:27901014:C:T	6	27901014	C	T	0.114538	448417	-0.632474	0.0579928	26.9674	0.003956
6:27901102:C:A	6	27901102	C	A	0.00402955	448437	-0.411841	0.257561	0.959322	0.000765342
6:27901167:A:G	6	27901167	A	G	0.0398124	448428	-0.446111	0.0960617	5.46634	0.00247364
6:27901543:T:G	6	27901543	T	G	0.0258872	448427	-0.403253	0.118182	3.19072	0.0013668
6:27901790:A:G	6	27901790	A	G	0.00192223	448437	-0.71103	0.388699	1.17159	0.000100007
6:27901853:C:T	6	27901853	C	T	0.0628013	448430	-0.484784	0.0766956	9.58491	0.00398755
6:27902458:G:GT	6	27902458	G	GT	0.0599493	446936	-0.465069	0.0791987	8.36641	0.00114577
6:27902479:G:GA	6	27902479	G	GA	0.0374456	447996	-0.476731	0.0974015	6.00631	0.00190617
6:27902479:G:GAA	6	27902479	G	GAA	0.00193975	447996	-0.0564943	0.399595	0.051797	2.65521e-06
6:27902479:GA:G	6	27902479	GA	G	0.204832	447996	-0.365271	0.0424578	17.1104	0.00649946
6:27902479:GAA:G	6	27902479	GAA	G	0.0339646	447996	-0.417297	0.103469	4.25921	0.00195687
6:27902512:T:G	6	27902512	T	G	0.00536603	448376	-0.40284	0.234531	1.0662	0.000231534
6:27902517:C:A	6	27902517	C	A	0.00362283	448406	-0.11663	0.273146	0.174322	6.58256e-05
6:27902520:C:T	6	27902520	C	T	0.0016023	448417	-0.317206	0.417421	0.349398	3.60016e-05
6:27902624:G:T	6	27902624	G	T	0.033744	448421	-0.411119	0.103537	4.14478	0.00183152
6:27902634:T:G	6	27902634	T	G	0.00403629	448432	-0.412295	0.257467	0.961387	0.000773363
6:27902843:G:T	6	27902843	G	T	0.00660854	448435	-0.488563	0.20242	1.80147	0.000279804
6:27902869:A:C	6	27902869	A	C	0.00226677	448436	0.0266835	0.339701	0.0280794	0.000127586
6:27902902:C:T	6	27902902	C	T	0.0035412	448435	-0.551334	0.277779	1.32636	7.91758e-05
6:27902906:G:A	6	27902906	G	A	0.00180517	448435	-0.701364	0.394059	1.12435	7.8418e-05
6:27902994:A:G	6	27902994	A	G	0.0337066	448429	-0.41084	0.103545	4.13935	0.00185311
6:27903039:A:G	6	27903039	A	G	0.013944	448436	-0.699505	0.16612	4.59443	0.000457185
6:27903409:TAC:T	6	27903409	TAC	T	0.0616714	448409	-0.435406	0.0773557	7.74074	0.00123787
6:27903775:C:G	6	27903775	C	G	0.00403068	448436	-0.411393	0.257656	0.957276	0.000775677
6:27904215:A:G	6	27904215	A	G	0.0377931	448429	0.181373	0.0860758	1.45461	0.000511821
6:27904410:G:A	6	27904410	G	A	0.00132684	448433	-0.783167	0.477162	0.99682	0.0001019
6:27904694:C:T	6	27904694	C	T	0.00608658	448117	-0.4833	0.21043	1.66485	0.000576218
6:27904708:C:T	6	27904708	C	T	0.0229059	445954	-0.531085	0.12618	4.59081	0.00138006
6:27904888:C:T	6	27904888	C	T	0.00574075	413970	-0.440997	0.232093	1.24092	0.00012949
6:27904981:C:A	6	27904981	C	A	0.0240814	426782	-0.524355	0.125616	4.52443	0.00137629
6:27905054:G:A	6	27905054	G	A	0.956239	448425	0.340039	0.0870868	4.02511	0.000235373
6:27905120:G:A	6	27905120	G	A	0.0628316	448421	-0.637631	0.0806621	14.5719	0.00207449
6:27905312:G:A	6	27905312	G	A	0.0596136	448421	-0.460378	0.0792901	8.19459	0.00113393
6:27905676:T:A	6	27905676	T	A	0.0288319	448427	-0.296835	0.107633	2.23521	0.0012961
6:27905682:C:T	6	27905682	C	T	0.0292977	448431	-0.313227	0.107292	2.45505	0.00150677
6:27905818:G:A	6	27905818	G	A	0.0357034	448431	-0.441231	0.101634	4.84895	0.00194999
6:27906153:G:A	6	27906153	G	A	0.0660302	448416	-0.483461	0.0757354	9.76189	0.00193114
6:27906654:A:C	6	27906654	A	C	0.00310191	448434	-0.0641078	0.308136	0.0782151	0.000127655
6:27906830:C:CA	6	27906830	C	CA	0.122729	447285	-0.638083	0.0561561	29.1927	0.00450287
6:27906848:C:A	6	27906848	C	A	0.0109749	448433	-0.253015	0.157672	0.964325	0.00053921
6:27907863:G:A	6	27907863	G	A	0.0597441	448429	-0.464837	0.0791974	8.35902	0.0011309
6:27907919:G:A	6	27907919	G	A	0.00934802	448437	-0.34683	0.171645	1.36333	0.00065036
6:27908045:G:A	6	27908045	G	A	0.00392922	448435	-0.398729	0.260277	0.901229	0.00052764
6:27908292:T:C	6	27908292	T	C	0.00618037	448436	-0.489117	0.209084	1.71403	0.000646313
6:27908751:G:A	6	27908751	G	A	0.00232141	448434	0.212449	0.320067	0.295128	0.000386752
6:27908851:T:TA	6	27908851	T	TA	0.0569975	447739	-0.299873	0.0761619	4.08408	0.00196143
6:27908929:A:G	6	27908929	A	G	0.00617924	448437	-0.488643	0.209175	1.71022	0.000630555
6:27909444:G:T	6	27909444	G	T	0.00596996	448328	-0.457114	0.225509	1.36999	0.000191716
6:27909668:T:A	6	27909668	T	A	0.147677	448293	-0.616187	0.0510828	32.7783	0.0065434
6:27909727:C:T	6	27909727	C	T	0.00142088	447961	-0.601213	0.452952	0.734234	7.86477e-05
6:27909927:C:CT	6	27909927	C	CT	0.0100668	447559	-0.281473	0.165427	1.05134	0.000624508
6:27909927:C:CTTTCTTTTTTTTT	6	27909927	C	CTTTCTTTTTTTTT	0.0564294	447559	-0.444789	0.0810903	7.38381	0.00107184
6:27910070:G:A	6	27910070	G	A	0.00147978	434523	-0.622065	0.449961	0.777747	7.69413e-05
6:27910090:A:G	6	27910090	A	G	0.00952696	434976	-0.355839	0.172495	1.40757	0.000609739
6:27910207:A:G	6	27910207	A	G	0.253956	448410	-0.609053	0.0399166	51.8377	0.0134382
6:27910221:G:A	6	27910221	G	A	0.0149029	448436	-0.220985	0.137293	0.968643	0.00051137
6:27910490:A:C	6	27910490	A	C	0.0662905	448413	-0.483031	0.0755292	9.7952	0.00193346
6:27910491:C:G	6	27910491	C	G	0.0601079	448394	-0.463238	0.0789569	8.35279	0.00138166
6:27910572:T:TTG	6	27910572	T	TTG	0.0649776	447062	-0.463053	0.0762854	8.8931	0.00144633
6:27910572:T:TTGTG	6	27910572	T	TTGTG	0.0016765	447062	1.26544	0.251283	6.3228	0.0001716
6:27910572:TTG:T	6	27910572	TTG	T	0.215261	447062	-0.603139	0.0430733	43.8233	0.0119004
6:27910572:TTGTG:T	6	27910572	TTGTG	T	0.0322081	447062	-0.49635	0.106825	5.47133	0.00210505
6:27910572:TTGTGTG:T	6	27910572	TTGTGTG	T	0.0165939	447062	-0.329425	0.129318	1.96445	0.00114345
6:27910572:TTGTGTGTG:T	6	27910572	TTGTGTGTG	T	0.0598653	447062	-0.465095	0.0792641	8.35459	0.0011451
6:27910680:T:A	6	27910680	T	A	0.060176	447961	-0.464778	0.0789862	8.3982	0.00138373
6:27910775:T:C	6	27910775	T	C	0.0601821	447990	-0.464898	0.0789819	8.40304	0.00138354
6:27910960:T:G	6	27910960	T	G	0.283458	448366	-0.598991	0.038071	55.05	0.0161327
6:27911422:C:A	6	27911422	C	A	0.115282	448426	-0.628002	0.0577653	26.803	0.00403783
6:27911619:T:C	6	27911619	T	C	0.060366	448431	-0.4663	0.0788875	8.46835	0.00140877
6:27911773:C:G	6	27911773	C	G	0.0229879	448432	-0.520253	0.125226	4.48682	0.00140139
6:27912204:A:G	6	27912204	A	G	0.115285	448415	-0.627919	0.0577672	26.7945	0.00404021
6:27912791:C:G	6	27912791	C	G	0.0118885	430120	-0.250887	0.152384	1.0014	9.28578e-05
6:27912841:C:T	6	27912841	C	T	0.0358859	448352	-0.433772	0.101207	4.74015	0.00202076
6:27913369:A:T	6	27913369	A	T	0.0150033	448434	-0.225192	0.136944	0.999603	0.000531684
6:27913492:G:C	6	27913492	G	C	0.0010269	448437	-0.464708	0.521387	0.428555	0.000153837
6:27913628:C:T	6	27913628	C	T	0.0358308	448427	-0.432253	0.101221	4.70969	0.00196313
6:27913943:G:C	6	27913943	G	C	0.00930229	448438	-0.106876	0.170301	0.27549	0.000165573
6:27913997:C:T	6	27913997	C	T	0.011859	448434	-0.657908	0.189832	3.27674	0.000635295
6:27914696:C:T	6	27914696	C	T	0.00432057	448436	-1.36623	0.397461	3.23112	0.000354757
6:27915117:T:C	6	27915117	T	C	0.00324053	448384	-0.352331	0.307132	0.599783	0.000159493
6:27915298:T:TA	6	27915298	T	TA	0.0206908	440027	-0.626762	0.141078	5.05131	0.00175936
6:27915299:T:A	6	27915299	T	A	0.00395544	439268	-0.350692	0.269587	0.713747	0.00028371
6:27915299:T:TATATATATATATATATATATATATATATATATA	6	27915299	T	TATATATATATATATATATATATATATATATATA	0.00316663	439268	-0.201579	0.296643	0.303819	5.70792e-05
6:27915299:T:TATATATATATATATATATATATATATATATATATA	6	27915299	T	TATATATATATATATATATATATATATATATATATA	0.0018656	439268	-0.996456	0.39196	1.95804	0.000176156
6:27915299:T:TATATATATATATATATATATATATATATATATATATA	6	27915299	T	TATATATATATATATATATATATATATATATATATATA	0.00367999	439268	-0.388804	0.276569	0.796477	0.000337583
6:27915299:T:TATATATATATATATATATATATATATATATATATATATA	6	27915299	T	TATATATATATATATATATATATATATATATATATATATA	0.00273865	439268	-0.479549	0.323002	0.861278	0.000235301
6:27915299:T:TATATATATATATATATATATATATATATATATATATATATA	6	27915299	T	TATATATATATATATATATATATATATATATATATATATATA	0.00466572	439268	-0.285154	0.236426	0.642487	0.000186663
6:27915299:T:TATATATATATATATATATATATATATATATATATATATATATA	6	27915299	T	TATATATATATATATATATATATATATATATATATATATATATA	0.00120883	439268	0.448514	0.49072	0.442828	0.00014916
6:27915299:T:TTA	6	27915299	T	TTA	0.0620168	439268	-0.46912	0.0778928	8.76549	0.00126536
6:27915299:T:TTATATA	6	27915299	T	TTATATA	0.118079	439268	-0.625268	0.0571127	27.1678	0.00419067
6:27915299:T:TTATATATATATATATATA	6	27915299	T	TTATATATATATATATATA	0.00753412	439268	-0.433787	0.190411	1.64365	0.000471512
6:27915299:T:TTATATATATATATATATATA	6	27915299	T	TTATATATATATATATATATA	0.00161405	439268	-0.0877067	0.425083	0.0775163	0.00015344
6:27915299:T:TTATATATATATATATATATATATATATATATATATATA	6	27915299	T	TTATATATATATATATATATATATATATATATATATATA	0.0010563	439268	0.0530209	0.511222	0.037443	8.15625e-05
6:27915299:T:TTATATATATATATATATATATATATATATATATATATATATA	6	27915299	T	TTATATATATATATATATATATATATATATATATATATATATA	0.00370844	439268	-0.508089	0.265683	1.25316	0.000188733
6:27915423:G:A	6	27915423	G	A	0.03508	448133	-0.472711	0.103423	5.31321	0.00259037
6:27915491:C:A	6	27915491	C	A	0.0348876	448240	-0.479523	0.103903	5.40572	0.00225975
6:27915960:CTTGCAATTGT:C	6	27915960	CTTGCAATTGT	C	0.0668197	448408	-0.465003	0.0749262	9.26522	0.0014702
6:27916234:C:T	6	27916234	C	T	0.114785	448328	-0.635154	0.0579499	27.2274	0.00396357
6:27916349:A:T	6	27916349	A	T	0.0665549	448111	-0.461177	0.0749982	9.10853	0.00146676
6:27916421:G:A	6	27916421	G	A	0.0658134	447371	-0.455145	0.075327	8.81825	0.00147335
6:27916422:T:C	6	27916422	T	C	0.00343044	447465	-1.50135	0.45707	2.99104	0.000192752
6:27916513:C:T	6	27916513	C	T	0.00243888	448362	0.058988	0.344678	0.0634289	0.000101893
6:27916603:G:A	6	27916603	G	A	0.00307638	448416	-0.726681	0.309124	1.72736	0.000140093
6:27916669:G:A	6	27916669	G	A	0.00629322	448419	-0.334498	0.207026	0.974068	0.000119099
6:27916757:CTA:C	6	27916757	CTA	C	0.00274735	448432	-0.253344	0.329167	0.355064	0.000125062
6:27916985:T:A	6	27916985	T	A	0.0140021	448432	0.155221	0.133653	0.609964	1.84104e-05
6:27917086:A:G	6	27917086	A	G	0.00933696	448433	-0.346208	0.171723	1.35861	0.000650475
6:27917138:G:A	6	27917138	G	A	0.0279086	448428	-0.440207	0.115387	3.86599	0.00155089
6:27917273:A:AT	6	27917273	A	AT	0.00678891	448010	-0.303325	0.198922	0.895182	0.000859861
6:27917273:AT:A	6	27917273	AT	A	0.0957557	448010	-0.460205	0.0629644	12.5699	0.00299088
6:27917273:ATT:A	6	27917273	ATT	A	0.00661034	448010	-0.671433	0.248084	2.16747	0.000734652
6:27917281:TTTTTTGTCTAAGAA:T	6	27917281	TTTTTTGTCTAAGAA	T	0.00834405	429108	-0.291635	0.18022	0.976275	8.78963e-05
6:27917578:T:G	6	27917578	T	G	0.390133	428886	0.669908	0.0313304	100.707	0.0438779
6:27917659:G:A	6	27917659	G	A	0.0316679	408695	-0.345496	0.109303	2.80333	0.00130719
6:27917757:T:TTTTTTTTTTTTTTTTTG	6	27917757	T	TTTTTTTTTTTTTTTTTG	0.00102785	403755	-0.127685	0.556435	0.0869793	5.44598e-05
6:27917757:T:TTTTTTTTTTTTTTTTTGAGACGGAGTCTCGCTCTGTCGCCC	6	27917757	T	TTTTTTTTTTTTTTTTTGAGACGGAGTCTCGCTCTGTCGCCC	0.00139441	403755	-0.170216	0.471385	0.14386	2.23152e-05
6:27917852:GGAGT:G	6	27917852	GGAGT	G	0.0162763	403869	-0.251543	0.138383	1.16049	0.000385069
6:27917985:A:AT	6	27917985	A	AT	0.00408782	443880	-0.108254	0.254652	0.173432	0.000478058
6:27917985:A:ATTTTCTTTT	6	27917985	A	ATTTTCTTTT	0.0036226	443880	-0.466716	0.280012	1.01973	9.40299e-05
6:27917985:A:ATTTTTTTT	6	27917985	A	ATTTTTTTT	0.00613905	443880	-0.358167	0.210336	1.05256	0.000157836
6:27917985:A:ATTTTTTTTT	6	27917985	A	ATTTTTTTTT	0.0447159	443880	-0.444141	0.0912873	5.94205	0.000843204
6:27917985:A:ATTTTTTTTTT	6	27917985	A	ATTTTTTTTTT	0.00634293	443880	-0.523904	0.212285	1.86678	0.000274504
6:27918194:G:A	6	27918194	G	A	0.00733201	420758	-0.32746	0.199366	0.997896	0.000304034
6:27918202:C:T	6	27918202	C	T	0.093377	423766	-0.0722772	0.0576178	0.678427	0.00183604
6:27918223:C:T	6	27918223	C	T	0.00255831	423912	-0.521577	0.320847	0.982846	0.000134971
6:27918273:A:G	6	27918273	A	G	0.0671758	448413	-0.46393	0.0747171	9.27349	0.00173157
6:27918473:T:C	6	27918473	T	C	0.00403179	448436	-0.412079	0.257509	0.960417	0.000771004
6:27918609:C:A	6	27918609	C	A	0.00687055	448436	-0.304057	0.199517	0.89443	0.000301285
6:27918915:T:C	6	27918915	T	C	0.00148293	448438	-0.66162	0.418037	0.945029	0.000465602
6:27919052:C:T	6	27919052	C	T	0.227434	448385	-0.321453	0.04096	14.3739	0.0103113
6:27919099:T:A	6	27919099	T	A	0.0599455	448416	-0.474236	0.0792963	8.65292	0.00115335
6:27919459:G:A	6	27919459	G	A	0.0189209	448419	-0.45825	0.142525	2.8849	0.000353053
6:27919497:G:A	6	27919497	G	A	0.0230033	448435	-0.520497	0.125216	4.49116	0.00142594
6:27919664:G:C	6	27919664	G	C	0.0360681	448430	-0.427123	0.100744	4.65006	0.0023236
6:27919938:C:T	6	27919938	C	T	0.00933025	448434	-0.345726	0.171714	1.35581	0.000646818
6:27920472:C:CT	6	27920472	C	CT	0.00371393	448177	1.14163	0.170686	10.6468	0.00629981
6:27920472:CT:C	6	27920472	CT	C	0.00767889	448177	-0.30454	0.189277	0.968087	0.000637863
6:27921507:A:C	6	27921507	A	C	0.00704117	448434	-0.318111	0.197562	0.969165	0.000431859
6:27921749:A:C	6	27921749	A	C	0.0284582	448430	-0.446803	0.114356	4.02967	0.00157609
6:27922180:T:G	6	27922180	T	G	0.00122536	448438	1.3377	0.293792	5.27712	0.00267643
6:27922386:G:A	6	27922386	G	A	0.00687055	448436	-0.304842	0.199413	0.898458	0.000301181
6:27922688:C:T	6	27922688	C	T	0.00106704	448438	-0.454049	0.527098	0.410039	4.26291e-05
6:27922853:A:G	6	27922853	A	G	0.125077	448416	-0.149362	0.0507365	2.48928	0.004726
6:27923338:A:G	6	27923338	A	G	0.00687055	448436	-0.304864	0.19941	0.898572	0.000301556
6:27923423:A:G	6	27923423	A	G	0.00718161	448437	-0.294819	0.195507	0.880871	0.000619012
6:27923433:A:G	6	27923433	A	G	0.00609226	448438	-0.483418	0.210375	1.66619	0.000620898
6:27923613:AT:A	6	27923613	AT	A	0.00585259	448434	-0.533594	0.219246	1.82557	6.22965e-05
6:27923619:C:G	6	27923619	C	G	0.00585369	448435	-0.533666	0.21923	1.82618	6.22965e-05
6:27924215:C:T	6	27924215	C	T	0.00390243	448438	-0.395123	0.261019	0.88578	0.000516451
6:27924381:C:G	6	27924381	C	G	0.00102244	448438	-0.352984	0.409439	0.41047	1.70724e-05
6:27924735:A:G	6	27924735	A	G	0.00410313	448438	-1.31352	0.403177	2.9499	0.000206541
6:27924951:A:C	6	27924951	A	C	0.0122314	448437	-0.669761	0.189017	3.40337	0.000881404
6:27924956:C:G	6	27924956	C	G	0.0122303	448437	-0.669743	0.189018	3.40319	0.000881633
6:27925135:T:G	6	27925135	T	G	0.00879615	448435	-0.0944207	0.174242	0.230703	0.000143985
6:27925388:T:C	6	27925388	T	C	0.093479	448427	1.4554	0.0333071	416.352	0.272847
6:27925754:G:A	6	27925754	G	A	0.0288802	448421	-0.44672	0.113483	4.08252	0.00163648
6:27925811:G:A	6	27925811	G	A	0.00614137	448434	-0.488021	0.209499	1.70258	0.000630262
6:27925841:G:A	6	27925841	G	A	0.00182411	448438	-0.147552	0.415891	0.141012	0.00019958
6:27925951:AAAG:A	6	27925951	AAAG	A	0.00831343	448431	-0.430306	0.181488	1.75104	0.000510608
6:27925952:AAG:A	6	27925952	AAG	A	0.00101154	445854	0.396001	0.530281	0.341798	0.000157115
6:27926180:G:A	6	27926180	G	A	0.00687389	448436	-0.305141	0.199373	0.900004	0.000302882
6:27926418:T:G	6	27926418	T	G	0.0040318	448435	-0.411877	0.257552	0.959492	0.000770147
6:27926954:A:AGT	6	27926954	A	AGT	0.00117819	442629	0.48696	0.461322	0.535864	3.74646e-05
6:27926954:AGT:A	6	27926954	AGT	A	0.00213384	442629	-0.733354	0.371604	1.31479	0.000169958
6:27926965:G:GTATATATATATATA	6	27926965	G	GTATATATATATATA	0.00341528	441984	-0.388417	0.280229	0.780613	5.38785e-05
6:27926965:GTGTA:G	6	27926965	GTGTA	G	0.0107346	441984	-0.562767	0.192819	2.45399	0.0010211
6:27926965:GTGTATA:G	6	27926965	GTGTATA	G	0.0118319	441984	-0.806722	0.201577	4.20207	0.00111707
6:27926967:G:A	6	27926967	G	A	0.00777334	431925	-0.197564	0.189276	0.527854	0.000433531
6:27926967:G:GTA	6	27926967	G	GTA	0.199947	431925	0.984265	0.0310826	219.342	0.106636
6:27926967:G:GTATA	6	27926967	G	GTATA	0.149287	431925	-0.489122	0.0510807	20.994	0.00382442
6:27926967:G:GTATATA	6	27926967	G	GTATATA	0.0101673	431925	-0.31156	0.168274	1.19316	0.000415209
6:27926967:G:GTATATATA	6	27926967	G	GTATATATA	0.00328298	431925	-0.481094	0.298515	0.97044	0.000105266
6:27926967:G:GTATATATATA	6	27926967	G	GTATATATATA	0.00160908	431925	-0.643006	0.424879	0.885448	8.70815e-05
6:27926967:G:GTATATATATATA	6	27926967	G	GTATATATATATA	0.00918215	431925	-0.86773	0.229187	3.81528	0.000174263
6:27926967:G:GTATATATATATATA	6	27926967	G	GTATATATATATATA	0.0128726	431925	-0.341131	0.148377	1.66755	0.000176438
6:27926967:G:GTATATATATATATATA	6	27926967	G	GTATATATATATATATA	0.0253516	431925	-0.427439	0.122875	3.29762	0.000565016
6:27926967:G:GTATATATATATATATATA	6	27926967	G	GTATATATATATATATATA	0.00146669	431925	-0.0104267	0.447373	0.00815143	5.2494e-05
6:27926967:GTA:G	6	27926967	GTA	G	0.15397	431925	-0.153095	0.047222	2.92561	0.00429308
6:27926967:GTATA:G	6	27926967	GTATA	G	0.0276379	431925	-0.483951	0.115868	4.52915	0.00199185
6:27926967:GTATATA:G	6	27926967	GTATATA	G	0.00949007	431925	-0.12995	0.170929	0.349594	0.000206311
6:27927025:A:G	6	27927025	A	G	0.00683618	447033	-0.296511	0.200627	0.855648	0.000445463
6:27927051:A:ATG	6	27927051	A	ATG	0.00338058	446817	-0.268778	0.288396	0.45426	0.000216976
6:27927111:T:G	6	27927111	T	G	0.00717723	447875	-0.293457	0.195845	0.872811	0.000600535
6:27927222:C:T	6	27927222	C	T	0.0415656	448171	-0.0545123	0.0839123	0.28741	0.00035616
6:27927304:T:G	6	27927304	T	G	0.0229862	448203	-0.520477	0.125253	4.48851	0.00141777
6:27927435:A:G	6	27927435	A	G	0.375064	448362	-0.515554	0.0340492	51.0639	0.0218376
6:27927488:G:A	6	27927488	G	A	0.00613017	448438	-0.488014	0.20929	1.70524	0.000573097
6:27927534:T:C	6	27927534	T	C	0.00116627	448438	-0.279604	0.494089	0.243012	3.81885e-05
6:27927621:C:T	6	27927621	C	T	0.00105589	448436	-0.505474	0.503764	0.500766	7.92224e-05
6:27927726:G:A	6	27927726	G	A	0.125318	448412	-0.145874	0.0506601	2.39975	0.0049063
6:27927867:G:T	6	27927867	G	T	0.00403179	448436	-0.411761	0.257576	0.958966	0.000768746
6:27928009:C:T	6	27928009	C	T	0.0070556	448438	-0.319041	0.197433	0.974262	0.000432071
6:27928043:C:T	6	27928043	C	T	0.0066789	448427	-1.11844	0.289153	3.95963	0.000258695
6:27928106:AAG:A	6	27928106	AAG	A	0.00669342	448276	-0.330549	0.201484	0.996168	0.000283174
6:27928142:G:A	6	27928142	G	A	0.00704447	448437	-0.318501	0.197507	0.971309	0.000428415
6:27928370:T:C	6	27928370	T	C	0.102116	448404	-0.485306	0.0613046	14.6114	0.0040935
6:27928578:GC:G	6	27928578	GC	G	0.001057	448438	-0.504716	0.504137	0.499277	7.81611e-05
6:27928608:T:C	6	27928608	T	C	0.00310299	448438	-0.0647334	0.308033	0.0790683	0.000119131
6:27928745:G:T	6	27928745	G	T	0.00704227	448435	-0.318445	0.197515	0.970999	0.000428211
6:27929021:A:C	6	27929021	A	C	0.114885	448412	-0.633065	0.0579037	27.0964	0.00395448
6:27929300:A:C	6	27929300	A	C	0.00717833	448433	-0.294068	0.195607	0.876978	0.00060004
6:27929479:G:A	6	27929479	G	A	0.09164	448423	-0.0722863	0.0563545	0.699851	0.00241463
6:27929842:A:G	6	27929842	A	G	0.0043819	448436	0.667718	0.195504	3.19588	0.000195989
6:27930221:A:G	6	27930221	A	G	0.011151	448435	-0.318218	0.158514	1.34974	0.00041924
6:27930252:C:T	6	27930252	C	T	0.00616587	448436	-0.487689	0.209454	1.70133	0.000626403
6:27930650:A:T	6	27930650	A	T	0.0170795	448432	-0.446847	0.141588	2.79598	0.000114877
6:27930730:G:A	6	27930730	G	A	0.00377756	448438	-0.446623	0.265093	1.03606	0.000249628
6:27930734:G:A	6	27930734	G	A	0.0421483	448429	-0.458602	0.0938192	5.9923	0.00292265
6:27930763:T:C	6	27930763	T	C	0.00704671	448436	-0.318608	0.197495	0.971869	0.000428623
6:27930928:G:A	6	27930928	G	A	0.00608783	448436	-0.482824	0.210489	1.66152	0.000621967
6:27931111:G:T	6	27931111	G	T	0.00165352	448437	-0.519163	0.405413	0.698228	7.12221e-05
6:27931163:G:A	6	27931163	G	A	0.00248641	448438	-0.764672	0.351831	1.52652	0.000126434
6:27931443:T:A	6	27931443	T	A	0.0071805	448437	-0.294316	0.195573	0.878272	0.000599517
6:27931698:G:A	6	27931698	G	A	0.00187205	448438	-0.696329	0.396402	1.10247	8.88221e-06
6:27931909:A:G	6	27931909	A	G	0.0288173	448428	-0.297268	0.107627	2.24074	0.00128322
6:27932576:T:G	6	27932576	T	G	0.0288377	448423	-0.29752	0.107624	2.24396	0.00130166
6:27932931:CTT:C	6	27932931	CTT	C	0.00403289	448438	-0.411922	0.257541	0.959704	0.000768475
6:27933263:G:A	6	27933263	G	A	0.0288727	448434	-0.446683	0.113505	4.08054	0.00168437
6:27933283:A:G	6	27933283	A	G	0.00527833	448437	-0.396122	0.235874	1.03115	0.000227523
6:27933300:G:A	6	27933300	G	A	0.00689845	448434	-0.307436	0.19906	0.911928	0.000305745
6:27933536:G:T	6	27933536	G	T	0.00686835	448434	-0.302954	0.199657	0.888826	0.000300992
6:27933613:CTAGAACCT:C	6	27933613	CTAGAACCT	C	0.125346	448413	-0.14595	0.0506613	2.40171	0.00491227
6:27933641:G:A	6	27933641	G	A	0.00253566	448404	-0.301456	0.319541	0.461583	0.000105561
6:27933797:CA:C	6	27933797	CA	C	0.0122058	448434	-0.66794	0.189085	3.38545	0.000876161
6:27934111:C:T	6	27934111	C	T	0.00232809	448437	-0.522104	0.350611	0.865012	0.000145078
6:27934309:C:A	6	27934309	C	A	0.00608447	448437	-0.482867	0.210481	1.66186	0.000569874
6:27934394:A:T	6	27934394	A	T	0.00832516	448400	-0.43186	0.181266	1.76455	0.000511688
6:27934710:A:G	6	27934710	A	G	0.0599398	448425	-0.473949	0.0792974	8.64302	0.00115624
6:27934811:A:G	6	27934811	A	G	0.00105477	448438	-0.504352	0.50432	0.498557	8.08474e-05
6:27935091:A:G	6	27935091	A	G	0.03793	448431	0.177744	0.0859466	1.41304	0.000512342
6:27935202:C:T	6	27935202	C	T	0.00687389	448436	-0.305072	0.199382	0.899647	0.000303511
6:27935214:C:T	6	27935214	C	T	0.0916734	448407	-0.0754455	0.0563436	0.743373	0.00232008
6:27935340:T:C	6	27935340	T	C	0.00704671	448436	-0.319019	0.197437	0.974134	0.00044076
6:27935347:TAC:T	6	27935347	TAC	T	0.00114732	448437	-0.517371	0.497866	0.524731	5.43732e-05
6:27935460:C:T	6	27935460	C	T	0.00719834	448437	-0.296059	0.195344	0.887305	0.000614615
6:27935689:G:A	6	27935689	G	A	0.0389171	448428	-0.222433	0.0867713	1.98447	0.000616332
6:27935794:C:T	6	27935794	C	T	0.0293277	448432	-0.314601	0.10727	2.47375	0.00152592
6:27936241:T:G	6	27936241	T	G	0.00403289	448438	-0.412202	0.257482	0.960986	0.000770147
6:27936299:T:C	6	27936299	T	C	0.004034	448438	-0.412258	0.25747	0.961241	0.000769331
6:27936318:C:T	6	27936318	C	T	0.00100906	448437	-0.457483	0.525734	0.41544	8.39808e-05
6:27936403:C:T	6	27936403	C	T	0.0915835	448405	-0.0717964	0.056369	0.692986	0.00230865
6:27936567:G:A	6	27936567	G	A	0.022193	448430	-0.0911933	0.114458	0.370997	0.000702578
6:27936830:C:T	6	27936830	C	T	0.00608335	448437	-0.482638	0.210524	1.66008	0.00057155
6:27936858:C:T	6	27936858	C	T	0.00687168	448435	-0.304867	0.19941	0.898586	0.000301178
6:27936922:A:AT	6	27936922	A	AT	0.12529	445051	-0.544771	0.0546966	22.6414	0.00393011
6:27936922:AT:A	6	27936922	AT	A	0.108208	445051	-0.140113	0.054234	2.00965	0.00382063
6:27936922:ATT:A	6	27936922	ATT	A	0.00914727	445051	-0.0917116	0.171942	0.226385	0.000372805
6:27937048:G:A	6	27937048	G	A	0.00187654	448432	-0.697902	0.395448	1.11019	9.64628e-06
6:27937063:G:T	6	27937063	G	T	0.00570761	448436	-0.479388	0.220559	1.52663	0.000214782
6:27937174:C:T	6	27937174	C	T	0.00717831	448434	-0.293884	0.195631	0.876031	0.000601592
6:27937251:C:CA	6	27937251	C	CA	0.00352808	448119	-0.153192	0.279708	0.233656	0.000261583
6:27937251:CA:C	6	27937251	CA	C	0.00756161	448119	-0.29724	0.190197	0.927754	0.00049854
6:27937403:C:A	6	27937403	C	A	0.00105477	448438	-0.504352	0.50432	0.498557	7.95653e-05
6:27937407:A:G	6	27937407	A	G	0.00105477	448438	-0.504352	0.50432	0.498557	7.95653e-05
6:27937731:T:C	6	27937731	T	C	0.114869	448415	-0.632879	0.0579073	27.0778	0.00395396
6:27937813:G:A	6	27937813	G	A	0.00687058	448434	-0.304806	0.199419	0.89827	0.0003047
6:27938138:T:C	6	27938138	T	C	0.0137087	448438	-0.612219	0.172726	3.40512	0.000606861
6:27938784:G:A	6	27938784	G	A	0.00413631	448346	-0.423391	0.255023	1.0138	0.000831071
6:27938810:G:A	6	27938810	G	A	0.00618066	445826	-0.487628	0.209751	1.69718	0.000626141
6:27938831:C:CAG	6	27938831	C	CAG	0.0700621	441451	-0.401855	0.0726355	7.50071	0.00186747
6:27938831:C:CAGAG	6	27938831	C	CAGAG	0.152248	441451	-0.628514	0.05082	34.4066	0.00676796
6:27938831:C:CAGAGAG	6	27938831	C	CAGAGAG	0.0558341	441451	-0.382461	0.0781425	6.00611	0.00249862
6:27938831:C:CAGAGAGAG	6	27938831	C	CAGAGAGAG	0.00398345	441451	-0.101037	0.264254	0.153537	0.000307785
6:27938831:C:CAGAGAGAGAG	6	27938831	C	CAGAGAGAGAG	0.00526446	441451	0.486119	0.1924	1.93866	3.90707e-05
6:27938831:C:CAGAGAGAGAGAG	6	27938831	C	CAGAGAGAGAGAG	0.0257107	441451	-0.260639	0.105674	1.86498	0.000929395
6:27938831:CAG:C	6	27938831	CAG	C	0.0415403	441451	0.224944	0.0761503	2.50343	4.8417e-06
6:27938831:CAGAG:C	6	27938831	CAGAG	C	0.00177596	441451	-0.39705	0.39173	0.507544	1.43184e-05
6:27938872:G:A	6	27938872	G	A	0.00101814	440019	0.162021	0.543833	0.115906	9.55558e-05
6:27938872:G:GAAA	6	27938872	G	GAAA	0.00135221	440019	-0.430208	0.444176	0.477858	8.6966e-05
6:27938872:G:GAAAGAAA	6	27938872	G	GAAAGAAA	0.00255898	440019	-0.119915	0.316661	0.151859	0.000122583
6:27938872:G:GAAAGAAAGAAA	6	27938872	G	GAAAGAAAGAAA	0.00132267	440019	-0.336491	0.477674	0.317709	3.88588e-05
6:27938872:G:GGAAA	6	27938872	G	GGAAA	0.110727	440019	-0.263515	0.0556404	5.66168	0.00272662
6:27938872:G:GGAAAGAAA	6	27938872	G	GGAAAGAAA	0.167594	440019	-0.500862	0.0479803	24.7833	0.00565145
6:27938872:G:GGAAAGAAAGAAA	6	27938872	G	GGAAAGAAAGAAA	0.0660369	440019	-0.447248	0.0744804	8.71796	0.00197948
6:27938872:G:GGAAAGAAAGAAAGAAA	6	27938872	G	GGAAAGAAAGAAAGAAA	0.0519125	440019	-0.136943	0.0736469	1.20091	0.00191629
6:27938872:G:GGAAAGAAAGAAAGAAAGAAA	6	27938872	G	GGAAAGAAAGAAAGAAAGAAA	0.023441	440019	-0.112212	0.10752	0.527753	0.00139884
6:27938872:G:GGAAAGAAAGAAAGAAAGAAAGAAA	6	27938872	G	GGAAAGAAAGAAAGAAAGAAAGAAA	0.0071031	440019	-0.223351	0.192004	0.611325	0.000362623
6:27938872:G:GGAAAGAAAGAAAGAAAGAAAGAAAGAAA	6	27938872	G	GGAAAGAAAGAAAGAAAGAAAGAAAGAAA	0.00119654	440019	-0.333359	0.475257	0.316021	8.51197e-05
6:27938872:G:GGAAGGAAA	6	27938872	G	GGAAGGAAA	0.00204196	440019	-0.368416	0.360842	0.512493	1.92753e-05
6:27938872:G:GGAAGGAAAGAAA	6	27938872	G	GGAAGGAAAGAAA	0.0104859	440019	-0.728614	0.203251	3.47194	0.000295486
6:27938872:G:GGAAGGAAAGAAAGAAA	6	27938872	G	GGAAGGAAAGAAAGAAA	0.0163595	440019	-0.622456	0.161719	3.92589	0.000445553
6:27938872:G:GGAAGGAAAGAAAGAAAGAAA	6	27938872	G	GGAAGGAAAGAAAGAAAGAAA	0.0184753	440019	-0.214105	0.124281	1.07091	0.000126536
6:27938872:G:GGAAGGAAAGAAAGAAAGAAAGAAA	6	27938872	G	GGAAGGAAAGAAAGAAAGAAAGAAA	0.00690879	440019	-0.275035	0.203519	0.753086	0.000155546
6:27938872:G:GGAAGGAAAGAAAGAAAGAAAGAAAGAAA	6	27938872	G	GGAAGGAAAGAAAGAAAGAAAGAAAGAAA	0.0019181	440019	-0.434256	0.383072	0.59014	0.00010441
6:27938872:GGAAA:G	6	27938872	GGAAA	G	0.238714	440019	0.802075	0.0315301	142.023	0.0656087
6:27938872:GGAAAGAAA:G	6	27938872	GGAAAGAAA	G	0.0721435	440019	-0.399316	0.0717294	7.58639	0.00188772
6:27938872:GGAAAGAAAGAAA:G	6	27938872	GGAAAGAAAGAAA	G	0.00249535	440019	-0.401968	0.32204	0.673747	1.06058e-05
6:27938967:T:A	6	27938967	T	A	0.0068773	448141	-0.305679	0.199386	0.902222	0.000301178
6:27939060:A:G	6	27939060	A	G	0.00704551	448158	-0.318991	0.197524	0.973374	0.000413691
6:27939128:AT:A	6	27939128	AT	A	0.029315	448423	-0.314499	0.107267	2.47255	0.00153689
6:27939594:G:A	6	27939594	G	A	0.0186181	448435	-0.27496	0.121745	1.62133	0.000219397
6:27939626:T:C	6	27939626	T	C	0.0083256	448436	-0.431803	0.181263	1.76422	0.000511354
6:27940061:C:T	6	27940061	C	T	0.00310189	448436	-0.0643785	0.308091	0.0785841	0.000119132
6:27940129:A:T	6	27940129	A	T	0.028884	448432	-0.446988	0.113498	4.08586	0.00168833
6:27940341:T:C	6	27940341	T	C	0.00718048	448438	-0.294782	0.195512	0.880679	0.000602844
6:27940576:T:C	6	27940576	T	C	0.00717718	448435	-0.294556	0.195543	0.879502	0.000602623
6:27940670:G:A	6	27940670	G	A	0.00717717	448436	-0.294618	0.195534	0.879828	0.000602617
6:27940978:T:C	6	27940978	T	C	0.0599452	448426	-0.474107	0.0792936	8.64913	0.00116518
6:27940993:C:G	6	27940993	C	G	0.00816949	448437	-1.01876	0.231205	4.97818	0.000451477
6:27941259:C:CAGCAAATATT	6	27941259	C	CAGCAAATATT	0.00122091	448437	-0.754525	0.507335	0.863429	8.65235e-05
6:27941509:C:A	6	27941509	C	A	0.05993	448415	-0.473807	0.0793063	8.63649	0.00115986
6:27941879:T:A	6	27941879	T	A	0.00933578	448436	-0.345894	0.171731	1.35662	0.000620323
6:27942930:A:T	6	27942930	A	T	0.375089	448380	-0.515872	0.0340452	51.1376	0.0218399
6:27942933:C:A	6	27942933	C	A	0.00608894	448436	-0.482942	0.210467	1.66244	0.000620654
6:27942961:C:A	6	27942961	C	A	0.00717827	448437	-0.294218	0.195585	0.877767	0.000566718
6:27943437:C:A	6	27943437	C	A	0.0320127	448432	-0.426397	0.105718	4.25971	0.000619076
6:27943446:T:C	6	27943446	T	C	0.00520591	448433	-0.267753	0.223706	0.635734	0.000198091
6:27943589:C:T	6	27943589	C	T	0.0040329	448437	-0.41217	0.257488	0.96084	0.000769059
6:27943685:A:G	6	27943685	A	G	0.0165857	448428	-0.104886	0.131804	0.370422	0.000293549
6:27943717:G:A	6	27943717	G	A	0.059949	448423	-0.474158	0.0792945	8.65064	0.00115415
6:27943811:A:G	6	27943811	A	G	0.00717277	448432	-0.293881	0.195632	0.876008	0.000583045
6:27943996:C:T	6	27943996	C	T	0.0122315	448432	-0.669966	0.189008	3.40544	0.000873328
6:27944060:A:C	6	27944060	A	C	0.00647494	448344	-0.351779	0.204467	1.06881	0.000125502
6:27944178:GTTGT:G	6	27944178	GTTGT	G	0.0908376	448410	-0.140176	0.0565606	1.87943	0.00317249
6:27944438:G:A	6	27944438	G	A	0.00128472	448348	-0.346558	0.407741	0.403012	4.3622e-05
6:27944475:G:A	6	27944475	G	A	0.00609563	448354	-0.48389	0.210319	1.66946	0.00061585
6:27944503:G:A	6	27944503	G	A	0.00700878	448366	-0.28067	0.197306	0.810011	0.000439892
6:27944659:G:A	6	27944659	G	A	0.11498	448401	-0.633771	0.0578892	27.168	0.00395772
6:27944813:C:T	6	27944813	C	T	0.00404961	448438	-0.414682	0.256892	0.972741	0.000771649
6:27944814:G:A	6	27944814	G	A	0.00127554	448437	-0.856715	0.405806	1.45892	1.96006e-05
6:27944946:A:G	6	27944946	A	G	0.11494	448409	-0.633368	0.0578912	27.1328	0.00396558
6:27945054:G:A	6	27945054	G	A	0.00166552	447308	-0.429197	0.381154	0.584782	5.49623e-05
6:27945222:C:T	6	27945222	C	T	0.00267821	448434	-0.338889	0.335346	0.505532	0.000143655
6:27945322:C:T	6	27945322	C	T	0.00175276	448435	-0.428238	0.382836	0.579527	0.000108017
6:27945477:G:A	6	27945477	G	A	0.0102806	448419	-0.320224	0.156261	1.39325	0.000201878
6:27945556:T:C	6	27945556	T	C	0.0137801	448436	-0.68753	0.176627	4.00351	0.000753218
6:27945592:A:G	6	27945592	A	G	0.0338098	448435	-0.267039	0.096139	2.26157	0.000849577
6:27945765:T:C	6	27945765	T	C	0.00375526	448438	-0.44292	0.26593	1.01862	0.000251079
6:27945868:A:T	6	27945868	A	T	0.0317085	448428	-0.169784	0.0953915	1.12437	0.000881429
6:27945920:C:T	6	27945920	C	T	0.00683372	448438	-0.301914	0.199812	0.883424	0.000264618
6:27946041:C:T	6	27946041	C	T	0.00700211	448436	-0.280246	0.197451	0.807419	0.00043622
6:27946259:T:G	6	27946259	T	G	0.00687274	448438	-0.305049	0.199385	0.899532	0.000301367
6:27946581:AAATGAACTGAAGGAGAGGTCCC:A	6	27946581	AAATGAACTGAAGGAGAGGTCCC	A	0.114879	448405	-0.633049	0.0579039	27.0949	0.00396714
6:27947096:T:C	6	27947096	T	C	0.0293288	448433	-0.314848	0.107251	2.4777	0.00152047
6:27947309:C:T	6	27947309	C	T	0.153489	448394	-0.266294	0.0475077	7.68213	0.00808135
6:27947885:C:G	6	27947885	C	G	0.00268153	448438	-0.339812	0.335114	0.507836	0.000144043
6:27948728:C:CA	6	27948728	C	CA	0.00392586	448437	-0.328692	0.275064	0.634325	0.000150912
6:27948897:C:T	6	27948897	C	T	0.00366049	448437	-0.127143	0.271554	0.194066	6.81258e-05
6:27949130:C:CAG	6	27949130	C	CAG	0.00700654	448438	-0.280567	0.197408	0.808985	0.000443227
6:27949398:C:T	6	27949398	C	T	0.00700323	448436	-0.280116	0.197467	0.806784	0.000435801
6:27949497:G:GC	6	27949497	G	GC	0.00700215	448434	-0.280141	0.197465	0.806903	0.000441671
6:27949798:C:G	6	27949798	C	G	0.00717497	448434	-0.294291	0.195577	0.878135	0.000581496
6:27950113:G:A	6	27950113	G	A	0.00372516	448437	-0.484297	0.275025	1.1065	0.000102055
6:27950504:GT:G	6	27950504	GT	G	0.00190562	448411	-0.708635	0.390246	1.1587	9.58773e-05
6:27950601:G:A	6	27950601	G	A	0.0599367	448423	-0.473897	0.0792991	8.64096	0.00115504
6:27950650:T:C	6	27950650	T	C	0.00390802	448437	-0.396372	0.260757	0.891133	0.000513972
6:27951371:A:G	6	27951371	A	G	0.0599285	448418	-0.473833	0.0793002	8.63859	0.00115394
6:27951465:A:T	6	27951465	A	T	0.375339	448320	-0.515723	0.0340416	51.1191	0.0218484
6:27951557:A:C	6	27951557	A	C	0.00593476	448375	-0.453302	0.226298	1.3452	0.000189552
6:27951623:G:A	6	27951623	G	A	0.0993022	448404	-0.40268	0.0609637	10.4013	0.00290189
6:27951629:C:T	6	27951629	C	T	0.00832118	448434	-0.431442	0.181316	1.76105	0.000495981
6:27951910:G:A	6	27951910	G	A	0.0994906	448404	-0.404207	0.0609387	10.4829	0.00301678
6:27952168:T:C	6	27952168	T	C	0.00700546	448436	-0.280406	0.19743	0.808197	0.000441882
6:27952268:A:G	6	27952268	A	G	0.00686945	448435	-0.304055	0.199521	0.894396	0.000301181
6:27952435:A:G	6	27952435	A	G	0.001057	448438	-0.505757	0.503618	0.501332	7.83729e-05
6:27952483:A:G	6	27952483	A	G	0.00142718	448438	-0.605603	0.450607	0.74725	8.52752e-05
6:27952548:C:T	6	27952548	C	T	0.00717717	448436	-0.294596	0.195536	0.879716	0.000583438
6:27953168:G:T	6	27953168	G	T	0.00700434	448436	-0.280413	0.197429	0.808236	0.000436216
6:27953170:C:T	6	27953170	C	T	0.059931	448424	-0.473856	0.0793008	8.63924	0.0011627
6:27953339:T:C	6	27953339	T	C	0.0283319	448435	-0.373402	0.112406	3.04862	0.000837369
6:27953340:T:G	6	27953340	T	G	0.0168364	448433	-0.230229	0.130102	1.11467	0.000315614
6:27953386:G:A	6	27953386	G	A	0.00609114	448438	-0.483142	0.210427	1.66403	0.000623103
6:27953555:G:T	6	27953555	G	T	0.00608564	448433	-0.482655	0.210523	1.66019	0.000622869
6:27953800:G:A	6	27953800	G	A	0.00139484	448438	-0.822199	0.435666	1.22819	0.000183351
6:27954085:C:CT	6	27954085	C	CT	0.00489917	447933	-0.155709	0.239174	0.288169	0.000308766
6:27954085:CT:C	6	27954085	CT	C	0.0337126	447933	0.225461	0.0833219	2.16674	0.00020124
6:27954240:T:C	6	27954240	T	C	0.0180404	448437	-0.261195	0.125052	1.43491	0.00037821
6:27954366:G:A	6	27954366	G	A	0.00687166	448436	-0.304645	0.19944	0.897446	0.000302124
6:27954519:T:C	6	27954519	T	C	0.0109871	448436	-0.253423	0.15763	0.966987	0.000528041
6:27954636:C:A	6	27954636	C	A	0.00105366	448438	-0.504226	0.504383	0.49831	8.06333e-05
6:27954649:A:G	6	27954649	A	G	0.00188098	448437	-0.224925	0.396703	0.243574	0.000273701
6:27954853:C:A	6	27954853	C	A	0.00933134	448435	-0.345706	0.171774	1.35496	0.000641018
6:27955400:A:G	6	27955400	A	G	0.00700326	448434	-0.280248	0.197451	0.807423	0.000441671
6:27955451:T:A	6	27955451	T	A	0.0010938	448437	-0.464235	0.523815	0.425415	0.00032547
6:27955523:T:A	6	27955523	T	A	0.0288461	448431	-0.298003	0.107614	2.25029	0.00130429
6:27955537:A:C	6	27955537	A	C	0.00105477	448437	-0.503967	0.503996	0.498477	7.90225e-05
6:27955816:G:A	6	27955816	G	A	0.00717936	448438	-0.294647	0.19553	0.879979	0.000581407
6:27956593:G:A	6	27956593	G	A	0.0387386	448429	-0.488181	0.0942721	6.65021	0.000278777
6:27956857:G:GA	6	27956857	G	GA	0.0165778	448431	-0.104642	0.131819	0.369272	0.000291988
6:27957141:T:G	6	27957141	T	G	0.00102244	448437	-0.463121	0.522147	0.425849	0.00015326
6:27957170:G:A	6	27957170	G	A	0.00683262	448437	-0.301849	0.199821	0.883089	0.000264254
6:27957589:G:A	6	27957589	G	A	0.0761867	448425	-0.031477	0.0616245	0.215026	0.00178777
6:27957678:T:C	6	27957678	T	C	0.023172	448430	-0.509944	0.124342	4.38602	0.00141289
6:27957851:A:T	6	27957851	A	T	0.00700436	448435	-0.280385	0.197433	0.808097	0.000440831
6:27958049:A:G	6	27958049	A	G	0.0232177	448430	-0.511265	0.124304	4.40837	0.00143315
6:27958476:CAGA:C	6	27958476	CAGA	C	0.00699761	448153	-0.278727	0.197656	0.799992	0.000435794
6:27958496:T:TCA	6	27958496	T	TCA	0.196927	446440	-0.545216	0.0439206	34.657	0.00468136
6:27958496:T:TCACA	6	27958496	T	TCACA	0.0244815	446440	-0.313356	0.116575	2.14342	0.00149453
6:27958496:T:TCACACA	6	27958496	T	TCACACA	0.14694	446440	-0.29519	0.0490345	8.75851	0.0046423
6:27958496:T:TCACACACA	6	27958496	T	TCACACACA	0.019735	446440	-0.0684403	0.11954	0.246447	0.00105433
6:27958496:T:TCACACACACA	6	27958496	T	TCACACACACA	0.0184504	446440	-0.484206	0.140427	3.24831	0.00152964
6:27958496:TCA:T	6	27958496	TCA	T	0.03385	446440	-0.319723	0.0980563	2.954	0.000957759
6:27958496:TCACA:T	6	27958496	TCACA	T	0.012668	446440	0.0473198	0.150665	0.122937	0.000129462
6:27958496:TCACACACA:T	6	27958496	TCACACACA	T	0.0125034	446440	-0.573413	0.181219	2.80824	0.000799962
6:27958742:C:T	6	27958742	C	T	0.059987	448422	-0.474936	0.0792857	8.6786	0.0011574
6:27959432:A:G	6	27959432	A	G	0.00700662	448433	-0.280574	0.197409	0.80901	0.000441041
6:27959529:A:G	6	27959529	A	G	0.00436961	448438	0.670298	0.195579	3.21485	0.000341957
6:27959656:A:G	6	27959656	A	G	0.00264251	448437	-0.0801653	0.305102	0.100867	4.82284e-05
6:27959703:A:T	6	27959703	A	T	0.00933355	448436	-0.345797	0.171685	1.3566	0.000640327
6:27959838:G:A	6	27959838	G	A	0.00700433	448437	-0.280419	0.197429	0.808258	0.000435251
6:27960081:G:A	6	27960081	G	A	0.00700431	448438	-0.280412	0.197429	0.808229	0.000435169
6:27960546:C:T	6	27960546	C	T	0.087085	448424	-0.12932	0.0577365	1.6003	0.0029221
6:27960647:G:A	6	27960647	G	A	0.00119637	448438	-0.374812	0.461015	0.380687	1.90793e-05
6:27960667:A:G	6	27960667	A	G	0.12049	448407	-0.197035	0.0522115	3.79376	0.00532618
6:27961255:G:T	6	27961255	G	T	0.00686945	448435	-0.304779	0.199423	0.898126	0.000300421
6:27961377:A:G	6	27961377	A	G	0.00404742	448434	-0.349143	0.27094	0.704381	0.000164759
6:27961420:G:T	6	27961420	G	T	0.00608784	448435	-0.483043	0.210447	1.66324	0.000623597
6:27961570:T:C	6	27961570	T	C	0.00630525	448436	-0.335725	0.20684	0.980614	0.000118331
6:27961954:T:G	6	27961954	T	G	0.0347805	448426	0.192637	0.089044	1.51554	0.000440682
6:27962187:C:G	6	27962187	C	G	0.0040329	448437	-0.412144	0.257495	0.960714	0.000768798
6:27962242:A:G	6	27962242	A	G	0.0071883	448437	-0.295336	0.195439	0.883552	0.000583527
6:27962303:A:C	6	27962303	A	C	0.0296402	448428	-0.280398	0.102588	2.20264	0.000737763
6:27962515:CTG:C	6	27962515	CTG	C	0.00133687	448437	-0.775528	0.482079	0.967871	7.59413e-05
6:27962858:G:A	6	27962858	G	A	0.120664	448327	-0.195553	0.052169	3.74975	0.00560165
6:27963069:C:T	6	27963069	C	T	0.00192113	448433	-0.700411	0.390908	1.13565	9.47667e-05
6:27963105:G:T	6	27963105	G	T	0.00717944	448433	-0.29466	0.19553	0.880036	0.000580958
6:27963189:A:G	6	27963189	A	G	0.00162123	448426	-0.619138	0.441241	0.794348	7.31296e-05
6:27963388:T:C	6	27963388	T	C	0.00817027	448394	-1.01893	0.231223	4.97895	0.000446064
6:27963462:G:GT	6	27963462	G	GT	0.073895	404452	-0.347205	0.0707597	6.03355	0.00130497
6:27963462:GT:G	6	27963462	GT	G	0.114722	404452	-0.625343	0.0606925	24.1676	0.00425826
6:27963475:T:G	6	27963475	T	G	0.00724396	429047	-0.324725	0.198837	0.989518	0.000442639
6:27963556:C:A	6	27963556	C	A	0.0599305	447827	-0.473391	0.0793489	8.61401	0.00115323
6:27963842:T:C	6	27963842	T	C	0.00933213	448397	-0.345313	0.171702	1.35347	0.000640444
6:27964523:G:A	6	27964523	G	A	0.114927	448412	-0.633275	0.0578976	27.1193	0.00396548
6:27964984:C:A	6	27964984	C	A	0.120757	448422	-0.196371	0.0521642	3.77754	0.00552126
6:27965417:T:C	6	27965417	T	C	0.00403178	448437	-0.411908	0.257543	0.959648	0.000703813
6:27965523:A:C	6	27965523	A	C	0.956872	448335	0.362116	0.0881617	4.3978	0.000220089
6:27965534:T:TA	6	27965534	T	TA	0.0207374	411334	-0.552888	0.138726	4.1717	0.000202869
6:27965554:A:AGT	6	27965554	A	AGT	0.408154	446394	-0.539689	0.0332179	58.6291	0.0177508
6:27965554:A:AGTGT	6	27965554	A	AGTGT	0.0758108	446394	-0.386121	0.0682217	7.81946	0.00370728
6:27965554:A:AGTGTGT	6	27965554	A	AGTGTGT	0.00404575	446394	-0.405699	0.25912	0.930245	0.000385682
6:27965554:AGT:A	6	27965554	AGT	A	0.00776668	446394	-0.35152	0.197688	1.12275	0.000920661
6:27965554:AGTGT:A	6	27965554	AGTGT	A	0.00207888	446394	-0.586651	0.37561	0.926939	6.54904e-05
6:27965557:G:C	6	27965557	G	C	0.00148356	443866	-0.0539781	0.439422	0.0446804	0.00047461
6:27965589:T:C	6	27965589	T	C	0.00101829	448299	-0.443812	0.53077	0.394628	1.46623e-05
6:27965931:A:T	6	27965931	A	T	0.0332293	448429	-0.193507	0.0931965	1.42178	0.00103136
6:27966472:C:A	6	27966472	C	A	0.00132571	448438	-0.789291	0.459643	1.06578	6.71696e-05
6:27966489:C:T	6	27966489	C	T	0.0067981	448434	-0.356056	0.210101	1.04512	0.000265322
6:27967083:T:C	6	27967083	T	C	0.00156432	448438	-0.0991039	0.427356	0.0879822	9.40717e-05
6:27967189:C:T	6	27967189	C	T	0.0032223	448438	-0.514893	0.28839	1.12962	5.99426e-05
6:27967295:C:G	6	27967295	C	G	0.00376085	448436	-0.443552	0.265784	1.0216	0.000252673
6:27967544:C:T	6	27967544	C	T	0.00967808	448436	-0.352178	0.170828	1.4062	0.000487074
6:27967862:C:T	6	27967862	C	T	0.00186871	448438	-0.215442	0.399035	0.229692	0.000205951
6:27967966:G:T	6	27967966	G	T	0.0231764	448430	-0.509906	0.124348	4.38512	0.00142222
6:27968147:CATAAT:C	6	27968147	CATAAT	C	0.00713706	448434	-0.502885	0.199031	1.93873	0.000175814
6:27968271:A:G	6	27968271	A	G	0.00403177	448438	-0.411908	0.257543	0.959646	0.00070386
6:27968273:A:G	6	27968273	A	G	0.0010793	448438	-0.752535	0.506504	0.86218	5.0598e-05
6:27969238:G:A	6	27969238	G	A	0.00687274	448438	-0.305269	0.199355	0.900665	0.000300421
6:27969681:C:T	6	27969681	C	T	0.00172823	448435	0.117357	0.433983	0.104114	0.000123364
6:27969976:C:T	6	27969976	C	T	0.0279888	448430	-0.258813	0.10102	1.98268	0.00124889
6:27970057:T:A	6	27970057	T	A	0.00457149	448431	0.230664	0.232857	0.492292	0.000146295
6:27970162:G:A	6	27970162	G	A	0.00396825	448434	-0.49184	0.255451	1.26615	5.66964e-05
6:27970457:A:C	6	27970457	A	C	0.259228	448374	-0.356626	0.0389729	19.2471	0.0132313
6:27970704:C:T	6	27970704	C	T	0.00202704	448437	-0.726258	0.378761	1.25822	0.000117411
6:27970706:A:G	6	27970706	A	G	0.114895	448409	-0.633062	0.0579029	27.0968	0.00395949
6:27970907:C:T	6	27970907	C	T	0.0010492	448437	-1.01173	0.561575	1.14503	0.000128853
6:27970980:G:A	6	27970980	G	A	0.00700213	448435	-0.280311	0.197442	0.807737	0.00043475
6:27971065:A:G	6	27971065	A	G	0.0284659	448431	-0.28905	0.108453	2.11385	0.00145977
6:27971085:A:G	6	27971085	A	G	0.0231874	448433	-0.50968	0.124352	4.3814	0.00142641
6:27971352:T:C	6	27971352	T	C	0.00687274	448438	-0.305049	0.199385	0.899532	0.000300232
6:27971419:A:G	6	27971419	A	G	0.00700321	448437	-0.280182	0.197459	0.807106	0.00043475
6:27971608:T:C	6	27971608	T	C	0.00717608	448434	-0.29455	0.195543	0.879471	0.000579426
6:27971631:G:A	6	27971631	G	A	0.00932911	448435	-0.345541	0.171804	1.3536	0.000637994
6:27971697:C:T	6	27971697	C	T	0.0598662	448425	-0.472745	0.0793222	8.59766	0.00115684
6:27972126:A:G	6	27972126	A	G	0.0072006	448435	-0.296574	0.195276	0.889995	0.0005821
6:27972156:AT:A	6	27972156	AT	A	0.00102632	448204	0.249716	0.502765	0.208021	6.28335e-06
6:27972450:G:A	6	27972450	G	A	0.0146187	448433	-0.190437	0.138247	0.773777	0.000358338
6:27972551:AT:A	6	27972551	AT	A	0.00698431	448434	-0.31972	0.197321	0.978125	0.000446525
6:27972838:G:A	6	27972838	G	A	0.00666876	448434	-0.0353123	0.202042	0.0648682	6.65657e-07
6:27972887:A:AAC	6	27972887	A	AAC	0.00764473	448217	-0.473295	0.184398	1.98856	0.000559389
6:27972903:CACAT:C	6	27972903	CACAT	C	0.00147358	448229	-0.704728	0.395239	1.12738	3.99065e-05
6:27972905:CAT:C	6	27972905	CAT	C	0.0211846	447802	-0.451727	0.128324	3.36533	0.00132006
6:27972917:T:C	6	27972917	T	C	0.0426401	448393	-0.436061	0.0920041	5.66927	0.00112561
6:27972942:G:GCA	6	27972942	G	GCA	0.00683384	448430	-0.340622	0.199984	1.05295	0.000300988
6:27973609:T:C	6	27973609	T	C	0.0910289	448418	1.47213	0.0334091	423.361	0.288247
6:27973732:A:AT	6	27973732	A	AT	0.124231	446910	-0.333606	0.054169	9.13439	0.00348222
6:27973732:A:ATT	6	27973732	A	ATT	0.0234029	446910	-0.535194	0.124838	4.7423	0.00144026
6:27973732:AT:A	6	27973732	AT	A	0.00558278	446910	-0.513738	0.222307	1.68118	0.0007972
6:27973732:ATT:A	6	27973732	ATT	A	0.00672507	446910	-0.32889	0.201745	0.986936	0.000292085
6:27974128:TTTC:T	6	27974128	TTTC	T	0.0332128	448427	-0.19312	0.0932147	1.41696	0.0010727
6:27974390:C:CA	6	27974390	C	CA	0.00846314	448297	-0.361832	0.181666	1.33349	0.000501585
6:27974539:C:G	6	27974539	C	G	0.00717608	448434	-0.294432	0.195559	0.878862	0.000581407
6:27975269:C:T	6	27975269	C	T	0.00700326	448434	-0.280391	0.197432	0.808123	0.000440831
6:27975385:C:T	6	27975385	C	T	0.00179289	448437	0.0790515	0.426624	0.0690523	0.000138717
6:27975591:C:T	6	27975591	C	T	0.114891	448415	-0.633097	0.0579042	27.0986	0.00395203
6:27975917:C:T	6	27975917	C	T	0.00187986	448437	0.0495396	0.364544	0.0496817	7.88646e-05
6:27975929:C:T	6	27975929	C	T	0.00102467	448438	-0.368433	0.464676	0.368711	2.10138e-06
6:27976350:G:A	6	27976350	G	A	0.00140488	448438	-0.802726	0.456722	1.10337	0.000162517
6:27976837:T:G	6	27976837	T	G	0.0231909	448431	-0.510184	0.124339	4.38983	0.00142698
6:27976934:A:C	6	27976934	A	C	0.00700211	448436	-0.280279	0.197446	0.807578	0.000434964
6:27977005:T:C	6	27977005	T	C	0.00193561	448438	-0.578215	0.378308	0.898229	1.76422e-05
6:27977033:G:C	6	27977033	G	C	0.00310299	448438	-0.0649216	0.307823	0.0793752	0.000117691
6:27977104:T:C	6	27977104	T	C	0.00520809	448437	-0.268309	0.223624	0.637876	0.000198833
6:27977160:C:G	6	27977160	C	G	0.00147512	448438	-0.34441	0.409302	0.39784	9.16798e-05
6:27977402:C:T	6	27977402	C	T	0.00266994	448325	-0.337938	0.335614	0.503111	0.000137588
6:27977450:C:T	6	27977450	C	T	0.0180186	448425	-0.259668	0.125177	1.41973	0.000377608
6:27977618:G:A	6	27977618	G	A	0.114871	448412	-0.633044	0.0579054	27.0932	0.00396698
6:27977862:C:T	6	27977862	C	T	0.0599247	448421	-0.473733	0.0793038	8.6345	0.00114988
6:27977963:A:G	6	27977963	A	G	0.0872461	448421	-0.122872	0.0576406	1.48105	0.00281657
6:27978057:G:C	6	27978057	G	C	0.00616473	448438	-0.487929	0.209414	1.70317	0.000578176
6:27978065:G:A	6	27978065	G	A	0.00158996	448438	-0.611259	0.44562	0.769153	7.0898e-05
6:27978668:A:G	6	27978668	A	G	0.0071805	448437	-0.294658	0.195497	0.880242	0.000579778
6:27978679:C:T	6	27978679	C	T	0.00717938	448437	-0.294653	0.195529	0.880012	0.000579361
6:27978910:T:C	6	27978910	T	C	0.038221	448431	0.184664	0.0856892	1.50643	0.000564359
6:27979494:C:G	6	27979494	C	G	0.0490507	443225	-0.492335	0.0885654	7.56652	0.00185477
6:27979662:T:C	6	27979662	T	C	0.0062405	442993	-0.49199	0.209457	1.72515	0.000628851
6:27979808:A:G	6	27979808	A	G	0.00700326	448434	-0.279845	0.197495	0.805508	0.000436404
6:27980108:A:G	6	27980108	A	G	0.041222	448426	-0.046611	0.0842032	0.236659	0.000342133
6:27980481:C:A	6	27980481	C	A	0.00267151	448436	-0.314242	0.316782	0.493216	1.11932e-05
6:27980629:C:T	6	27980629	C	T	0.00105366	448436	-0.504144	0.504427	0.498145	8.04194e-05
6:27980796:C:T	6	27980796	C	T	0.0869594	448416	-0.123366	0.0577133	1.48743	0.00276784
6:27980952:C:G	6	27980952	C	G	0.00700438	448434	-0.280266	0.197449	0.807511	0.000439053
6:27980983:T:C	6	27980983	T	C	0.0389739	448428	-0.240948	0.0923146	2.04325	0.000623513
6:27981248:G:A	6	27981248	G	A	0.00700323	448436	-0.280291	0.197445	0.80764	0.000433604
6:27982052:A:G	6	27982052	A	G	0.0599456	448423	-0.473904	0.0792993	8.64116	0.00114962
6:27982230:A:C	6	27982230	A	C	0.00616922	448436	-0.488036	0.209395	1.704	0.000628281
6:27982298:G:A	6	27982298	G	A	0.0332219	448424	-0.184757	0.0931963	1.32395	0.00100888
6:27982326:T:C	6	27982326	T	C	0.00687284	448432	-0.307243	0.199041	0.911227	0.000291025
6:27982449:A:C	6	27982449	A	C	0.00700778	448430	-0.280533	0.197415	0.808809	0.000440111
6:27982965:C:T	6	27982965	C	T	0.00856083	448438	-0.415318	0.17897	1.69232	0.000499092
6:27983366:C:T	6	27983366	C	T	0.0232029	448436	-0.510969	0.124321	4.40285	0.00145872
6:27983475:A:G	6	27983475	A	G	0.00717608	448434	-0.294246	0.195584	0.877899	0.000578795
6:27984243:T:A	6	27984243	T	A	0.0642369	448418	-0.25052	0.0694118	3.51263	0.00032818
6:27984290:A:T	6	27984290	A	T	0.00700436	448435	-0.280234	0.197452	0.807357	0.000439151
6:27984391:A:G	6	27984391	A	G	0.00717827	448437	-0.294427	0.195546	0.878923	0.000578881
6:27984867:T:G	6	27984867	T	G	0.0014807	448436	-0.658022	0.419922	0.931397	0.000466753
6:27985020:A:G	6	27985020	A	G	0.00126439	448438	0.336655	0.41187	0.383303	2.55483e-06
6:27985045:A:T	6	27985045	A	T	0.00717827	448437	-0.29457	0.19554	0.879581	0.000578789
6:27985585:T:C	6	27985585	T	C	0.0337484	448436	-0.265666	0.0961672	2.24144	0.000851856
6:27985809:G:T	6	27985809	G	T	0.00140822	448438	-0.403042	0.450493	0.430669	0.000110348
6:27985937:CT:C	6	27985937	CT	C	0.0332093	448428	-0.192816	0.0932258	1.41325	0.00107508
6:27985991:G:A	6	27985991	G	A	0.00105923	448438	-0.508536	0.502276	0.506798	8.14905e-05
6:27986478:G:A	6	27986478	G	A	0.00616256	448434	-0.487895	0.209423	1.70286	0.000577454
6:27986563:A:G	6	27986563	A	G	0.0231953	448431	-0.510886	0.124328	4.40112	0.00145316
6:27986692:T:C	6	27986692	T	C	0.0070032	448438	-0.280132	0.197465	0.806865	0.000433186
6:27986920:G:T	6	27986920	G	T	0.0231531	448429	-0.509245	0.124371	4.3737	0.00138146
6:27987048:G:A	6	27987048	G	A	0.0599491	448422	-0.47414	0.0792941	8.65011	0.00115453
6:27987337:T:C	6	27987337	T	C	0.107164	448402	-0.397384	0.0586952	10.891	0.00344704
6:27987509:G:C	6	27987509	G	C	0.951801	448416	0.187737	0.0759748	1.87056	8.16416e-05
6:27987509:G:T	6	27987509	G	T	0.00436871	448416	0.670522	0.195588	3.21645	0.000342833
6:27987552:C:T	6	27987552	C	T	0.00700211	448436	-0.280016	0.197481	0.806294	0.000433395
6:27987860:T:C	6	27987860	T	C	0.0102947	448435	-0.32131	0.156143	1.4022	0.000204032
6:27988008:T:A	6	27988008	T	A	0.00153645	448435	0.0640051	0.42296	0.0556565	1.90649e-05
6:27988257:C:CTA	6	27988257	C	CTA	0.183629	443411	-0.542496	0.0459271	31.4712	0.00781792
6:27988257:C:CTATA	6	27988257	C	CTATA	0.0627003	443411	-0.498696	0.0781512	9.75512	0.00170325
6:27988257:C:CTATATA	6	27988257	C	CTATATA	0.00175796	443411	-0.54727	0.395442	0.77891	0.000133423
6:27988273:ATATG:A	6	27988273	ATATG	A	0.00700773	437802	-0.34401	0.196477	1.0971	0.000295944
6:27988275:ATG:A	6	27988275	ATG	A	0.00980683	432046	-0.327423	0.167885	1.29122	0.000685972
6:27988277:G:A	6	27988277	G	A	0.802266	445850	0.550639	0.0444252	34.5543	0.00663313
6:27988309:G:A	6	27988309	G	A	0.0013525	448428	-0.586507	0.460438	0.693074	7.31708e-05
6:27988906:C:G	6	27988906	C	G	0.00717718	448435	-0.293944	0.195612	0.876417	0.000578662
6:27988961:G:A	6	27988961	G	A	0.00208613	448438	-0.879234	0.360888	1.82862	0.000110118
6:27988975:A:G	6	27988975	A	G	0.00687276	448437	-0.30514	0.199372	0.900002	0.000297501
6:27989301:T:C	6	27989301	T	C	0.0293267	448431	-0.314466	0.107272	2.47191	0.00151228
6:27989599:A:C	6	27989599	A	C	0.007001	448436	-0.279407	0.19756	0.803336	0.000433085
6:27990204:T:C	6	27990204	T	C	0.00250537	448436	-0.650937	0.346535	1.21951	0.000191188
6:27990263:A:G	6	27990263	A	G	0.00700323	448436	-0.28011	0.197468	0.806755	0.000433707
6:27990264:T:G	6	27990264	T	G	0.00115847	448438	-0.767485	0.494888	0.917417	1.41538e-05
6:27990294:C:T	6	27990294	C	T	0.00831999	448438	-0.43118	0.181354	1.75876	0.000509246
6:27990333:C:A	6	27990333	C	A	0.0321792	448427	-0.173305	0.0947065	1.17223	0.000930425
6:27990611:C:G	6	27990611	C	G	0.00687165	448437	-0.304893	0.199406	0.898724	0.000298865
6:27990988:T:C	6	27990988	T	C	0.0172233	448434	-0.45641	0.141322	2.90668	0.000120962
6:27991006:C:T	6	27991006	C	T	0.00393814	448435	-0.331599	0.274491	0.643921	0.000154206
6:27991257:C:G	6	27991257	C	G	0.0036984	448437	-0.516057	0.288099	1.13517	0.000154236
6:27991389:A:T	6	27991389	A	T	0.00686818	448372	-0.303897	0.19956	0.893471	0.00029879
6:27991525:G:GA	6	27991525	G	GA	0.0104667	448040	-0.333599	0.162846	1.39249	0.000826805
6:27991525:GA:G	6	27991525	GA	G	0.00103897	448040	-0.266423	0.496697	0.227906	6.61813e-05
6:27991559:G:T	6	27991559	G	T	0.00686613	448433	-0.304212	0.199499	0.895209	0.000298972
6:27991638:A:G	6	27991638	A	G	0.00717717	448436	-0.294489	0.195551	0.879159	0.000579008
6:27991640:T:A	6	27991640	T	A	0.00717607	448435	-0.294283	0.195579	0.878091	0.000579008
6:27991710:C:T	6	27991710	C	T	0.00700321	448437	-0.280294	0.197444	0.807655	0.000432986
6:27992561:A:G	6	27992561	A	G	0.0070021	448437	-0.280225	0.197453	0.807318	0.000433604
6:27992621:A:G	6	27992621	A	G	0.00390243	448438	-0.395095	0.261021	0.885676	0.000507713
6:27992657:G:A	6	27992657	G	A	0.37541	448384	-0.514444	0.0340404	50.8748	0.0218883
6:27992961:T:C	6	27992961	T	C	0.00700211	448436	-0.280312	0.197442	0.807742	0.000433395
6:27992981:T:G	6	27992981	T	G	0.00208502	448437	-0.879213	0.360916	1.82833	0.000110426
6:27993205:AC:A	6	27993205	AC	A	0.00686945	448435	-0.30416	0.199507	0.89494	0.000300404
6:27993350:C:A	6	27993350	C	A	0.00108265	448438	-1.01048	0.525913	1.26215	0.000107764
6:27993456:A:AT	6	27993456	A	AT	0.00633432	448430	-0.503763	0.206286	1.83553	0.000608128
6:27993456:AT:A	6	27993456	AT	A	0.00692416	448430	-0.310698	0.198525	0.92968	0.000295931
6:27993539:C:T	6	27993539	C	T	0.00616699	448436	-0.487633	0.209472	1.70078	0.000627554
6:27993868:C:A	6	27993868	C	A	0.00155874	448438	-0.0968599	0.427882	0.0857029	8.4383e-05
6:27994144:A:C	6	27994144	A	C	0.006167	448435	-0.487902	0.209421	1.70293	0.000628032
6:27994169:A:G	6	27994169	A	G	0.0872504	448428	-0.126378	0.0576374	1.54769	0.00282223
6:27994451:T:G	6	27994451	T	G	0.00717938	448437	-0.294575	0.195531	0.879656	0.000578886
6:27994495:T:TG	6	27994495	T	TG	0.00700211	448436	-0.279862	0.1975	0.805549	0.000433395
6:27994503:A:C	6	27994503	A	C	0.00700321	448437	-0.280288	0.197445	0.807625	0.000433395
6:27994606:T:C	6	27994606	T	C	0.00933021	448436	-0.345653	0.17179	1.35445	0.000639908
6:27994647:A:G	6	27994647	A	G	0.00105812	448438	-0.505633	0.503679	0.501087	8.12759e-05
6:27994948:C:T	6	27994948	C	T	0.0309478	448432	-0.467303	0.108859	4.75333	0.00138287
6:27994959:A:C	6	27994959	A	C	0.00700431	448438	-0.280356	0.197436	0.80796	0.000433395
6:27995221:G:C	6	27995221	G	C	0.00343641	448433	-0.119577	0.284666	0.171056	0.000186607
6:27995302:GCTTT:G	6	27995302	GCTTT	G	0.0066141	448436	-0.346285	0.199083	1.08637	0.000226782
6:27995414:G:A	6	27995414	G	A	0.0093447	448436	-0.317326	0.171649	1.19043	0.000644026
6:27995735:A:G	6	27995735	A	G	0.00687055	448436	-0.304937	0.1994	0.898951	0.000299053
6:27995946:T:C	6	27995946	T	C	0.00616809	448437	-0.487931	0.209415	1.70317	0.000628276
6:27996023:T:C	6	27996023	T	C	0.00372516	448437	-0.385294	0.280796	0.769507	0.000259507
6:27996122:T:C	6	27996122	T	C	0.00687055	448436	-0.304842	0.199413	0.898461	0.000299161
6:27996254:C:T	6	27996254	C	T	0.00402621	448437	-0.411191	0.257694	0.95638	0.000705358
6:27996554:A:C	6	27996554	A	C	0.059938	448422	-0.474008	0.0792993	8.64465	0.00116328
6:27996751:A:G	6	27996751	A	G	0.0286029	448434	-0.381771	0.112227	3.17424	0.000855494
6:27996876:C:A	6	27996876	C	A	0.00687165	448437	-0.304948	0.199399	0.899007	0.000299053
6:27997045:A:C	6	27997045	A	C	0.00933021	448436	-0.345199	0.171845	1.35106	0.000616039
6:27997124:G:A	6	27997124	G	A	0.0929982	448412	1.45774	0.0333345	417.003	0.274661
6:27997725:C:T	6	27997725	C	T	0.254189	448401	-0.572758	0.0398158	46.1933	0.011513
6:27997989:G:A	6	27997989	G	A	0.00670791	448426	-0.371474	0.201218	1.18793	0.000131461
6:27998031:CA:C	6	27998031	CA	C	0.155032	447913	-0.606508	0.04986	33.317	0.00721819
6:27998299:A:T	6	27998299	A	T	0.0018754	448438	0.0535815	0.365233	0.0538598	7.81029e-05
6:27998403:A:C	6	27998403	A	C	0.00148293	448437	-0.661622	0.418037	0.945032	0.000470885
6:27998413:G:C	6	27998413	G	C	0.00102021	448436	-0.350921	0.410062	0.406579	1.69387e-05
6:27998425:T:C	6	27998425	T	C	0.0135673	448431	-0.677065	0.167	4.29855	0.000443642
6:27998594:G:A	6	27998594	G	A	0.00126216	448438	0.835412	0.453125	1.18554	0.000131945
6:27998865:C:T	6	27998865	C	T	0.0170203	448434	-0.410243	0.149451	2.21816	0.000303797
6:27999140:A:C	6	27999140	A	C	0.0930776	448411	1.4571	0.0333329	416.682	0.274264
6:27999301:A:G	6	27999301	A	G	0.00616699	448436	-0.487826	0.209435	1.70233	0.000627629
6:27999311:T:C	6	27999311	T	C	0.147831	448397	-0.614172	0.0510296	32.6365	0.00655427
6:27999496:G:A	6	27999496	G	A	0.247161	448388	-0.572631	0.0402964	45.103	0.0107715
6:27999652:A:G	6	27999652	A	G	0.00101352	448438	-0.437857	0.535741	0.383251	3.44272e-06
6:27999728:A:G	6	27999728	A	G	0.00189659	448437	0.0446382	0.363706	0.0446396	0.000168325
6:27999750:G:A	6	27999750	G	A	0.00403848	448436	-1.30195	0.404502	2.8901	0.000203021
6:27999813:T:A	6	27999813	T	A	0.254412	448381	-0.571929	0.0397982	46.1025	0.0114868
6:27999892:TC:T	6	27999892	TC	T	0.0043674	448436	0.670592	0.195588	3.21701	0.00034278
6:28000039:A:G	6	28000039	A	G	0.00348099	448436	-0.486258	0.296576	0.995273	0.00024907
6:28000262:G:GA	6	28000262	G	GA	0.132139	448234	-0.43387	0.0533269	15.3889	0.00526248
6:28000262:GA:G	6	28000262	GA	G	0.00832601	448234	-0.242934	0.18	0.7517	0.000428359
6:28000572:G:A	6	28000572	G	A	0.0599423	448431	-0.474284	0.0792863	8.65653	0.00115342
6:28001226:C:A	6	28001226	C	A	0.0316905	448431	-0.160411	0.095398	1.03308	0.000857466
6:28001294:T:G	6	28001294	T	G	0.00362817	448436	-0.117877	0.272949	0.176629	6.53033e-05
6:28001382:G:T	6	28001382	G	T	0.00100795	448437	-0.478919	0.516744	0.45096	7.71903e-05
6:28001658:G:A	6	28001658	G	A	0.0207188	448434	-0.277867	0.116886	1.7584	0.00088148
6:28001674:C:A	6	28001674	C	A	0.0118524	448433	-0.644541	0.190105	3.15628	0.000768794
6:28002004:AT:A	6	28002004	AT	A	0.00708461	448437	-0.323274	0.196673	0.99898	0.000303087
6:28002253:G:T	6	28002253	G	T	0.24709	448383	-0.574062	0.0403047	45.3053	0.0107992
6:28002621:C:T	6	28002621	C	T	0.00721506	448437	-0.299437	0.194732	0.906139	0.000436548
6:28002763:C:T	6	28002763	C	T	0.120961	448417	-0.193835	0.0520641	3.70582	0.00553728
6:28002926:A:G	6	28002926	A	G	0.254412	448395	-0.5736	0.0398029	46.3555	0.0115132
6:28002927:A:C	6	28002927	A	C	0.254414	448399	-0.573594	0.0398029	46.3544	0.011513
6:28002937:T:C	6	28002937	T	C	0.114907	448418	-0.633056	0.0579016	27.0975	0.00396234
6:28003005:A:G	6	28003005	A	G	0.0599399	448424	-0.474082	0.0792927	8.64845	0.00114953
6:28003031:G:A	6	28003031	G	A	0.0026347	448438	-0.285868	0.301142	0.465368	6.01208e-05
6:28003271:A:C	6	28003271	A	C	0.00132795	448437	-0.783292	0.477011	0.997521	0.000102143
6:28003671:GC:G	6	28003671	GC	G	0.114879	448404	-0.632924	0.0579054	27.0832	0.0039623
6:28004003:A:G	6	28004003	A	G	0.00414329	448436	-0.315441	0.240815	0.720715	4.81502e-05
6:28004153:C:T	6	28004153	C	T	0.0332038	448427	-0.192615	0.0932389	1.41066	0.00102962
6:28004180:C:T	6	28004180	C	T	0.116554	448412	-0.184748	0.052821	3.32844	0.00463181
6:28004655:A:T	6	28004655	A	T	0.247383	448386	-0.573571	0.0402798	45.2841	0.0108164
6:28004920:G:C	6	28004920	G	C	0.00155874	448438	-0.0968599	0.427882	0.0857029	8.4383e-05
6:28005586:T:A	6	28005586	T	A	0.037955	448426	0.176478	0.0859045	1.39858	0.000539547
6:28005587:C:A	6	28005587	C	A	0.00721618	448437	-0.299512	0.194722	0.906542	0.000434265
6:28006148:A:AG	6	28006148	A	AG	0.00731205	448438	-0.307239	0.193682	0.948189	0.00044877
6:28006289:G:GT	6	28006289	G	GT	0.368201	448012	-0.502093	0.0342559	47.916	0.0199459
6:28006289:G:GTTT	6	28006289	G	GTTT	0.00730896	448012	-0.306804	0.193873	0.94487	0.000447676
6:28006556:T:TTG	6	28006556	T	TTG	0.836467	448425	0.278435	0.0463066	8.7393	0.00154325
6:28006608:C:A	6	28006608	C	A	0.00731208	448436	-0.307148	0.1937	0.947652	0.000453905
6:28006635:A:G	6	28006635	A	G	0.00717827	448437	-0.331358	0.195542	1.04499	0.000313913
6:28006891:C:T	6	28006891	C	T	0.0061659	448434	-0.488107	0.209382	1.70457	0.000628042
6:28007039:C:G	6	28007039	C	G	0.254407	448394	-0.571878	0.0398002	46.0899	0.0114734
6:28007083:G:A	6	28007083	G	A	0.00106481	448437	-0.508271	0.502361	0.506333	8.41492e-05
6:28007291:C:CT	6	28007291	C	CT	0.0426868	448277	-0.426928	0.0917534	5.48526	0.00113531
6:28008259:A:G	6	28008259	A	G	0.00148181	448438	-0.830016	0.426766	1.28577	0.000117374
6:28008422:G:T	6	28008422	G	T	0.0231919	448433	-0.510608	0.124337	4.39639	0.00145085
6:28008536:G:A	6	28008536	G	A	0.00252766	448438	-0.0592365	0.325903	0.067643	0.000108039
6:28009444:T:G	6	28009444	T	G	0.00693308	448430	-0.386977	0.198786	1.2876	0.00014004
6:28009717:T:C	6	28009717	T	C	0.247148	448390	-0.574262	0.040302	45.342	0.0108103
6:28009811:A:G	6	28009811	A	G	0.00155987	448435	-0.0974059	0.427756	0.0862557	8.33895e-05
6:28009825:T:G	6	28009825	T	G	0.0599593	448429	-0.473986	0.0792958	8.6446	0.00115774
6:28009862:C:G	6	28009862	C	G	0.00105366	448437	-0.504142	0.504427	0.498142	8.06341e-05
6:28009959:T:C	6	28009959	T	C	0.247177	448408	-0.574373	0.0403031	45.3568	0.010803
6:28010372:G:C	6	28010372	G	C	0.00721842	448436	-0.29961	0.194709	0.907055	0.000443837
6:28010689:C:T	6	28010689	C	T	0.0336159	448434	-0.27199	0.0965211	2.31575	0.000836867
6:28010797:C:T	6	28010797	C	T	0.00727642	448435	0.178382	0.196475	0.438987	2.62927e-05
6:28010930:C:T	6	28010930	C	T	0.00721398	448435	-0.297701	0.194948	0.897079	0.000438211
6:28011178:A:G	6	28011178	A	G	0.00102021	448438	-0.462231	0.522572	0.42434	0.000154719
6:28011410:A:G	6	28011410	A	G	0.0871194	448419	-0.130953	0.0576815	1.63469	0.00280574
6:28011486:G:C	6	28011486	G	C	0.00188321	448437	-0.225324	0.396603	0.244168	0.000261398
6:28011544:C:T	6	28011544	C	T	0.00618482	448437	-0.489276	0.209136	1.71424	0.000633491
6:28011756:G:T	6	28011756	G	T	0.00667542	448436	-0.368245	0.201701	1.16816	0.000120998
6:28011847:A:G	6	28011847	A	G	0.0293957	448433	-0.317354	0.10721	2.51212	0.00151452
6:28011854:G:A	6	28011854	G	A	0.00216864	448438	-0.3821	0.353071	0.554154	1.00796e-05
6:28011902:CT:C	6	28011902	CT	C	0.00708461	448437	-0.323725	0.196611	1.0015	0.000304402
6:28011991:G:A	6	28011991	G	A	0.0870826	448425	-0.130548	0.0576962	1.62606	0.00291439
6:28012011:A:G	6	28012011	A	G	0.0938357	448422	1.45405	0.0332993	415.775	0.271912
6:28012239:G:A	6	28012239	G	A	0.0600269	448432	-0.475925	0.0792585	8.71746	0.00120222
6:28012442:G:A	6	28012442	G	A	0.254381	448410	-0.573437	0.0398048	46.3252	0.0115094
6:28012491:A:C	6	28012491	A	C	0.00322681	448431	-0.508712	0.290252	1.09875	0.000282034
6:28012576:T:C	6	28012576	T	C	0.0321576	448432	-0.181347	0.0947472	1.25477	0.000954589
6:28012636:T:C	6	28012636	T	C	0.010773	448436	-0.633888	0.195271	2.93197	0.000602168
6:28013511:A:G	6	28013511	A	G	0.0332124	448432	-0.192787	0.0932232	1.41298	0.00107196
6:28013535:C:T	6	28013535	C	T	0.00156209	448438	1.71652	0.234327	12.6229	0.00882322
6:28013727:T:C	6	28013727	T	C	0.0061681	448436	-0.488208	0.209362	1.70538	0.000628845
6:28013733:C:T	6	28013733	C	T	0.006167	448435	-0.488003	0.209402	1.70373	0.000628765
6:28013895:G:A	6	28013895	G	A	0.0358336	448434	-0.305433	0.0967009	2.79979	0.00151591
6:28014374:G:A	6	28014374	G	A	0.388408	448375	-0.525093	0.0336207	54.2614	0.0228507
6:28014754:G:A	6	28014754	G	A	0.0550181	448425	-0.381829	0.0791946	5.84603	0.00221672
6:28014816:A:G	6	28014816	A	G	0.0489219	448419	-0.350965	0.0831971	4.60914	0.00162461
6:28014991:G:A	6	28014991	G	A	0.0021289	447883	-0.636197	0.358553	1.11915	0.000102771
6:28015005:AGAAG:A	6	28015005	AGAAG	A	0.247344	448198	-0.575973	0.0402967	45.6182	0.0107304
6:28015088:G:A	6	28015088	G	A	0.997529	448436	0.663172	0.341546	1.28253	6.48111e-05
6:28015449:C:T	6	28015449	C	T	0.296179	448398	-0.56966	0.0372666	52.0238	0.013894
6:28015835:G:T	6	28015835	G	T	0.388316	448375	-0.523132	0.0336198	53.8676	0.0224103
6:28015848:A:T	6	28015848	A	T	0.0231552	448431	-0.526347	0.125018	4.59314	0.00140604
6:28015850:T:C	6	28015850	T	C	0.00259011	448437	-0.276543	0.303063	0.44188	5.51579e-05
6:28016000:T:A	6	28016000	T	A	0.00234816	448436	-0.242071	0.332439	0.331138	0.000103296
6:28016234:A:G	6	28016234	A	G	0.0010715	448438	-0.741091	0.520015	0.812145	1.07768e-05
6:28016516:A:C	6	28016516	A	C	0.00105366	448438	-0.50414	0.504427	0.498139	8.00591e-05
6:28016948:A:C	6	28016948	A	C	0.00272055	448438	-0.612266	0.315968	1.27857	0.000638478
6:28017127:G:A	6	28017127	G	A	0.00294244	448437	-0.802328	0.323256	1.88392	0.000140954
6:28017129:T:C	6	28017129	T	C	0.0490838	448427	-0.346705	0.0829639	4.5334	0.00175793
6:28017305:T:C	6	28017305	T	C	0.00126662	448438	-0.82089	0.439939	1.20724	4.13291e-05
6:28017318:T:C	6	28017318	T	C	0.388343	448355	-0.523436	0.0336186	53.933	0.0224
6:28017610:G:T	6	28017610	G	T	0.0921018	448417	-0.144952	0.0563073	1.99808	0.00421572
6:28017646:G:A	6	28017646	G	A	0.0489732	448429	-0.344849	0.0829926	4.48806	0.00174658
6:28017733:T:C	6	28017733	T	C	0.0489278	448426	-0.351169	0.0831916	4.61441	0.00162593
6:28018052:T:A	6	28018052	T	A	0.0824021	448399	-0.293076	0.0643066	5.28592	0.00298942
6:28018058:T:C	6	28018058	T	C	0.0333216	447337	-0.186901	0.0931862	1.34784	0.000997998
6:28018074:A:C	6	28018074	A	C	0.0600753	447289	-0.476416	0.0793817	8.70906	0.00112423
6:28018104:T:TAC	6	28018104	T	TAC	0.225774	447713	-0.289153	0.0407845	11.8718	0.00625725
6:28018104:T:TACAC	6	28018104	T	TACAC	0.00536951	447713	-0.338824	0.227218	0.866736	0.000856076
6:28018104:TAC:T	6	28018104	TAC	T	0.262383	447713	-0.593846	0.0392145	51.0778	0.0115698
6:28018104:TACAC:T	6	28018104	TACAC	T	0.0135734	447713	-0.51623	0.169991	2.62143	0.000772134
6:28018111:A:G	6	28018111	A	G	0.0321861	448252	-0.172552	0.094729	1.16415	0.000894759
6:28018257:A:G	6	28018257	A	G	0.0489653	448420	-0.344659	0.0829973	4.48328	0.00174845
6:28018264:T:C	6	28018264	T	C	0.048821	448424	-0.349366	0.0832204	4.56995	0.00158458
6:28018324:G:A	6	28018324	G	A	0.00145954	448430	-0.412553	0.447187	0.448256	0.000341001
6:28018391:C:T	6	28018391	C	T	0.00151975	448430	-0.660848	0.419284	0.939321	5.04684e-05
6:28018414:T:A	6	28018414	T	A	0.0489562	448411	-0.34476	0.0829899	4.48628	0.0017472
6:28018421:C:T	6	28018421	C	T	0.0599303	448404	-0.473559	0.0793121	8.62701	0.00114629
6:28018541:C:A	6	28018541	C	A	0.00150747	448434	-0.664556	0.416272	0.957074	0.000470162
6:28018562:G:A	6	28018562	G	A	0.296162	448386	-0.569591	0.0372679	52.0079	0.013875
6:28018751:A:C	6	28018751	A	C	0.0489914	448426	-0.345263	0.0829869	4.49809	0.00174741
6:28018848:T:A	6	28018848	T	A	0.00648476	448436	-0.352292	0.20407	1.07424	0.000113104
6:28019105:G:A	6	28019105	G	A	0.0490658	448428	-0.346312	0.0829703	4.52374	0.00176038
6:28019780:T:C	6	28019780	T	C	0.0490702	448429	-0.346559	0.0829668	4.52977	0.00175971
6:28019872:A:G	6	28019872	A	G	0.0490627	448426	-0.346391	0.082969	4.5257	0.00176035
6:28019896:A:G	6	28019896	A	G	0.00490816	448437	-0.0129877	0.235731	0.0195137	0.000160183
6:28019998:A:G	6	28019998	A	G	0.388581	448352	-0.52386	0.0336117	54.0402	0.0225784
6:28020181:GTCT:G	6	28020181	GTCT	G	0.048833	448426	-0.34956	0.0832176	4.57468	0.00161498
6:28020672:A:T	6	28020672	A	T	0.0490606	448425	-0.346403	0.082969	4.52596	0.00175915
6:28021001:A:G	6	28021001	A	G	0.00178063	448438	0.0841227	0.427618	0.0736351	0.000133537
6:28021080:C:T	6	28021080	C	T	0.00117631	448438	-0.833042	0.428822	1.28349	4.05962e-05
6:28021105:A:C	6	28021105	A	C	0.049055	448435	-0.346352	0.0829659	4.5251	0.00175713
6:28021123:C:T	6	28021123	C	T	0.00617813	448437	-0.488742	0.209261	1.70965	0.00063627
6:28021129:C:T	6	28021129	C	T	0.0491012	448431	-0.347068	0.0829527	4.54285	0.0017632
6:28021396:A:G	6	28021396	A	G	0.296202	448369	-0.568511	0.0372651	51.8224	0.0138571
6:28021474:C:T	6	28021474	C	T	0.114925	448415	-0.633616	0.0578892	27.1551	0.00396348
6:28021558:A:G	6	28021558	A	G	0.0283412	448428	-0.456527	0.113112	4.26477	0.000630431
6:28021566:G:T	6	28021566	G	T	0.0335236	448416	-0.257064	0.0963398	2.11785	0.000852712
6:28021592:T:C	6	28021592	T	C	0.296011	448367	-0.567556	0.0372734	51.6294	0.01386
6:28021641:G:T	6	28021641	G	T	0.00231694	448436	0.0106461	0.337082	0.0110825	0.000169075
6:28021857:A:G	6	28021857	A	G	0.00436853	448435	0.670138	0.195575	3.21366	0.000336352
6:28021896:C:T	6	28021896	C	T	0.00641913	448425	-0.454881	0.207775	1.54401	7.4327e-05
6:28022061:C:T	6	28022061	C	T	0.0493438	448425	-0.352091	0.0828594	4.66863	0.0017753
6:28022103:G:T	6	28022103	G	T	0.0490518	448414	-0.34617	0.0829702	4.5205	0.00175928
6:28022143:G:A	6	28022143	G	A	0.0920959	448413	-0.144987	0.0563071	1.99887	0.00421307
6:28022162:G:A	6	28022162	G	A	0.00117519	448438	-1.01097	0.410533	1.86031	7.82317e-05
6:28022440:C:T	6	28022440	C	T	0.00616366	448435	-0.4878	0.209441	1.70211	0.000630563
6:28022474:G:A	6	28022474	G	A	0.00351336	448431	-0.545915	0.27933	1.29536	7.86345e-05
6:28022769:A:C	6	28022769	A	C	0.0490985	448272	-0.346948	0.0829794	4.53751	0.00175747
6:28022774:G:A	6	28022774	G	A	0.0231271	448434	-0.507587	0.124419	4.34583	0.0013744
6:28022929:G:A	6	28022929	G	A	0.00221993	448438	-0.625961	0.357962	1.09503	5.39212e-05
6:28023174:G:A	6	28023174	G	A	0.00162899	448437	-0.84466	0.409441	1.40764	0.00012579
6:28023186:A:T	6	28023186	A	T	0.0231496	448432	-0.508632	0.124388	4.36342	0.00140708
6:28023229:G:A	6	28023229	G	A	0.247122	448398	-0.572657	0.0402987	45.1019	0.0106608
6:28023410:T:C	6	28023410	T	C	0.0490862	448425	-0.346919	0.0829621	4.53852	0.00175588
6:28023482:T:C	6	28023482	T	C	0.0599374	448418	-0.473861	0.0793056	8.63842	0.00113624
6:28023608:A:G	6	28023608	A	G	0.0490906	448426	-0.34685	0.0829583	4.5373	0.00175368
6:28023679:A:G	6	28023679	A	G	0.0488548	448421	-0.349893	0.083213	4.58282	0.00160981
6:28023818:C:T	6	28023818	C	T	0.00926225	448433	-0.340344	0.172424	1.3152	0.000671159
6:28023998:C:T	6	28023998	C	T	0.00107373	448435	-0.51934	0.496883	0.528807	6.68928e-05
6:28024013:TAAA:T	6	28024013	TAAA	T	0.00186429	448429	-0.702401	0.393876	1.12763	9.07161e-05
6:28024272:C:A	6	28024272	C	A	0.033392	448416	-0.264697	0.0966714	2.20907	0.000834275
6:28024323:T:C	6	28024323	T	C	0.296187	448304	-0.568394	0.0372669	51.7967	0.0138494
6:28024441:A:G	6	28024441	A	G	0.029385	448426	-0.284039	0.103105	2.23124	0.000722958
6:28024447:G:A	6	28024447	G	A	0.147738	448371	-0.614014	0.0510328	32.6162	0.00656957
6:28024519:C:T	6	28024519	C	T	0.00404295	448435	-0.413385	0.257233	0.966398	0.000709873
6:28024582:G:C	6	28024582	G	C	0.0490807	448415	-0.346881	0.0829644	4.53742	0.00175588
6:28024703:C:G	6	28024703	C	G	0.0490043	448399	-0.352604	0.0831708	4.64975	0.00165045
6:28024736:T:C	6	28024736	T	C	0.00183527	448436	0.0945322	0.371909	0.09726	8.55952e-05
6:28025031:T:C	6	28025031	T	C	0.0491055	448422	-0.34715	0.0829545	4.54458	0.00176507
6:28025105:C:T	6	28025105	C	T	0.296242	448372	-0.568628	0.0372604	51.8562	0.0138741
6:28025120:G:A	6	28025120	G	A	0.115285	448412	-0.628617	0.0577551	26.8629	0.00400537
6:28025240:T:G	6	28025240	T	G	0.0150734	448405	-0.786429	0.166006	5.66447	0.000490879
6:28025290:T:C	6	28025290	T	C	0.00165135	448421	-0.677845	0.408568	1.01278	4.9996e-05
6:28025322:C:A	6	28025322	C	A	0.0490728	448395	-0.346676	0.0829678	4.53238	0.00175693
6:28025398:G:C	6	28025398	G	C	0.0238781	448360	-0.507547	0.12573	4.26612	0.000912795
6:28025469:G:A	6	28025469	G	A	0.247093	448358	-0.572532	0.0403	45.08	0.0106615
6:28025504:C:T	6	28025504	C	T	0.00188323	448431	-0.225872	0.396231	0.24516	0.000261825
6:28025557:T:C	6	28025557	T	C	0.247079	448334	-0.575062	0.0403094	45.4493	0.01066
6:28025610:T:C	6	28025610	T	C	0.246867	448035	-0.572513	0.0403225	45.0278	0.0106594
6:28025633:G:C	6	28025633	G	C	0.246659	447622	-0.572496	0.0403479	44.9698	0.010658
6:28025639:T:C	6	28025639	T	C	0.246733	447686	-0.572729	0.0403412	45.0201	0.0106576
6:28025683:G:A	6	28025683	G	A	0.246754	447780	-0.573744	0.0403394	45.1802	0.0106829
6:28025703:A:G	6	28025703	A	G	0.0034075	448422	-0.604945	0.286277	1.46107	0.000205117
6:28026216:C:A	6	28026216	C	A	0.0597832	448253	-0.490987	0.0797649	9.12567	0.00113833
6:28026282:GA:G	6	28026282	GA	G	0.00307675	448363	-0.0526868	0.309899	0.0629839	0.000119238
6:28026638:A:T	6	28026638	A	T	0.114385	447819	-0.632518	0.0579989	26.9654	0.00393526
6:28026646:G:A	6	28026646	G	A	0.0492735	446457	-0.353105	0.0830324	4.67513	0.0017584
6:28026766:G:T	6	28026766	G	T	0.0443112	431889	-0.222796	0.0763979	2.45069	0.00152786
6:28026831:A:T	6	28026831	A	T	0.0489217	447746	-0.342192	0.0829595	4.43058	0.00175319
6:28026847:A:G	6	28026847	A	G	0.00138056	448007	-0.09274	0.479424	0.0723145	0.000126897
6:28026905:T:C	6	28026905	T	C	0.0332567	448316	-0.176613	0.0931721	1.23643	0.000977059
6:28026935:TA:T	6	28026935	TA	T	0.0491031	448322	-0.36275	0.0832906	4.8764	0.00163243
6:28027116:A:G	6	28027116	A	G	0.00126459	448365	-0.344596	0.408357	0.399302	4.33336e-05
6:28027231:GTA:G	6	28027231	GTA	G	0.0599355	448390	-0.473795	0.0793057	8.63619	0.00113683
6:28027251:A:G	6	28027251	A	G	0.00308753	448417	0.0455712	0.297256	0.056428	2.49662e-07
6:28027383:AT:A	6	28027383	AT	A	0.0869648	448331	-0.122078	0.0577625	1.46139	0.00295863
6:28027447:G:C	6	28027447	G	C	0.0388982	448427	-0.247944	0.0925983	2.12992	0.000657153
6:28027544:AT:A	6	28027544	AT	A	0.0489516	448331	-0.344503	0.0830049	4.47899	0.00176001
6:28027840:G:GAT	6	28027840	G	GAT	0.296197	448405	-0.568427	0.0372652	51.8073	0.0138732
6:28028165:T:C	6	28028165	T	C	0.00616034	448433	-0.487909	0.20942	1.70298	0.000575538
6:28028548:CTG:C	6	28028548	CTG	C	0.0490578	448430	-0.3541	0.0831343	4.68825	0.00175813
6:28028834:AATGTTGAAATT:A	6	28028834	AATGTTGAAATT	A	0.0490484	448424	-0.353919	0.083143	4.68316	0.00175851
6:28028960:C:G	6	28028960	C	G	0.00221789	448400	-0.777989	0.343078	1.63173	0.000105393
6:28028968:G:T	6	28028968	G	T	0.00104141	448431	-0.498383	0.507203	0.48705	7.79394e-05
6:28029047:G:A	6	28029047	G	A	0.0130524	448423	-0.133929	0.139118	0.474054	0.000340686
6:28029107:C:T	6	28029107	C	T	0.00654061	448429	-0.357013	0.20342	1.101	0.000125257
6:28029141:T:C	6	28029141	T	C	0.00119194	448428	-0.109835	0.474788	0.0877491	1.36525e-05
6:28029204:TAATAA:T	6	28029204	TAATAA	T	0.0490471	448416	-0.353635	0.0831499	4.67583	0.00175504
6:28029305:A:AGCACTAGT	6	28029305	A	AGCACTAGT	0.247127	448408	-0.570997	0.0402937	44.8577	0.0106658
6:28029533:C:G	6	28029533	C	G	0.0016446	448437	-0.528547	0.401729	0.725193	9.30182e-05
6:28029878:A:G	6	28029878	A	G	0.0599345	448423	-0.473782	0.0793026	8.63638	0.00113714
6:28030406:T:A	6	28030406	T	A	0.296196	448358	-0.568415	0.0372641	51.8081	0.013876
6:28030480:G:A	6	28030480	G	A	0.147744	448402	-0.613877	0.0510333	32.6016	0.00656633
6:28030824:G:A	6	28030824	G	A	0.0489214	448423	-0.358859	0.083366	4.77658	0.00162497
6:28030839:G:GT	6	28030839	G	GT	0.00667859	448298	-0.367706	0.201321	1.1689	0.000571654
6:28030839:GT:G	6	28030839	GT	G	0.0490756	448298	-0.361827	0.0833159	4.85184	0.00164787
6:28031037:C:T	6	28031037	C	T	0.0053586	448438	-0.424815	0.231238	1.17921	0.000265295
6:28031211:CTT:C	6	28031211	CTT	C	0.00134579	448437	-0.584311	0.46159	0.687059	7.27902e-05
6:28031266:A:T	6	28031266	A	T	0.0490468	448419	-0.353722	0.0831479	4.67805	0.00175517
6:28031591:T:A	6	28031591	T	A	0.0317029	448429	-0.151318	0.0953763	0.948394	0.000829499
6:28031643:C:T	6	28031643	C	T	0.0231651	448433	-0.509447	0.124362	4.37727	0.00138773
6:28031800:A:G	6	28031800	A	G	0.0598921	448423	-0.473298	0.0793102	8.61861	0.00113077
6:28031857:CTG:C	6	28031857	CTG	C	0.00247414	448438	-1.71144	0.55765	2.66803	0.00019577
6:28032080:T:C	6	28032080	T	C	0.00616475	448437	-0.48797	0.209342	1.70433	0.000578417
6:28032377:C:T	6	28032377	C	T	0.00104585	448438	-0.50333	0.504833	0.496546	7.83614e-05
6:28032583:T:C	6	28032583	T	C	0.0490479	448419	-0.353866	0.0831441	4.68182	0.00175472
6:28032832:C:A	6	28032832	C	A	0.0489027	448411	-0.35837	0.0833699	4.76468	0.00162227
6:28033225:A:C	6	28033225	A	C	0.0295745	448427	-0.308083	0.106715	2.41008	0.00123339
6:28033255:T:C	6	28033255	T	C	0.29618	448379	-0.568313	0.037266	51.7845	0.0138569
6:28033523:A:G	6	28033523	A	G	0.00236377	448436	-0.453189	0.333686	0.758398	0.000112576
6:28033539:A:G	6	28033539	A	G	0.00616702	448434	-0.488115	0.209382	1.70461	0.000628928
6:28033832:T:C	6	28033832	T	C	0.296185	448386	-0.568389	0.0372642	51.8031	0.0138506
6:28033875:T:A	6	28033875	T	A	0.00321116	448436	-0.663127	0.296177	1.59931	0.00010676
6:28034267:G:A	6	28034267	G	A	0.0490711	448421	-0.354424	0.0831375	4.6955	0.00177099
6:28034280:G:A	6	28034280	G	A	0.0019044	448436	-0.715342	0.384449	1.20213	6.22491e-05
6:28034361:G:A	6	28034361	G	A	0.0235678	448429	-0.52344	0.123954	4.61759	0.00142927
6:28034608:C:T	6	28034608	C	T	0.0126975	448436	-0.637079	0.182454	3.31883	0.000609502
6:28034610:G:A	6	28034610	G	A	0.147752	448406	-0.613901	0.0510314	32.6064	0.00656837
6:28035040:C:T	6	28035040	C	T	0.296183	448375	-0.568372	0.0372654	51.7968	0.0138736
6:28035075:T:C	6	28035075	T	C	0.296181	448373	-0.568404	0.0372656	51.802	0.0138542
6:28035185:A:G	6	28035185	A	G	0.0489255	448406	-0.35884	0.0833633	4.77641	0.00162401
6:28035406:T:C	6	28035406	T	C	0.00932001	445171	-0.341167	0.172541	1.31869	0.000704071
6:28035417:CTG:C	6	28035417	CTG	C	0.190114	447119	-0.2955	0.0438954	10.7761	0.00764627
6:28035417:CTGTG:C	6	28035417	CTGTG	C	0.0535137	447119	-0.324826	0.0791656	4.38976	0.0019129
6:28035427:G:A	6	28035427	G	A	0.159473	417149	-0.636501	0.051328	34.5863	0.00682535
6:28035427:G:GTA	6	28035427	G	GTA	0.00124416	417149	-0.108461	0.479179	0.0856932	2.33523e-05
6:28035440:TATACACACACAGACACAC:T	6	28035440	TATACACACACAGACACAC	T	0.00495167	420767	-0.0951137	0.240377	0.159682	0.000156696
6:28035442:T:C	6	28035442	T	C	0.00113328	418698	-0.293195	0.492771	0.25818	7.10911e-05
6:28035442:T:TAC	6	28035442	T	TAC	0.00301411	418698	-0.814051	0.323002	1.93083	9.55983e-05
6:28035442:T:TATAC	6	28035442	T	TATAC	0.00146645	418698	-0.372728	0.465398	0.373454	8.68097e-05
6:28035444:C:T	6	28035444	C	T	0.0493092	444937	-0.36719	0.0835715	4.95302	0.00178118
6:28035450:C:G	6	28035450	C	G	0.115462	445910	-0.634241	0.0579298	27.17	0.00395769
6:28035493:T:A	6	28035493	T	A	0.00830911	448303	-0.430426	0.181506	1.75153	0.000522342
6:28035497:T:G	6	28035497	T	G	0.0490044	448378	-0.35273	0.0831542	4.65432	0.00175311
6:28036014:T:C	6	28036014	T	C	0.00616586	448437	-0.487936	0.209415	1.7032	0.000628445
6:28036281:T:C	6	28036281	T	C	0.247107	448320	-0.570943	0.0402967	44.8429	0.0106727
6:28036300:A:G	6	28036300	A	G	0.388201	448265	-0.524263	0.0336227	54.0871	0.0225202
6:28036355:G:T	6	28036355	G	T	0.0335091	448401	-0.257121	0.0963454	2.1184	0.000853209
6:28036356:G:A	6	28036356	G	A	0.0490409	448411	-0.353736	0.0831461	4.67857	0.00174791
6:28036603:A:G	6	28036603	A	G	0.0383573	448428	-0.244484	0.0930465	2.06549	0.00055853
6:28036649:G:C	6	28036649	G	C	0.00132906	448437	-0.605262	0.451227	0.745209	6.06339e-05
6:28036778:T:G	6	28036778	T	G	0.064497	448424	-0.25909	0.0694653	3.71748	0.000330259
6:28036859:G:A	6	28036859	G	A	0.00241393	448438	0.1358	0.338552	0.162203	2.37746e-05
6:28037102:T:C	6	28037102	T	C	0.00928113	448437	-0.786472	0.224245	3.34404	0.000517536
6:28037334:A:G	6	28037334	A	G	0.0483756	448429	-0.345376	0.0835946	4.44333	0.00174603
6:28038061:G:A	6	28038061	G	A	0.00916746	448434	-0.334519	0.172542	1.2796	7.9515e-05
6:28038264:A:G	6	28038264	A	G	0.0484103	448427	-0.346072	0.0835822	4.46022	0.00175294
6:28038401:A:G	6	28038401	A	G	0.0646973	448427	-0.256597	0.0693395	3.66735	0.000288732
6:28038872:A:G	6	28038872	A	G	0.295505	448404	-0.566824	0.0373072	51.4078	0.0138631
6:28038969:G:A	6	28038969	G	A	0.00327694	448436	-0.464806	0.279552	1.01603	0.000119409
6:28039251:C:T	6	28039251	C	T	0.00305506	448437	-0.607494	0.319636	1.24141	0.000319838
6:28039490:A:G	6	28039490	A	G	0.00772468	448433	-0.68495	0.237634	2.40375	0.000448718
6:28039579:A:C	6	28039579	A	C	0.295495	448397	-0.566798	0.0373094	51.3974	0.0138326
6:28039628:AG:A	6	28039628	AG	A	0.247075	448360	-0.570729	0.0403007	44.8014	0.0106656
6:28039641:C:T	6	28039641	C	T	0.0483907	448413	-0.345726	0.0835893	4.45174	0.00174677
6:28039742:T:C	6	28039742	T	C	0.0030662	448438	-0.60834	0.319362	1.24567	0.000327056
6:28039783:T:G	6	28039783	T	G	0.0274622	448435	-0.0771771	0.102818	0.344014	0.000645979
6:28040152:C:A	6	28040152	C	A	0.0332339	448427	-0.1754	0.0932172	1.22267	0.000973523
6:28040171:T:G	6	28040171	T	G	0.0332287	448423	-0.175268	0.0932258	1.2211	0.000997005
6:28040175:G:C	6	28040175	G	C	0.0332308	448425	-0.175348	0.0932216	1.22203	0.000974924
6:28040245:T:G	6	28040245	T	G	0.037988	448418	0.175951	0.0858839	1.39265	0.000535515
6:28040402:G:A	6	28040402	G	A	0.00100014	448438	-0.70836	0.550824	0.702364	4.66035e-05
6:28040470:G:T	6	28040470	G	T	0.0483935	448418	-0.345888	0.0835864	4.45567	0.00174533
6:28040533:G:GTAA	6	28040533	G	GTAA	0.0481606	448427	-0.34894	0.083843	4.50071	0.00157348
6:28040553:T:C	6	28040553	T	C	0.0484	448419	-0.345831	0.0835855	4.45447	0.00174763
6:28040746:C:T	6	28040746	C	T	0.997451	448434	0.678413	0.334223	1.37289	6.93981e-05
6:28041437:G:C	6	28041437	G	C	0.0017784	448438	0.084952	0.42778	0.0743864	0.000137084
6:28041724:T:C	6	28041724	T	C	0.0484051	448424	-0.34599	0.0835831	4.45828	0.00174668
6:28041889:G:T	6	28041889	G	T	0.0482432	448426	-0.350341	0.0838169	4.53504	0.00161559
6:28042142:C:T	6	28042142	C	T	0.0484045	448429	-0.345947	0.0835854	4.4571	0.00174694
6:28042200:C:CTGTT	6	28042200	C	CTGTT	0.51357	447261	0.4993	0.0316568	55.3165	0.020415
6:28042200:C:CTGTTTGTT	6	28042200	C	CTGTTTGTT	0.0983285	447261	-0.216219	0.0582421	3.68764	0.00140016
6:28042200:C:CTGTTTGTTTGTT	6	28042200	C	CTGTTTGTTTGTT	0.00516924	447261	-0.25085	0.233439	0.548891	0.000132526
6:28042200:CTGTT:C	6	28042200	CTGTT	C	0.066374	447261	-0.490688	0.075641	10.0579	0.00192871
6:28042300:G:C	6	28042300	G	C	0.295531	448273	-0.567011	0.0373104	51.4323	0.0138534
6:28042904:C:G	6	28042904	C	G	0.00502158	448365	-1.09925	0.339754	2.91557	0.000216154
6:28042954:C:T	6	28042954	C	T	0.00116217	448301	0.522584	0.505688	0.520841	5.85615e-05
6:28043368:A:G	6	28043368	A	G	0.0481914	448265	-0.349611	0.0838539	4.51492	0.00160932
6:28043738:T:C	6	28043738	T	C	0.148937	448121	-0.6158	0.0508634	33.013	0.00663352
6:28043773:C:G	6	28043773	C	G	0.295656	448017	-0.565069	0.037313	51.0812	0.0138017
6:28043807:A:G	6	28043807	A	G	0.25416	435893	-0.575417	0.0405023	45.0816	0.0106834
6:28044561:G:GAA	6	28044561	G	GAA	0.111269	445862	-0.654667	0.0591679	27.7296	0.00382613
6:28044732:T:C	6	28044732	T	C	0.00617185	448407	-0.488375	0.209332	1.7067	0.00063097
6:28045055:GATCTCTGAGAGAGAATAGACCACTGTACA:G	6	28045055	GATCTCTGAGAGAGAATAGACCACTGTACA	G	0.00285333	448424	-0.382026	0.323816	0.623252	0.00012855
6:28045186:C:T	6	28045186	C	T	0.00135141	448422	-0.086031	0.430855	0.0748248	4.68059e-05
6:28045408:A:T	6	28045408	A	T	0.0479382	448421	-0.360417	0.084301	4.71936	0.00156683
6:28045420:T:C	6	28045420	T	C	0.0334436	448427	-0.256345	0.0963519	2.10777	0.000830097
6:28045470:C:T	6	28045470	C	T	0.00185311	448436	-0.697021	0.397333	1.10024	8.69438e-05
6:28045502:G:A	6	28045502	G	A	0.0235364	448434	-0.486023	0.122756	4.12387	0.0014453
6:28045525:T:C	6	28045525	T	C	0.048163	448425	-0.357252	0.084042	4.67175	0.00169791
6:28045632:C:A	6	28045632	C	A	0.295523	448373	-0.563064	0.0373055	50.7468	0.0137899
6:28045830:T:C	6	28045830	T	C	0.0481729	448426	-0.357477	0.0840382	4.67732	0.00171236
6:28045839:A:C	6	28045839	A	C	0.295536	448395	-0.562509	0.0373036	50.6537	0.0137922
6:28046076:T:C	6	28046076	T	C	0.29553	448381	-0.562391	0.0373051	50.6292	0.0138143
6:28046247:G:C	6	28046247	G	C	0.295518	448393	-0.56303	0.0373049	50.7423	0.0137875
6:28046315:C:T	6	28046315	C	T	0.0481762	448427	-0.364602	0.0842003	4.82684	0.00171191
6:28046685:C:T	6	28046685	C	T	0.00287554	448438	-0.440642	0.30864	0.814229	0.000789288
6:28046799:G:A	6	28046799	G	A	0.0235475	448434	-0.485666	0.12276	4.11836	0.00144708
6:28046819:C:T	6	28046819	C	T	0.243584	448371	-0.561554	0.0405111	42.9664	0.0103134
6:28046838:G:T	6	28046838	G	T	0.0481555	448412	-0.356882	0.0840475	4.66268	0.00171004
6:28046972:G:A	6	28046972	G	A	0.00393592	448434	-0.985374	0.305592	2.89892	0.000107263
6:28047270:C:T	6	28047270	C	T	0.00616486	448429	-0.488118	0.209373	1.70474	0.000579139
6:28047333:CA:C	6	28047333	CA	C	0.291735	448310	-0.560455	0.0374838	49.8201	0.0134146
6:28047515:C:T	6	28047515	C	T	0.956168	448435	0.326501	0.0866024	3.78736	0.000216431
6:28047577:G:A	6	28047577	G	A	0.0875581	448428	-0.121358	0.0575921	1.45468	0.0029699
6:28047750:T:C	6	28047750	T	C	0.00102132	448438	-1.01439	0.482283	1.45051	3.32725e-05
6:28047791:A:C	6	28047791	A	C	0.247343	448379	-0.563011	0.0402604	43.7109	0.0106822
6:28047811:T:C	6	28047811	T	C	0.0286287	448431	-0.310962	0.10872	2.37331	0.00119576
6:28048140:G:A	6	28048140	G	A	0.295526	448389	-0.56247	0.0373036	50.6469	0.0137916
6:28048321:C:T	6	28048321	C	T	0.0480726	448426	-0.355618	0.0840644	4.63194	0.00171544
6:28048638:T:TTTAG	6	28048638	T	TTTAG	0.0480817	448435	-0.355679	0.084066	4.6332	0.00171615
6:28049108:C:T	6	28049108	C	T	0.00405967	448436	-0.416715	0.256368	0.982694	0.000806251
6:28049239:C:T	6	28049239	C	T	0.00222216	448438	-0.625802	0.35803	1.09431	5.4517e-05
6:28049256:A:G	6	28049256	A	G	0.00403958	448438	-0.412945	0.257326	0.964381	0.000811204
6:28049325:A:AAAAC	6	28049325	A	AAAAC	0.148261	448401	-0.608712	0.0509	32.2345	0.00659718
6:28049354:G:A	6	28049354	G	A	0.388145	448399	-0.517655	0.0336399	52.7064	0.0225609
6:28049472:C:T	6	28049472	C	T	0.114934	448425	-0.633567	0.0578861	27.1538	0.00396294
6:28050245:A:G	6	28050245	A	G	0.00132356	448411	-0.7986	0.462327	1.07518	6.1836e-05
6:28050553:C:CA	6	28050553	C	CA	0.00635758	447419	0.489721	0.173533	2.32135	2.52651e-05
6:28050553:CA:C	6	28050553	CA	C	0.00415829	447419	-0.418506	0.250603	1.02264	0.000704794
6:28050575:G:T	6	28050575	G	T	0.0390225	447588	-0.50635	0.0941958	7.11708	0.000281732
6:28050691:A:G	6	28050691	A	G	0.249286	448122	-0.553916	0.0398845	43.1256	0.0107961
6:28050845:TC:T	6	28050845	TC	T	0.00191203	447953	0.0377878	0.359885	0.0379263	0.000172957
6:28050846:C:CA	6	28050846	C	CA	0.048803	447073	-0.347703	0.0830264	4.55037	0.00176258
6:28050847:C:A	6	28050847	C	A	0.296248	447418	-0.555921	0.0370857	50.0699	0.0136913
6:28050911:T:A	6	28050911	T	A	0.297764	448219	-0.551344	0.0369547	49.6086	0.0139442
6:28051166:G:A	6	28051166	G	A	0.0484039	448394	-0.349639	0.0832433	4.57403	0.00158389
6:28051887:G:C	6	28051887	G	C	0.0936025	448375	1.42291	0.0329475	406.744	0.26922
6:28052152:T:A	6	28052152	T	A	0.00173145	447312	-0.410724	0.387342	0.539135	6.58661e-05
6:28052201:C:T	6	28052201	C	T	0.246199	447827	-0.547884	0.0400289	41.917	0.0107141
6:28052287:A:C	6	28052287	A	C	0.0430014	448288	-0.478983	0.089103	7.11736	0.00038067
6:28052388:C:CA	6	28052388	C	CA	0.00310721	445737	-0.277216	0.298859	0.451458	0.000130408
6:28052388:CA:C	6	28052388	CA	C	0.00150089	445737	0.0623956	0.38711	0.0595089	0.000275254
6:28053036:T:G	6	28053036	T	G	0.247015	448282	-0.547439	0.0399071	42.1001	0.0107429
6:28053042:C:G	6	28053042	C	G	0.247022	448282	-0.547444	0.0399063	42.1027	0.0107426
6:28053185:C:G	6	28053185	C	G	0.006672	448366	-0.48216	0.198705	1.81688	0.000286774
6:28053478:G:A	6	28053478	G	A	0.00935413	448358	-0.340605	0.169214	1.35528	0.00067691
6:28053482:T:A	6	28053482	T	A	0.00893719	448351	-0.0771853	0.170722	0.186293	0.000128522
6:28053491:C:T	6	28053491	C	T	0.247019	448272	-0.548336	0.0399042	42.2409	0.010746
6:28053589:G:A	6	28053589	G	A	0.00105828	448369	-0.501304	0.490218	0.513583	7.62359e-05
6:28053811:G:A	6	28053811	G	A	0.246959	448229	-0.547324	0.0399121	42.0727	0.0107414
6:28053990:C:T	6	28053990	C	T	0.0305018	448334	-0.137271	0.0962216	0.813347	0.000951933
6:28053997:T:G	6	28053997	T	G	0.246978	448235	-0.547367	0.0399119	42.0795	0.0107428
6:28054075:A:AG	6	28054075	A	AG	0.295253	447972	-0.54846	0.0369754	49.0481	0.0138198
6:28054437:T:C	6	28054437	T	C	0.0475069	448156	-0.365926	0.0845617	4.82123	0.0015166
6:28054439:T:G	6	28054439	T	G	0.0153529	421711	-0.187409	0.138463	0.754739	0.000352883
6:28054470:T:C	6	28054470	T	C	0.2606	421491	-0.58402	0.0407843	45.7832	0.0106129
6:28054945:C:A	6	28054945	C	A	0.30051	435450	-0.569215	0.0376357	50.951	0.0136294
6:28055230:T:A	6	28055230	T	A	0.253044	436625	-0.572242	0.040514	44.5717	0.0106765
6:28055667:T:G	6	28055667	T	G	0.00119233	407605	-0.479955	0.527206	0.440543	2.85063e-05
6:28055709:CAT:C	6	28055709	CAT	C	0.0305511	436956	-0.154851	0.0980462	0.942137	0.000952572
6:28055751:A:G	6	28055751	A	G	0.0027107	440476	-0.0853644	0.30505	0.108127	5.42502e-05
6:28055973:C:G	6	28055973	C	G	0.24726	448139	-0.564534	0.0402771	43.9066	0.0106953
6:28056142:C:A	6	28056142	C	A	0.0128101	448396	-0.819243	0.178976	5.32715	0.000383838
6:28056248:C:A	6	28056248	C	A	0.0480723	448418	-0.355421	0.0840719	4.6267	0.00170426
6:28056630:C:G	6	28056630	C	G	0.0480009	448419	-0.361724	0.0842777	4.75195	0.00153956
6:28056644:C:T	6	28056644	C	T	0.0236348	448427	-0.489915	0.122664	4.18722	0.00145458
6:28056665:G:A	6	28056665	G	A	0.00173382	448431	-0.272316	0.351398	0.35816	5.91442e-05
6:28056708:C:G	6	28056708	C	G	0.247439	448393	-0.563365	0.0402568	43.7722	0.0106956
6:28056792:A:G	6	28056792	A	G	0.247376	448406	-0.56314	0.0402597	43.7319	0.0107036
6:28056819:T:C	6	28056819	T	C	0.00617145	448436	-0.488349	0.209326	1.70663	0.000630067
6:28056913:C:T	6	28056913	C	T	0.00350218	448435	-0.545998	0.279334	1.29563	7.6117e-05
6:28057276:A:T	6	28057276	A	T	0.00126551	448436	0.191607	0.490494	0.157351	6.36825e-05
6:28057501:A:G	6	28057501	A	G	0.246906	448369	-0.562981	0.0402917	43.6401	0.0106354
6:28057708:C:T	6	28057708	C	T	0.247346	448396	-0.563066	0.0402625	43.7149	0.0106801
6:28057990:G:A	6	28057990	G	A	0.247286	448303	-0.562806	0.0402664	43.6672	0.0106756
6:28058006:G:A	6	28058006	G	A	0.00112614	448435	-0.754862	0.505028	0.869685	6.91042e-05
6:28058148:T:C	6	28058148	T	C	0.148179	448414	-0.610364	0.0509478	32.3456	0.00659428
6:28058247:T:C	6	28058247	T	C	0.0235077	448427	-0.485334	0.122775	4.11254	0.001406
6:28058267:T:C	6	28058267	T	C	0.0334483	448424	-0.256476	0.0963502	2.10959	0.00082933
6:28058299:G:T	6	28058299	G	T	0.247329	448363	-0.562988	0.0402638	43.7003	0.010681
6:28058358:G:T	6	28058358	G	T	0.247317	448343	-0.562944	0.0402649	43.6913	0.010675
6:28058711:T:C	6	28058711	T	C	0.0182025	448263	-0.286796	0.12319	1.70097	0.000199508
6:28058730:C:CT	6	28058730	C	CT	0.0104109	428639	-0.300409	0.165965	1.15314	0.000268622
6:28058730:C:CTT	6	28058730	C	CTT	0.04534	428639	-0.366867	0.0890085	4.42472	0.00147284
6:28058730:CTTT:C	6	28058730	CTTT	C	0.170427	428639	-0.612494	0.0495688	34.3471	0.00540823
6:28058730:CTTTT:C	6	28058730	CTTTT	C	0.070634	428639	-0.320217	0.0714141	5.13504	0.00370284
6:28058844:C:A	6	28058844	C	A	0.00187272	442671	-0.703049	0.397701	1.11296	8.82559e-05
6:28059292:C:A	6	28059292	C	A	0.0479336	447525	-0.359945	0.0843675	4.7019	0.00153054
6:28059292:C:CA	6	28059292	C	CA	0.00803754	447525	-0.686543	0.230089	2.54564	0.000252907
6:28059292:CA:C	6	28059292	CA	C	0.00284342	447525	0.0330206	0.323691	0.0368042	9.76092e-05
6:28059910:A:C	6	28059910	A	C	0.247338	448371	-0.563036	0.0402616	43.7122	0.0106804
6:28060289:A:G	6	28060289	A	G	0.295512	448375	-0.562426	0.0373057	50.6338	0.0138085
6:28060612:C:A	6	28060612	C	A	0.247361	448408	-0.563117	0.0402603	43.7272	0.0106793
6:28060704:C:T	6	28060704	C	T	0.247379	448384	-0.563167	0.0402613	43.7328	0.0106868
6:28061081:A:AAT	6	28061081	A	AAT	0.0576477	448396	-0.148167	0.0717271	1.41053	0.000713772
6:28061105:A:G	6	28061105	A	G	0.00395603	448429	-0.988702	0.305334	2.91963	0.000105124
6:28061283:GA:G	6	28061283	GA	G	0.247287	448288	-0.562835	0.0402672	43.6698	0.0106706
6:28061465:A:G	6	28061465	A	G	0.00403059	448322	-0.411287	0.257617	0.957125	0.000709339
6:28061531:C:CT	6	28061531	C	CT	0.187637	446620	-0.549537	0.0454251	32.9638	0.00889992
6:28061531:C:CTT	6	28061531	C	CTT	0.0594297	446620	-0.455451	0.0794191	8.01038	0.0011542
6:28061600:C:G	6	28061600	C	G	0.0605248	441852	-0.470466	0.0794658	8.49318	0.00112166
6:28061691:C:CT	6	28061691	C	CT	0.0820425	427364	-0.307931	0.0657039	5.55639	0.00318842
6:28061691:CT:C	6	28061691	CT	C	0.0220772	427364	-0.420926	0.129903	2.92299	0.00105755
6:28062059:T:C	6	28062059	T	C	0.247432	448394	-0.563359	0.0402569	43.7712	0.0106852
6:28062372:T:C	6	28062372	T	C	0.0597671	448424	-0.456512	0.0790652	8.11084	0.00112643
6:28062457:G:A	6	28062457	G	A	0.00748269	448435	-0.48601	0.194943	1.89744	0.000183226
6:28062520:T:C	6	28062520	T	C	0.00617262	448432	-0.488288	0.209339	1.70613	0.000631534
6:28062721:T:C	6	28062721	T	C	0.247448	448402	-0.563515	0.0402546	43.7998	0.0106935
6:28062777:G:A	6	28062777	G	A	0.00375724	447935	-0.443006	0.265922	1.01896	0.000250627
6:28062829:C:G	6	28062829	C	G	0.00104488	447898	-0.50287	0.505131	0.495554	7.60435e-05
6:28062904:G:A	6	28062904	G	A	0.00157186	447876	-0.103204	0.426447	0.0921729	9.30297e-05
6:28063524:G:A	6	28063524	G	A	0.00926945	447006	-0.338899	0.172435	1.30653	0.000694786
6:28063651:C:CA	6	28063651	C	CA	0.622617	445208	0.591073	0.0339365	67.2128	0.0170257
6:28063651:C:CAA	6	28063651	C	CAA	0.00487188	445208	-0.133471	0.234797	0.244334	1.63672e-05
6:28063651:CAA:C	6	28063651	CAA	C	0.247931	445208	-0.561874	0.0403676	43.3132	0.010568
6:28063716:G:C	6	28063716	G	C	0.047831	448349	-0.364647	0.0845387	4.79377	0.00155612
6:28063773:A:AT	6	28063773	A	AT	0.00788664	448353	-0.426807	0.181262	1.73188	0.000245296
6:28063874:T:G	6	28063874	T	G	0.00924247	448419	-0.339627	0.172497	1.3101	0.000695384
6:28064060:C:A	6	28064060	C	A	0.295416	448378	-0.561979	0.0373135	50.5341	0.013778
6:28064778:C:T	6	28064778	C	T	0.00194899	448438	-0.375229	0.327627	0.598449	2.01952e-06
6:28064821:T:C	6	28064821	T	C	0.00202035	448438	-0.720414	0.382326	1.2253	0.000117552
6:28065139:C:CA	6	28065139	C	CA	0.0147247	448261	-0.277824	0.140056	1.3252	0.000178163
6:28065147:A:C	6	28065147	A	C	0.0175634	448433	-0.455522	0.139766	2.95181	0.000123753
6:28065261:T:G	6	28065261	T	G	0.295423	448375	-0.562063	0.0373124	50.5521	0.0138002
6:28065280:C:T	6	28065280	C	T	0.047802	448412	-0.357022	0.0843749	4.63402	0.0015186
6:28065309:T:C	6	28065309	T	C	0.295435	448390	-0.56209	0.0373117	50.5585	0.0138013
6:28065396:A:G	6	28065396	A	G	0.239139	448408	-0.55775	0.040844	41.7283	0.00989002
6:28065420:TA:T	6	28065420	TA	T	0.239112	448364	-0.557668	0.0408457	41.713	0.00988826
6:28065618:C:A	6	28065618	C	A	0.239131	448397	-0.557746	0.0408444	41.7269	0.00988993
6:28065727:A:C	6	28065727	A	C	0.0040396	448435	-0.41295	0.257326	0.964399	0.000812847
6:28065745:A:G	6	28065745	A	G	0.239141	448413	-0.557785	0.0408431	41.7352	0.00988909
6:28065841:C:T	6	28065841	C	T	0.0018676	448436	0.0577838	0.365946	0.0582235	7.81645e-05
6:28065975:T:C	6	28065975	T	C	0.0104753	448435	-0.237808	0.164298	0.830387	2.61479e-05
6:28066107:C:T	6	28066107	C	T	0.0561437	448421	-0.386831	0.0786777	6.05533	0.00212541
6:28066257:A:G	6	28066257	A	G	0.239126	448390	-0.55772	0.0408442	41.7235	0.00989187
6:28066263:T:C	6	28066263	T	C	0.23914	448391	-0.557786	0.040844	41.7335	0.00989545
6:28066306:A:G	6	28066306	A	G	0.00403851	448433	-0.412924	0.257331	0.964279	0.000812573
6:28066343:T:C	6	28066343	T	C	0.239135	448396	-0.557719	0.0408439	41.7241	0.00988629
6:28066442:C:T	6	28066442	C	T	0.00322652	442427	-0.672075	0.296835	1.62772	0.000105466
6:28066461:G:GA	6	28066461	G	GA	0.239694	446995	-0.560751	0.0408813	42.0926	0.00988301
6:28066659:A:AT	6	28066659	A	AT	0.00931747	447600	-0.432396	0.171624	1.92981	0.000674255
6:28066659:A:ATT	6	28066659	A	ATT	0.0476553	447600	-0.350988	0.0844223	4.49254	0.00147123
6:28066805:C:T	6	28066805	C	T	0.0283797	447749	-0.430363	0.112188	3.90306	0.00051369
6:28066913:C:T	6	28066913	C	T	0.056132	448407	-0.386947	0.0786756	6.05891	0.00212241
6:28066959:A:G	6	28066959	A	G	0.239135	448402	-0.557756	0.0408444	41.7285	0.00989134
6:28067141:TA:T	6	28067141	TA	T	0.23912	448378	-0.557687	0.0408453	41.7165	0.00989233
6:28067468:G:A	6	28067468	G	A	0.295407	448401	-0.56203	0.0373124	50.5461	0.0137934
6:28067701:TA:T	6	28067701	TA	T	0.0597213	448416	-0.455421	0.0790941	8.0699	0.00112366
6:28068447:G:C	6	28068447	G	C	0.295446	448381	-0.562207	0.0373122	50.5777	0.0137883
6:28068473:G:A	6	28068473	G	A	0.388004	448394	-0.516926	0.03365	52.53	0.0225179
6:28068630:G:T	6	28068630	G	T	0.0597926	448425	-0.457078	0.0790599	8.13032	0.00112852
6:28068914:C:T	6	28068914	C	T	0.0143967	448436	-0.177804	0.139285	0.695163	0.00035498
6:28068915:G:A	6	28068915	G	A	0.00629856	448436	-0.499683	0.20716	1.79963	0.000634322
6:28069242:G:T	6	28069242	G	T	0.0766745	448402	-0.397877	0.067931	8.3269	0.00242453
6:28069254:T:A	6	28069254	T	A	0.245038	448363	-0.537597	0.0403601	39.7517	0.00992101
6:28069417:A:G	6	28069417	A	G	0.00694748	448436	-0.351271	0.197595	1.12235	0.000734993
6:28069862:G:A	6	28069862	G	A	0.00539429	448437	-0.562355	0.223787	1.92176	0.00057155
6:28070115:G:T	6	28070115	G	T	0.241474	448407	-0.541527	0.0406433	39.7744	0.00949803
6:28070339:C:G	6	28070339	C	G	0.0509804	448427	-0.375114	0.0822537	5.29205	0.00203742
6:28070396:C:T	6	28070396	C	T	0.0513942	448426	-0.425937	0.0846185	6.31756	0.000880132
6:28070410:T:C	6	28070410	T	C	0.0317805	448435	1.50874	0.0532794	175.677	0.110159
6:28071151:G:A	6	28071151	G	A	0.115	448392	-0.608281	0.0575918	25.3494	0.00369817
6:28071188:C:T	6	28071188	C	T	0.0504848	448422	-0.381708	0.0827433	5.40166	0.00195913
6:28071237:T:C	6	28071237	T	C	0.241557	448415	-0.541779	0.0406395	39.8178	0.00950851
6:28071808:G:A	6	28071808	G	A	0.238295	448408	-0.538503	0.0408793	38.9013	0.00939749
6:28072803:T:C	6	28072803	T	C	0.0178578	448432	-0.521928	0.148051	3.3737	0.000999019
6:28072917:A:G	6	28072917	A	G	0.0506144	448430	-0.383809	0.0827077	5.45906	0.0019793
6:28073041:T:A	6	28073041	T	A	0.396487	448346	-0.48864	0.033404	47.7313	0.020097
6:28073678:C:A	6	28073678	C	A	0.00118746	448438	-0.596444	0.457952	0.714951	7.21183e-05
6:28073889:A:ACC	6	28073889	A	ACC	0.156301	448419	-0.508893	0.0489579	24.5805	0.00522288
6:28073921:G:A	6	28073921	G	A	0.00224354	448398	-0.267181	0.352671	0.348048	3.15119e-05
6:28074079:T:A	6	28074079	T	A	0.0504947	448384	-0.381736	0.0827499	5.40159	0.00196119
6:28074089:C:G	6	28074089	C	G	0.00457406	448398	0.668832	0.189928	3.36742	0.00029433
6:28074199:A:G	6	28074199	A	G	0.103833	448370	-0.114575	0.0529942	1.51404	0.00303437
6:28074236:A:G	6	28074236	A	G	0.0513658	446231	-0.370717	0.0820584	5.20404	0.00219194
6:28074496:C:T	6	28074496	C	T	0.0370112	440164	-0.385499	0.0972826	4.13008	0.00173696
6:28074509:T:C	6	28074509	T	C	0.0524198	420709	-0.40189	0.084318	5.72681	0.0021766
6:28074522:C:CA	6	28074522	C	CA	0.148195	407133	-0.183936	0.0492923	3.72052	0.00457571
6:28074529:AAAAAAAC:A	6	28074529	AAAAAAAC	A	0.052638	421074	-0.404617	0.0849224	5.7229	0.00106491
6:28074535:AC:A	6	28074535	AC	A	0.0130516	406194	-0.165373	0.149018	0.573316	0.000254413
6:28074536:C:A	6	28074536	C	A	0.223855	414905	-0.567991	0.0432767	38.6235	0.0104216
6:28074687:C:G	6	28074687	C	G	0.24127	448405	-0.540823	0.040651	39.659	0.00948449
6:28074876:C:T	6	28074876	C	T	0.0589127	448426	-0.432527	0.0792658	7.31411	0.00106726
6:28074920:G:T	6	28074920	G	T	0.0588963	448415	-0.432189	0.079275	7.30215	0.00106837
6:28075200:T:C	6	28075200	T	C	0.00833789	448435	-0.433673	0.180985	1.78076	0.000559523
6:28075246:T:C	6	28075246	T	C	0.0506139	448434	-0.383766	0.0827097	5.45773	0.00197995
6:28075561:G:A	6	28075561	G	A	0.00141207	448278	-0.466555	0.42701	0.561353	6.72622e-05
6:28075581:G:GT	6	28075581	G	GT	0.0367003	448430	-0.372346	0.0964935	3.94324	0.00173523
6:28075984:A:T	6	28075984	A	T	0.00275177	448438	-0.102577	0.301786	0.134344	4.11015e-05
6:28076050:A:G	6	28076050	A	G	0.151726	448416	-0.569175	0.0501207	29.16	0.00582813
6:28076242:C:T	6	28076242	C	T	0.00104255	448420	-0.500771	0.505067	0.492894	8.20016e-05
6:28076346:T:C	6	28076346	T	C	0.00140488	448436	-0.791587	0.468935	1.03905	8.0833e-05
6:28076559:T:C	6	28076559	T	C	0.241269	448407	-0.540794	0.0406512	39.6544	0.0094877
6:28076560:G:A	6	28076560	G	A	0.00539335	448423	-0.562351	0.22379	1.92168	0.000571306
6:28076669:A:G	6	28076669	A	G	0.00290791	448432	-0.211105	0.317231	0.296058	0.000180015
6:28076704:A:G	6	28076704	A	G	0.241272	448413	-0.540846	0.0406512	39.662	0.00948996
6:28076955:C:T	6	28076955	C	T	0.00539319	448436	-0.562346	0.223788	1.92169	0.000571306
6:28076978:G:A	6	28076978	G	A	0.0381564	448431	0.185673	0.085744	1.51778	0.000571597
6:28077538:GT:G	6	28077538	GT	G	0.0991873	448409	-0.0966684	0.0540756	1.13176	0.00203435
6:28077671:C:T	6	28077671	C	T	0.0505105	448422	-0.382123	0.0827396	5.41256	0.00196558
6:28077956:A:G	6	28077956	A	G	0.00101018	448436	-0.711898	0.546713	0.71474	5.17081e-05
6:28078391:C:A	6	28078391	C	A	0.24126	448400	-0.540801	0.0406524	39.6532	0.00948414
6:28078595:C:G	6	28078595	C	G	0.00457478	448437	0.668742	0.189922	3.36685	0.000294835
6:28078700:A:G	6	28078700	A	G	0.0520282	448430	-0.371889	0.0814416	5.30422	0.00202418
6:28078895:T:C	6	28078895	T	C	0.292388	448374	-0.545556	0.0374716	47.2919	0.0131571
6:28079011:A:G	6	28079011	A	G	0.241391	448382	-0.53966	0.040639	39.5157	0.00968413
6:28079236:G:A	6	28079236	G	A	0.0169365	448409	-0.232717	0.129857	1.13598	0.000310647
6:28079266:G:A	6	28079266	G	A	0.00514151	448409	-0.279104	0.238114	0.617731	0.000200817
6:28079309:CAGAT:C	6	28079309	CAGAT	C	0.241215	448363	-0.540705	0.0406546	39.6352	0.00949233
6:28079468:C:G	6	28079468	C	G	0.00755594	447727	-0.297293	0.185275	0.964247	6.78535e-05
6:28079630:C:CT	6	28079630	C	CT	0.0326004	447541	-0.380598	0.102673	3.6782	0.000951354
6:28079630:C:CTT	6	28079630	C	CTT	0.0189849	447541	-0.455835	0.140745	2.92058	0.0014052
6:28079630:C:CTTT	6	28079630	C	CTTT	0.00184117	447541	-0.55914	0.386803	0.828842	0.000197951
6:28079630:C:CTTTT	6	28079630	C	CTTTT	0.219118	447541	-0.524934	0.0422926	34.6477	0.00728858
6:28079690:G:A	6	28079690	G	A	0.0356621	447394	0.167331	0.0882386	1.23721	0.000440765
6:28079798:T:TA	6	28079798	T	TA	0.0421155	448350	-0.346824	0.0895272	3.97027	0.00136188
6:28079799:T:A	6	28079799	T	A	0.0421186	448353	-0.346885	0.0895273	3.97147	0.00136217
6:28079981:T:A	6	28079981	T	A	0.00463198	448404	-0.464754	0.246547	1.22604	4.17316e-05
6:28080078:GAGTCACCTTT:G	6	28080078	GAGTCACCTTT	G	0.0505569	448386	-0.389837	0.0828763	5.59293	0.00197729
6:28080543:A:AT	6	28080543	A	AT	0.228826	431468	-0.336931	0.0410233	15.6667	0.00491849
6:28080543:A:ATT	6	28080543	A	ATT	0.012804	431468	-0.32885	0.149334	1.55819	0.000480423
6:28080543:AT:A	6	28080543	AT	A	0.0115188	431468	-0.337747	0.156421	1.51098	0.00104078
6:28080543:ATTT:A	6	28080543	ATTT	A	0.117362	431468	-0.601113	0.0581231	24.3424	0.00366892
6:28080543:ATTTTT:A	6	28080543	ATTTTT	A	0.0015146	431468	-0.608014	0.448935	0.755411	0.000187439
6:28080543:ATTTTTT:A	6	28080543	ATTTTTT	A	0.0178808	431468	-0.495176	0.149224	3.04309	0.000996551
6:28080543:ATTTTTTT:A	6	28080543	ATTTTTTT	A	0.00126429	431468	-0.563529	0.474864	0.628305	0.000276302
6:28080665:C:CT	6	28080665	C	CT	0.241456	447852	-0.542209	0.0406671	39.8267	0.00949291
6:28080757:A:G	6	28080757	A	G	0.241481	447916	-0.5423	0.0406647	39.8443	0.00948891
6:28080760:A:G	6	28080760	A	G	0.241478	447916	-0.542304	0.0406651	39.8441	0.0094889
6:28080828:A:G	6	28080828	A	G	0.00309588	448015	-0.393606	0.278648	0.801933	8.95452e-05
6:28080840:T:C	6	28080840	T	C	0.0219662	448212	-0.438395	0.12309	3.43344	0.00041514
6:28080846:T:C	6	28080846	T	C	0.292364	448387	-0.545518	0.0374716	47.2855	0.0131561
6:28081062:C:T	6	28081062	C	T	0.0103539	448432	-0.229341	0.165177	0.782521	1.99165e-05
6:28081218:T:G	6	28081218	T	G	0.39664	448361	-0.489142	0.033402	47.8329	0.0202302
6:28082231:A:T	6	28082231	A	T	0.241226	448372	-0.540619	0.0406546	39.6231	0.00946818
6:28082261:T:G	6	28082261	T	G	0.241229	448377	-0.541577	0.0406565	39.7564	0.00946814
6:28082269:T:A	6	28082269	T	A	0.241232	448384	-0.542391	0.0406589	39.8683	0.00946907
6:28082652:C:T	6	28082652	C	T	0.0589084	448425	-0.432624	0.0792635	7.3175	0.00106995
6:28082661:G:A	6	28082661	G	A	0.0509966	448422	-0.375472	0.0822492	5.30157	0.0020378
6:28082667:G:A	6	28082667	G	A	0.00539655	448435	-0.562681	0.223708	1.92463	0.000520112
6:28082906:T:C	6	28082906	T	C	0.00457367	448436	0.668917	0.189927	3.3682	0.000294835
6:28082984:T:G	6	28082984	T	G	0.241257	448389	-0.540768	0.0406504	39.6523	0.00946143
6:28082996:TAAAA:T	6	28082996	TAAAA	T	0.241234	448389	-0.540637	0.040654	39.6269	0.00946508
6:28083040:A:G	6	28083040	A	G	0.00833685	448431	-0.433431	0.181022	1.7786	0.000556841
6:28083327:GT:G	6	28083327	GT	G	0.00104252	448432	-0.502349	0.505328	0.494616	7.88007e-05
6:28083486:G:A	6	28083486	G	A	0.0174397	448432	-0.502399	0.148683	3.13816	0.000904979
6:28083572:A:G	6	28083572	A	G	0.967471	448420	0.506379	0.108766	5.49086	0.000847233
6:28083601:C:T	6	28083601	C	T	0.00396042	448437	-0.213905	0.270027	0.368287	4.4925e-05
6:28083994:A:G	6	28083994	A	G	0.24129	448416	-0.540866	0.0406494	39.6683	0.00947569
6:28084025:T:A	6	28084025	T	A	0.241243	448404	-0.540735	0.0406531	39.6424	0.00946519
6:28084991:C:G	6	28084991	C	G	0.0222343	448429	-0.454543	0.125778	3.52044	0.001261
6:28085030:A:G	6	28085030	A	G	0.0053944	448428	-0.562409	0.22378	1.92214	0.00057792
6:28085045:A:C	6	28085045	A	C	0.151787	448408	-0.569558	0.0501169	29.2024	0.00582835
6:28085319:G:A	6	28085319	G	A	0.241245	448412	-0.540726	0.0406525	39.6424	0.00946797
6:28085686:G:A	6	28085686	G	A	0.00169812	448438	-0.8323	0.423864	1.30473	0.000117093
6:28086071:C:T	6	28086071	C	T	0.00457254	448438	0.669509	0.189943	3.37283	0.000293538
6:28086420:A:G	6	28086420	A	G	0.0775185	448422	-0.47341	0.0701587	10.8233	0.00227711
6:28086547:C:T	6	28086547	C	T	0.00176503	448434	0.00761335	0.381291	0.00697424	6.61645e-07
6:28086626:G:A	6	28086626	G	A	0.241225	448386	-0.540638	0.040654	39.6269	0.00946354
6:28086687:C:T	6	28086687	C	T	0.0915191	448420	1.45539	0.0336485	407.97	0.275388
6:28086792:T:C	6	28086792	T	C	0.00647247	448438	-0.350864	0.204343	1.06564	0.000109058
6:28086929:T:C	6	28086929	T	C	0.24125	448405	-0.540755	0.0406515	39.6483	0.00948346
6:28087407:G:A	6	28087407	G	A	0.00116293	448437	-0.307292	0.485105	0.278654	5.05862e-05
6:28087479:C:T	6	28087479	C	T	0.0014206	448403	-0.605061	0.450991	0.745411	8.47678e-05
6:28087717:C:T	6	28087717	C	T	0.0991343	448427	-0.0937923	0.0540909	1.08133	0.00205809
6:28087814:A:AAG	6	28087814	A	AAG	0.114994	448407	-0.608346	0.0575882	25.3576	0.00370044
6:28087976:C:T	6	28087976	C	T	0.00274285	448438	-0.251243	0.33002	0.350198	0.000147394
6:28088045:A:G	6	28088045	A	G	0.00363038	448438	-0.405574	0.275816	0.849427	0.000294077
6:28088472:G:T	6	28088472	G	T	0.0415138	448429	-0.0738149	0.0836708	0.422893	0.000204029
6:28088858:C:T	6	28088858	C	T	0.00351777	448438	-0.54775	0.278816	1.3057	7.94606e-05
6:28088868:T:G	6	28088868	T	G	0.0174518	448434	-0.502391	0.148687	3.13793	0.000901622
6:28089708:G:C	6	28089708	G	C	0.0505647	448257	-0.382242	0.0827502	5.41435	0.00197843
6:28089816:A:T	6	28089816	A	T	0.241245	448386	-0.54071	0.0406531	39.6389	0.00947493
6:28090249:CTAACAGAAACTGACAG:C	6	28090249	CTAACAGAAACTGACAG	C	0.00393813	448436	-0.330474	0.274714	0.640191	0.000154259
6:28090401:G:A	6	28090401	G	A	0.0350114	448383	0.186777	0.0888519	1.44925	0.000174013
6:28090431:G:A	6	28090431	G	A	0.0181332	448432	-0.262594	0.124857	1.45035	0.000369992
6:28090587:T:C	6	28090587	T	C	0.0504438	448430	-0.380003	0.0827638	5.3563	0.00195929
6:28090668:A:G	6	28090668	A	G	0.0300411	448435	-0.364519	0.108869	3.08976	0.000908577
6:28090857:A:G	6	28090857	A	G	0.241264	448422	-0.541673	0.0406552	39.7726	0.00946374
6:28091171:G:C	6	28091171	G	C	0.115029	448430	-0.608466	0.0575873	25.3681	0.0037074
6:28091242:G:A	6	28091242	G	A	0.241395	448413	-0.539648	0.0406396	39.5128	0.00966097
6:28091439:G:C	6	28091439	G	C	0.241398	448401	-0.541371	0.0406455	39.7477	0.00947114
6:28091659:T:C	6	28091659	T	C	0.241262	448413	-0.540761	0.0406527	39.647	0.00946091
6:28091680:T:C	6	28091680	T	C	0.0442606	448435	-0.150115	0.077436	1.27939	0.000208252
6:28091956:A:C	6	28091956	A	C	0.00766788	448429	-0.679774	0.230372	2.49896	0.000525354
6:28091988:T:C	6	28091988	T	C	0.00408196	448437	-0.418621	0.256119	0.990726	0.000811174
6:28092135:C:G	6	28092135	C	G	0.0259938	448433	0.0322985	0.100981	0.12547	7.22476e-05
6:28092182:G:A	6	28092182	G	A	0.035265	448433	0.17974	0.0886023	1.37164	0.000259796
6:28092227:G:A	6	28092227	G	A	0.241253	448402	-0.54074	0.0406534	39.6426	0.00946204
6:28092274:T:TA	6	28092274	T	TA	0.00161575	448398	-0.0734835	0.433323	0.0628135	0.000131956
6:28092308:T:C	6	28092308	T	C	0.0589129	448425	-0.432732	0.0792653	7.32052	0.00106835
6:28092461:T:C	6	28092461	T	C	0.115026	448421	-0.608466	0.0575872	25.3682	0.0037065
6:28092501:AG:A	6	28092501	AG	A	0.025965	448431	0.0333733	0.101028	0.130096	7.15539e-05
6:28092620:T:C	6	28092620	T	C	0.0999721	448405	-0.101592	0.0539091	1.22551	0.00245477
6:28092707:G:C	6	28092707	G	C	0.058922	448423	-0.432752	0.0792647	7.32126	0.00106977
6:28092842:G:A	6	28092842	G	A	0.00866231	448437	-0.570989	0.208493	2.20977	0.000217156
6:28092955:CTA:C	6	28092955	CTA	C	0.00361254	448438	-0.502805	0.291828	1.0711	0.000146967
6:28093022:A:G	6	28093022	A	G	0.00351666	448437	-0.547872	0.278781	1.30639	8.06649e-05
6:28093104:T:C	6	28093104	T	C	0.0297748	448433	-0.35696	0.109024	2.97479	0.000883661
6:28093396:G:T	6	28093396	G	T	0.0504545	448414	-0.387531	0.0829319	5.52724	0.00198038
6:28093517:C:T	6	28093517	C	T	0.0367558	448433	-0.373618	0.0964656	3.9687	0.00173499
6:28093966:G:A	6	28093966	G	A	0.241273	448416	-0.540838	0.0406517	39.6598	0.00946302
6:28094014:A:G	6	28094014	A	G	0.24125	448395	-0.540724	0.040653	39.6412	0.00946107
6:28094169:T:G	6	28094169	T	G	0.0367526	448431	-0.373464	0.0964687	3.96564	0.00173636
6:28094288:C:A	6	28094288	C	A	0.292248	448396	-0.546369	0.0374836	47.4001	0.0131314
6:28094664:T:TA	6	28094664	T	TA	0.241242	448370	-0.540709	0.0406543	39.6364	0.0094668
6:28094820:G:A	6	28094820	G	A	0.00160782	448432	-0.863234	0.388613	1.57956	0.000179951
6:28094861:A:AT	6	28094861	A	AT	0.241201	448335	-0.540588	0.0406572	39.6137	0.00946349
6:28094969:T:C	6	28094969	T	C	0.00158439	448438	0.211799	0.45156	0.194471	8.32344e-05
6:28095088:T:C	6	28095088	T	C	0.0231997	448432	-0.280512	0.110926	1.94139	0.00105694
6:28095541:C:G	6	28095541	C	G	0.00220099	448434	-0.291958	0.347252	0.397421	4.06709e-05
6:28096077:C:T	6	28096077	C	T	0.241255	448391	-0.540743	0.040653	39.6438	0.0094787
6:28096310:A:C	6	28096310	A	C	0.00132572	448437	-0.772503	0.485153	0.953426	7.58786e-05
6:28096313:T:C	6	28096313	T	C	0.0367528	448428	-0.373635	0.0964645	3.9691	0.00173382
6:28096845:T:C	6	28096845	T	C	0.241261	448401	-0.540802	0.0406531	39.6521	0.00946627
6:28096855:A:G	6	28096855	A	G	0.241264	448409	-0.540814	0.0406529	39.6541	0.00946389
6:28096958:G:A	6	28096958	G	A	0.0504643	448426	-0.387561	0.082937	5.52739	0.00197872
6:28097053:C:T	6	28097053	C	T	0.00120975	448438	-0.54427	0.483974	0.583751	0.000214976
6:28097260:G:A	6	28097260	G	A	0.0303737	448430	-0.348703	0.107798	2.91459	0.000961453
6:28097302:AAAGCTTTCCCACATT:A	6	28097302	AAAGCTTTCCCACATT	A	0.0382256	448417	0.184862	0.085721	1.50807	0.00056733
6:28098023:T:C	6	28098023	T	C	0.115033	448408	-0.608594	0.0575865	25.3791	0.00371719
6:28098110:T:C	6	28098110	T	C	0.292255	448392	-0.546394	0.0374823	47.4075	0.0131344
6:28098215:T:C	6	28098215	T	C	0.241381	448368	-0.539685	0.0406383	39.5205	0.00966103
6:28098298:T:A	6	28098298	T	A	0.00104139	448438	-0.501234	0.505871	0.492459	8.22162e-05
6:28098445:T:G	6	28098445	T	G	0.0196452	448430	-0.568817	0.142795	4.16798	0.00138268

### Sheet: SI Table 20
SI Table 20. Aggregated rare variant associations with haemochromatosis diagnosis (aggregated by predicted conseuqence on HFE protein) - analysis adjusted for C282Y genotype
CHROM	GENPOS	ID	ALLELE0	ALLELE1	A1FREQ	N	TEST	BETA	SE	CHISQ	LOG10P	EXTRA	mask
6	26087345	regulatory_HFE_ENST00000483782.rna_regulatory.singleton	ref	rna_regulatory.singleton	4.68403e-05	448332	ADD	-1.00773	3.08458	0.106732	0.128488	DF=1	1
6	26087345	regulatory_HFE_ENST00000483782.rna_regulatory.0.001	ref	rna_regulatory.0.001	NA	448332	ADD-ACATO	NA	NA	0.0829096	0.1116	DF=1	1
6	26087345	regulatory_HFE_ENST00000483782.rna_regulatory.0.001	ref	rna_regulatory.0.001	NA	448332	ADD-ACATV	NA	NA	0.0264264	0.06005	DF=1	1
6	26087345	regulatory_HFE_ENST00000483782.rna_regulatory.0.001	ref	rna_regulatory.0.001	NA	448332	ADD-SKAT	NA	NA	0.25666	0.212948	DF=1	1
6	26087345	regulatory_HFE_ENST00000483782.rna_regulatory.0.001	ref	rna_regulatory.0.001	0.00182008	448332	ADD	0.0374588	0.298925	0.015703	0.0456239	DF=1	1
6	26087345	regulatory_HFE_ENST00000483782	NA	NA	NA	448332	ADD-BURDEN-ACAT	NA	NA	0.016273	0.0464855	DF=2	1
6	26087399	regulatory_HFE_ENST00000486147.rna_regulatory.singleton	ref	rna_regulatory.singleton	2.34201e-05	448332	ADD	-1.00711	4.00919	0.0631014	0.09601	DF=1	1
6	26087399	regulatory_HFE_ENST00000486147.rna_regulatory.0.001	ref	rna_regulatory.0.001	NA	448332	ADD-ACATO	NA	NA	0.342893	0.253238	DF=1	1
6	26087399	regulatory_HFE_ENST00000486147.rna_regulatory.0.001	ref	rna_regulatory.0.001	NA	448332	ADD-ACATV	NA	NA	0.266633	0.217815	DF=1	1
6	26087399	regulatory_HFE_ENST00000486147.rna_regulatory.0.001	ref	rna_regulatory.0.001	NA	448332	ADD-SKAT	NA	NA	0.116317	0.134858	DF=1	1
6	26087399	regulatory_HFE_ENST00000486147.rna_regulatory.0.001	ref	rna_regulatory.0.001	0.000652418	448332	ADD	-1.0484	0.821473	1.62881	0.694933	DF=1	1
6	26087399	regulatory_HFE_ENST00000486147	NA	NA	NA	448332	ADD-BURDEN-ACAT	NA	NA	1.54835	0.670849	DF=2	1
6	26087345	rna_HFE_ENST00000483782.rna.singleton	ref	rna.singleton	0.000172863	448332	ADD	2.05301	1.30931	2.45864	0.93226	DF=1	1
6	26087345	rna_HFE_ENST00000483782.rna.0.001	ref	rna.0.001	NA	448332	ADD-ACATO	NA	NA	0.6618	0.380985	DF=1	1
6	26087345	rna_HFE_ENST00000483782.rna.0.001	ref	rna.0.001	NA	448332	ADD-ACATV	NA	NA	1.03018	0.508476	DF=1	1
6	26087345	rna_HFE_ENST00000483782.rna.0.001	ref	rna.0.001	NA	448332	ADD-SKAT	NA	NA	0.841839	0.445061	DF=1	1
6	26087345	rna_HFE_ENST00000483782.rna.0.001	ref	rna.0.001	0.00560411	448332	ADD	0.14099	0.222799	0.400448	0.278307	DF=1	1
6	26087345	rna_HFE_ENST00000483782	NA	NA	NA	448332	ADD-BURDEN-ACAT	NA	NA	0.46816	0.306418	DF=2	1
6	26087443	rna_HFE_ENST00000486147.rna.singleton	ref	rna.singleton	0.000149443	448332	ADD	2.23825	1.3484	2.75535	1.01354	DF=1	1
6	26087443	rna_HFE_ENST00000486147.rna.0.001	ref	rna.0.001	NA	448332	ADD-ACATO	NA	NA	0.333248	0.248911	DF=1	1
6	26087443	rna_HFE_ENST00000486147.rna.0.001	ref	rna.0.001	NA	448332	ADD-ACATV	NA	NA	0.854034	0.449266	DF=1	1
6	26087443	rna_HFE_ENST00000486147.rna.0.001	ref	rna.0.001	NA	448332	ADD-SKAT	NA	NA	0.234035	0.201662	DF=1	1
6	26087443	rna_HFE_ENST00000486147.rna.0.001	ref	rna.0.001	0.00395354	448332	ADD	-0.256064	0.318068	0.648123	0.37594	DF=1	1
6	26087443	rna_HFE_ENST00000486147	NA	NA	NA	448332	ADD-BURDEN-ACAT	NA	NA	0.758075	0.415746	DF=2	1
6	26087516	coding_HFE_ENST00000483782.splice_region_variant.0.001	ref	splice_region_variant.0.001	NA	448332	ADD-ACATO	NA	NA	0.0152192	0.0448815	DF=1	2
6	26087516	coding_HFE_ENST00000483782.splice_region_variant.0.001	ref	splice_region_variant.0.001	NA	448332	ADD-ACATV	NA	NA	0.0152192	0.0448815	DF=1	2
6	26087516	coding_HFE_ENST00000483782.splice_region_variant.0.001	ref	splice_region_variant.0.001	NA	448332	ADD-SKAT	NA	NA	0.0152192	0.0448815	DF=1	2
6	26087516	coding_HFE_ENST00000483782.splice_region_variant.0.001	ref	splice_region_variant.0.001	5.57622e-06	448332	ADD	-1.00748	8.16659	0.0152192	0.0448815	DF=1	2
6	26087516	coding_HFE_ENST00000483782	NA	NA	NA	448332	ADD-BURDEN-ACAT	NA	NA	0.0152192	0.0448815	DF=1	2
6	26087492	coding_HFE_ENST00000397022.hc_lof.singleton	ref	hc_lof.singleton	1.89592e-05	448332	ADD	3.80061	1.08954	12.1679	3.3132	DF=1	2
6	26087492	coding_HFE_ENST00000397022.hc_lof.0.001	ref	hc_lof.0.001	NA	448332	ADD-ACATO	NA	NA	9.76423	2.74973	DF=1	2
6	26087492	coding_HFE_ENST00000397022.hc_lof.0.001	ref	hc_lof.0.001	NA	448332	ADD-ACATV	NA	NA	7.34807	2.17305	DF=1	2
6	26087492	coding_HFE_ENST00000397022.hc_lof.0.001	ref	hc_lof.0.001	NA	448332	ADD-SKAT	NA	NA	9.6023	2.71145	DF=1	2
6	26087492	coding_HFE_ENST00000397022.hc_lof.0.001	ref	hc_lof.0.001	0.000228625	448332	ADD	2.21243	0.735178	9.0564	2.58207	DF=1	2
6	26087492	coding_HFE_ENST00000397022.missense.singleton	ref	missense.singleton	8.58739e-05	448332	ADD	1.05252	1.61872	0.422781	0.287727	DF=1	2
6	26087492	coding_HFE_ENST00000397022.missense.0.001	ref	missense.0.001	NA	448332	ADD-ACATO	NA	NA	0.560956	0.343063	DF=1	2
6	26087492	coding_HFE_ENST00000397022.missense.0.001	ref	missense.0.001	NA	448332	ADD-ACATV	NA	NA	1.14279	0.545058	DF=1	2
6	26087492	coding_HFE_ENST00000397022.missense.0.001	ref	missense.0.001	NA	448332	ADD-SKAT	NA	NA	1.0856	0.526588	DF=1	2
6	26087492	coding_HFE_ENST00000397022.missense.0.001	ref	missense.0.001	0.00335243	448332	ADD	0.0726734	0.376591	0.0372401	0.0721283	DF=1	2
6	26087492	coding_HFE_ENST00000397022.missense_cadd_over_25.singleton	ref	missense_cadd_over_25.singleton	7.80671e-06	448332	ADD	-1.00212	10.27	0.00952138	0.035143	DF=1	2
6	26087492	coding_HFE_ENST00000397022.missense_cadd_over_25.0.001	ref	missense_cadd_over_25.0.001	NA	448332	ADD-ACATO	NA	NA	1.00718	0.500893	DF=1	2
6	26087492	coding_HFE_ENST00000397022.missense_cadd_over_25.0.001	ref	missense_cadd_over_25.0.001	NA	448332	ADD-ACATV	NA	NA	2.1843	0.855662	DF=1	2
6	26087492	coding_HFE_ENST00000397022.missense_cadd_over_25.0.001	ref	missense_cadd_over_25.0.001	NA	448332	ADD-SKAT	NA	NA	1.65422	0.702491	DF=1	2
6	26087492	coding_HFE_ENST00000397022.missense_cadd_over_25.0.001	ref	missense_cadd_over_25.0.001	0.000557622	448332	ADD	0.0895887	1.04759	0.00731348	0.0306545	DF=1	2
6	26087492	coding_HFE_ENST00000397022.splice_region_variant.singleton	ref	splice_region_variant.singleton	7.80671e-06	448332	ADD	-1.00237	9.71489	0.0106458	0.0372419	DF=1	2
6	26087492	coding_HFE_ENST00000397022.splice_region_variant.0.001	ref	splice_region_variant.0.001	NA	448332	ADD-ACATO	NA	NA	0.0300818	0.0643392	DF=1	2
6	26087492	coding_HFE_ENST00000397022.splice_region_variant.0.001	ref	splice_region_variant.0.001	NA	448332	ADD-ACATV	NA	NA	0.0300818	0.0643392	DF=1	2
6	26087492	coding_HFE_ENST00000397022.splice_region_variant.0.001	ref	splice_region_variant.0.001	NA	448332	ADD-SKAT	NA	NA	0.0300818	0.0643392	DF=1	2
6	26087492	coding_HFE_ENST00000397022.splice_region_variant.0.001	ref	splice_region_variant.0.001	2.45354e-05	448332	ADD	-1.00223	5.77848	0.0300818	0.0643392	DF=1	2
6	26087492	coding_HFE_ENST00000397022.synonymous.singleton	ref	synonymous.singleton	4.12641e-05	448332	ADD	-1.00648	3.45797	0.0847168	0.112943	DF=1	2
6	26087492	coding_HFE_ENST00000397022.synonymous.0.001	ref	synonymous.0.001	NA	448332	ADD-ACATO	NA	NA	0.00506139	0.0253577	DF=1	2
6	26087492	coding_HFE_ENST00000397022.synonymous.0.001	ref	synonymous.0.001	NA	448332	ADD-ACATV	NA	NA	0.101512	0.124926	DF=1	2
6	26087492	coding_HFE_ENST00000397022.synonymous.0.001	ref	synonymous.0.001	NA	448332	ADD-SKAT	NA	NA	0.00335312	0.020532	DF=1	2
6	26087492	coding_HFE_ENST00000397022.synonymous.0.001	ref	synonymous.0.001	0.000511897	448332	ADD	-0.21881	0.645793	0.114802	0.133865	DF=1	2
6	26087492	coding_HFE_ENST00000397022	NA	NA	NA	448332	ADD-BURDEN-ACAT	NA	NA	4.0798	1.36252	DF=10	2
6	26087492	coding_HFE_ENST00000357618.hc_lof.singleton	ref	hc_lof.singleton	2.11897e-05	448332	ADD	3.56157	1.05365	11.4259	3.14011	DF=1	2
6	26087492	coding_HFE_ENST00000357618.hc_lof.0.001	ref	hc_lof.0.001	NA	448332	ADD-ACATO	NA	NA	9.31966	2.64453	DF=1	2
6	26087492	coding_HFE_ENST00000357618.hc_lof.0.001	ref	hc_lof.0.001	NA	448332	ADD-ACATV	NA	NA	6.9405	2.07435	DF=1	2
6	26087492	coding_HFE_ENST00000357618.hc_lof.0.001	ref	hc_lof.0.001	NA	448332	ADD-SKAT	NA	NA	9.13046	2.59965	DF=1	2
6	26087492	coding_HFE_ENST00000357618.hc_lof.0.001	ref	hc_lof.0.001	0.000233086	448332	ADD	2.16776	0.73119	8.78948	2.5186	DF=1	2
6	26087492	coding_HFE_ENST00000357618.missense.singleton	ref	missense.singleton	9.14501e-05	448332	ADD	1.028	1.60903	0.408187	0.281589	DF=1	2
6	26087492	coding_HFE_ENST00000357618.missense.0.001	ref	missense.0.001	NA	448332	ADD-ACATO	NA	NA	0.504592	0.321036	DF=1	2
6	26087492	coding_HFE_ENST00000357618.missense.0.001	ref	missense.0.001	NA	448332	ADD-ACATV	NA	NA	1.10346	0.532378	DF=1	2
6	26087492	coding_HFE_ENST00000357618.missense.0.001	ref	missense.0.001	NA	448332	ADD-SKAT	NA	NA	1.02535	0.506887	DF=1	2
6	26087492	coding_HFE_ENST00000357618.missense.0.001	ref	missense.0.001	0.00338477	448332	ADD	0.0653674	0.375328	0.0303319	0.0646241	DF=1	2
6	26087492	coding_HFE_ENST00000357618.missense_cadd_over_25.singleton	ref	missense_cadd_over_25.singleton	7.80671e-06	448332	ADD	-1.00212	10.27	0.00952138	0.035143	DF=1	2
6	26087492	coding_HFE_ENST00000357618.missense_cadd_over_25.0.001	ref	missense_cadd_over_25.0.001	NA	448332	ADD-ACATO	NA	NA	0.882545	0.459038	DF=1	2
6	26087492	coding_HFE_ENST00000357618.missense_cadd_over_25.0.001	ref	missense_cadd_over_25.0.001	NA	448332	ADD-ACATV	NA	NA	2.00683	0.805229	DF=1	2
6	26087492	coding_HFE_ENST00000357618.missense_cadd_over_25.0.001	ref	missense_cadd_over_25.0.001	NA	448332	ADD-SKAT	NA	NA	1.60807	0.688749	DF=1	2
6	26087492	coding_HFE_ENST00000357618.missense_cadd_over_25.0.001	ref	missense_cadd_over_25.0.001	0.000563199	448332	ADD	0.0732608	1.03977	0.00496447	0.025107	DF=1	2
6	26087492	coding_HFE_ENST00000357618.splice_region_variant.singleton	ref	splice_region_variant.singleton	7.80671e-06	448332	ADD	-1.00239	9.77885	0.0105075	0.0369894	DF=1	2
6	26087492	coding_HFE_ENST00000357618.splice_region_variant.0.001	ref	splice_region_variant.0.001	NA	448332	ADD-ACATO	NA	NA	0.0335485	0.0682013	DF=1	2
6	26087492	coding_HFE_ENST00000357618.splice_region_variant.0.001	ref	splice_region_variant.0.001	NA	448332	ADD-ACATV	NA	NA	0.0335485	0.0682013	DF=1	2
6	26087492	coding_HFE_ENST00000357618.splice_region_variant.0.001	ref	splice_region_variant.0.001	NA	448332	ADD-SKAT	NA	NA	0.0335485	0.0682013	DF=1	2
6	26087492	coding_HFE_ENST00000357618.splice_region_variant.0.001	ref	splice_region_variant.0.001	2.23049e-05	448332	ADD	-1.00443	5.48382	0.0335485	0.0682013	DF=1	2
6	26087492	coding_HFE_ENST00000357618.synonymous.singleton	ref	synonymous.singleton	4.23793e-05	448332	ADD	-1.00643	3.43969	0.0856103	0.113603	DF=1	2
6	26087492	coding_HFE_ENST00000357618.synonymous.0.001	ref	synonymous.0.001	NA	448332	ADD-ACATO	NA	NA	0.00447626	0.0238071	DF=1	2
6	26087492	coding_HFE_ENST00000357618.synonymous.0.001	ref	synonymous.0.001	NA	448332	ADD-ACATV	NA	NA	0.089746	0.116622	DF=1	2
6	26087492	coding_HFE_ENST00000357618.synonymous.0.001	ref	synonymous.0.001	NA	448332	ADD-SKAT	NA	NA	0.00286046	0.0189307	DF=1	2
6	26087492	coding_HFE_ENST00000357618.synonymous.0.001	ref	synonymous.0.001	0.000533087	448332	ADD	-0.224257	0.643555	0.121428	0.138172	DF=1	2
6	26087492	coding_HFE_ENST00000357618	NA	NA	NA	448332	ADD-BURDEN-ACAT	NA	NA	3.594	1.23666	DF=10	2
6	26087492	coding_HFE_ENST00000317896.hc_lof.singleton	ref	hc_lof.singleton	1.56134e-05	448332	ADD	3.82397	1.09768	12.136	3.30576	DF=1	2
6	26087492	coding_HFE_ENST00000317896.hc_lof.0.001	ref	hc_lof.0.001	NA	448332	ADD-ACATO	NA	NA	10.0259	2.81149	DF=1	2
6	26087492	coding_HFE_ENST00000317896.hc_lof.0.001	ref	hc_lof.0.001	NA	448332	ADD-ACATV	NA	NA	7.66216	2.24879	DF=1	2
6	26087492	coding_HFE_ENST00000317896.hc_lof.0.001	ref	hc_lof.0.001	NA	448332	ADD-SKAT	NA	NA	9.42014	2.66834	DF=1	2
6	26087492	coding_HFE_ENST00000317896.hc_lof.0.001	ref	hc_lof.0.001	0.000166171	448332	ADD	2.46182	0.758973	10.5211	2.92804	DF=1	2
6	26087492	coding_HFE_ENST00000317896.missense.singleton	ref	missense.singleton	7.47214e-05	448332	ADD	1.12951	1.64877	0.469312	0.306885	DF=1	2
6	26087492	coding_HFE_ENST00000317896.missense.0.001	ref	missense.0.001	NA	448332	ADD-ACATO	NA	NA	0.580192	0.350435	DF=1	2
6	26087492	coding_HFE_ENST00000317896.missense.0.001	ref	missense.0.001	NA	448332	ADD-ACATV	NA	NA	0.90132	0.465431	DF=1	2
6	26087492	coding_HFE_ENST00000317896.missense.0.001	ref	missense.0.001	NA	448332	ADD-SKAT	NA	NA	0.609149	0.361403	DF=1	2
6	26087492	coding_HFE_ENST00000317896.missense.0.001	ref	missense.0.001	0.00235094	448332	ADD	-0.324827	0.433353	0.561851	0.343408	DF=1	2
6	26087492	coding_HFE_ENST00000317896.missense_cadd_over_25.singleton	ref	missense_cadd_over_25.singleton	6.69147e-06	448332	ADD	-1.00223	10.6752	0.00881424	0.0337638	DF=1	2
6	26087492	coding_HFE_ENST00000317896.missense_cadd_over_25.0.001	ref	missense_cadd_over_25.0.001	NA	448332	ADD-ACATO	NA	NA	0.933857	0.476432	DF=1	2
6	26087492	coding_HFE_ENST00000317896.missense_cadd_over_25.0.001	ref	missense_cadd_over_25.0.001	NA	448332	ADD-ACATV	NA	NA	1.99317	0.801315	DF=1	2
6	26087492	coding_HFE_ENST00000317896.missense_cadd_over_25.0.001	ref	missense_cadd_over_25.0.001	NA	448332	ADD-SKAT	NA	NA	1.63231	0.695975	DF=1	2
6	26087492	coding_HFE_ENST00000317896.missense_cadd_over_25.0.001	ref	missense_cadd_over_25.0.001	0.000555392	448332	ADD	0.0818398	1.04389	0.00614634	0.0280236	DF=1	2
6	26087492	coding_HFE_ENST00000317896.splice_region_variant.singleton	ref	splice_region_variant.singleton	6.69147e-06	448332	ADD	-1.00251	10.1171	0.00981902	0.0357092	DF=1	2
6	26087492	coding_HFE_ENST00000317896.splice_region_variant.0.001	ref	splice_region_variant.0.001	NA	448332	ADD-ACATO	NA	NA	0.03286	0.0674486	DF=1	2
6	26087492	coding_HFE_ENST00000317896.splice_region_variant.0.001	ref	splice_region_variant.0.001	NA	448332	ADD-ACATV	NA	NA	0.03286	0.0674486	DF=1	2
6	26087492	coding_HFE_ENST00000317896.splice_region_variant.0.001	ref	splice_region_variant.0.001	NA	448332	ADD-SKAT	NA	NA	0.03286	0.0674486	DF=1	2
6	26087492	coding_HFE_ENST00000317896.splice_region_variant.0.001	ref	splice_region_variant.0.001	2.11897e-05	448332	ADD	-1.00451	5.5414	0.03286	0.0674486	DF=1	2
6	26087492	coding_HFE_ENST00000317896.synonymous.singleton	ref	synonymous.singleton	3.12269e-05	448332	ADD	-1.00622	4.24231	0.0562574	0.0901701	DF=1	2
6	26087492	coding_HFE_ENST00000317896.synonymous.0.001	ref	synonymous.0.001	NA	448332	ADD-ACATO	NA	NA	0.00580413	0.0272086	DF=1	2
6	26087492	coding_HFE_ENST00000317896.synonymous.0.001	ref	synonymous.0.001	NA	448332	ADD-ACATV	NA	NA	0.089805	0.116665	DF=1	2
6	26087492	coding_HFE_ENST00000317896.synonymous.0.001	ref	synonymous.0.001	NA	448332	ADD-SKAT	NA	NA	0.00497342	0.0251302	DF=1	2
6	26087492	coding_HFE_ENST00000317896.synonymous.0.001	ref	synonymous.0.001	0.000438291	448332	ADD	-0.171773	0.664831	0.0667554	0.099021	DF=1	2
6	26087492	coding_HFE_ENST00000317896	NA	NA	NA	448332	ADD-BURDEN-ACAT	NA	NA	5.33132	1.67891	DF=10	2
6	26087492	coding_HFE_ENST00000488199.hc_lof.singleton	ref	hc_lof.singleton	1.44982e-05	448332	ADD	3.91948	1.11031	12.4615	3.38151	DF=1	2
6	26087492	coding_HFE_ENST00000488199.hc_lof.0.001	ref	hc_lof.0.001	NA	448332	ADD-ACATO	NA	NA	9.3965	2.66274	DF=1	2
6	26087492	coding_HFE_ENST00000488199.hc_lof.0.001	ref	hc_lof.0.001	NA	448332	ADD-ACATV	NA	NA	8.05708	2.34365	DF=1	2
6	26087492	coding_HFE_ENST00000488199.hc_lof.0.001	ref	hc_lof.0.001	NA	448332	ADD-SKAT	NA	NA	10.1332	2.83677	DF=1	2
6	26087492	coding_HFE_ENST00000488199.hc_lof.0.001	ref	hc_lof.0.001	0.000146097	448332	ADD	2.19902	0.87152	6.36656	1.93445	DF=1	2
6	26087492	coding_HFE_ENST00000488199.missense.singleton	ref	missense.singleton	6.91452e-05	448332	ADD	1.19487	1.67382	0.50959	0.323017	DF=1	2
6	26087492	coding_HFE_ENST00000488199.missense.0.001	ref	missense.0.001	NA	448332	ADD-ACATO	NA	NA	0.293053	0.230423	DF=1	2
6	26087492	coding_HFE_ENST00000488199.missense.0.001	ref	missense.0.001	NA	448332	ADD-ACATV	NA	NA	0.74397	0.41073	DF=1	2
6	26087492	coding_HFE_ENST00000488199.missense.0.001	ref	missense.0.001	NA	448332	ADD-SKAT	NA	NA	0.386036	0.272141	DF=1	2
6	26087492	coding_HFE_ENST00000488199.missense.0.001	ref	missense.0.001	0.00313941	448332	ADD	-0.156184	0.389065	0.16115	0.162349	DF=1	2
6	26087492	coding_HFE_ENST00000488199.missense_cadd_over_25.0.001	ref	missense_cadd_over_25.0.001	NA	448332	ADD-ACATO	NA	NA	0.773833	0.421322	DF=1	2
6	26087492	coding_HFE_ENST00000488199.missense_cadd_over_25.0.001	ref	missense_cadd_over_25.0.001	NA	448332	ADD-ACATV	NA	NA	0.630373	0.36935	DF=1	2
6	26087492	coding_HFE_ENST00000488199.missense_cadd_over_25.0.001	ref	missense_cadd_over_25.0.001	NA	448332	ADD-SKAT	NA	NA	0.764402	0.417988	DF=1	2
6	26087492	coding_HFE_ENST00000488199.missense_cadd_over_25.0.001	ref	missense_cadd_over_25.0.001	0.000537548	448332	ADD	-1.00763	1.074	0.880215	0.458243	DF=1	2
6	26087492	coding_HFE_ENST00000488199.splice_region_variant.0.001	ref	splice_region_variant.0.001	NA	448332	ADD-ACATO	NA	NA	0.016201	0.0463773	DF=1	2
6	26087492	coding_HFE_ENST00000488199.splice_region_variant.0.001	ref	splice_region_variant.0.001	NA	448332	ADD-ACATV	NA	NA	0.016201	0.0463773	DF=1	2
6	26087492	coding_HFE_ENST00000488199.splice_region_variant.0.001	ref	splice_region_variant.0.001	NA	448332	ADD-SKAT	NA	NA	0.016201	0.0463773	DF=1	2
6	26087492	coding_HFE_ENST00000488199.splice_region_variant.0.001	ref	splice_region_variant.0.001	1.33829e-05	448332	ADD	-1.00208	7.87284	0.016201	0.0463773	DF=1	2
6	26087492	coding_HFE_ENST00000488199.synonymous.singleton	ref	synonymous.singleton	3.01116e-05	448332	ADD	-1.00655	4.02119	0.0626553	0.0956376	DF=1	2
6	26087492	coding_HFE_ENST00000488199.synonymous.0.001	ref	synonymous.0.001	NA	448332	ADD-ACATO	NA	NA	0.00597544	0.0276193	DF=1	2
6	26087492	coding_HFE_ENST00000488199.synonymous.0.001	ref	synonymous.0.001	NA	448332	ADD-ACATV	NA	NA	0.0983257	0.122716	DF=1	2
6	26087492	coding_HFE_ENST00000488199.synonymous.0.001	ref	synonymous.0.001	NA	448332	ADD-SKAT	NA	NA	0.00471709	0.0244563	DF=1	2
6	26087492	coding_HFE_ENST00000488199.synonymous.0.001	ref	synonymous.0.001	0.000444983	448332	ADD	-0.187763	0.658422	0.0813222	0.110411	DF=1	2
6	26087492	coding_HFE_ENST00000488199	NA	NA	NA	448332	ADD-BURDEN-ACAT	NA	NA	2.81078	1.02857	DF=8	2
6	26087492	coding_HFE_ENST00000461397.hc_lof.singleton	ref	hc_lof.singleton	2.11897e-05	448332	ADD	3.56157	1.05365	11.4259	3.14011	DF=1	2
6	26087492	coding_HFE_ENST00000461397.hc_lof.0.001	ref	hc_lof.0.001	NA	448332	ADD-ACATO	NA	NA	9.49841	2.68687	DF=1	2
6	26087492	coding_HFE_ENST00000461397.hc_lof.0.001	ref	hc_lof.0.001	NA	448332	ADD-ACATV	NA	NA	6.99773	2.08824	DF=1	2
6	26087492	coding_HFE_ENST00000461397.hc_lof.0.001	ref	hc_lof.0.001	NA	448332	ADD-SKAT	NA	NA	9.32314	2.64536	DF=1	2
6	26087492	coding_HFE_ENST00000461397.hc_lof.0.001	ref	hc_lof.0.001	0.000225279	448332	ADD	2.18692	0.733036	8.9005	2.54501	DF=1	2
6	26087492	coding_HFE_ENST00000461397.missense.singleton	ref	missense.singleton	8.92196e-05	448332	ADD	1.03961	1.61363	0.41508	0.284496	DF=1	2
6	26087492	coding_HFE_ENST00000461397.missense.0.001	ref	missense.0.001	NA	448332	ADD-ACATO	NA	NA	0.522962	0.328289	DF=1	2
6	26087492	coding_HFE_ENST00000461397.missense.0.001	ref	missense.0.001	NA	448332	ADD-ACATV	NA	NA	1.10965	0.534381	DF=1	2
6	26087492	coding_HFE_ENST00000461397.missense.0.001	ref	missense.0.001	NA	448332	ADD-SKAT	NA	NA	1.04749	0.514157	DF=1	2
6	26087492	coding_HFE_ENST00000461397.missense.0.001	ref	missense.0.001	0.0033725	448332	ADD	0.0674209	0.375685	0.0322063	0.0667275	DF=1	2
6	26087492	coding_HFE_ENST00000461397.missense_cadd_over_25.singleton	ref	missense_cadd_over_25.singleton	6.69147e-06	448332	ADD	-1.00218	10.4391	0.00921643	0.0345543	DF=1	2
6	26087492	coding_HFE_ENST00000461397.missense_cadd_over_25.0.001	ref	missense_cadd_over_25.0.001	NA	448332	ADD-ACATO	NA	NA	0.882777	0.459118	DF=1	2
6	26087492	coding_HFE_ENST00000461397.missense_cadd_over_25.0.001	ref	missense_cadd_over_25.0.001	NA	448332	ADD-ACATV	NA	NA	1.99217	0.801028	DF=1	2
6	26087492	coding_HFE_ENST00000461397.missense_cadd_over_25.0.001	ref	missense_cadd_over_25.0.001	NA	448332	ADD-SKAT	NA	NA	1.6091	0.689054	DF=1	2
6	26087492	coding_HFE_ENST00000461397.missense_cadd_over_25.0.001	ref	missense_cadd_over_25.0.001	0.000562083	448332	ADD	0.0736145	1.03994	0.00501088	0.0252273	DF=1	2
6	26087492	coding_HFE_ENST00000461397.splice_region_variant.singleton	ref	splice_region_variant.singleton	5.57622e-06	448332	ADD	-1.00248	11.9252	0.00706677	0.0301158	DF=1	2
6	26087492	coding_HFE_ENST00000461397.splice_region_variant.0.001	ref	splice_region_variant.0.001	NA	448332	ADD-ACATO	NA	NA	0.0301075	0.0643685	DF=1	2
6	26087492	coding_HFE_ENST00000461397.splice_region_variant.0.001	ref	splice_region_variant.0.001	NA	448332	ADD-ACATV	NA	NA	0.0301075	0.0643685	DF=1	2
6	26087492	coding_HFE_ENST00000461397.splice_region_variant.0.001	ref	splice_region_variant.0.001	NA	448332	ADD-SKAT	NA	NA	0.0301075	0.0643685	DF=1	2
6	26087492	coding_HFE_ENST00000461397.splice_region_variant.0.001	ref	splice_region_variant.0.001	2.00744e-05	448332	ADD	-1.00467	5.79012	0.0301075	0.0643685	DF=1	2
6	26087492	coding_HFE_ENST00000461397.synonymous.singleton	ref	synonymous.singleton	4.12641e-05	448332	ADD	-1.0065	3.46719	0.0842696	0.112612	DF=1	2
6	26087492	coding_HFE_ENST00000461397.synonymous.0.001	ref	synonymous.0.001	NA	448332	ADD-ACATO	NA	NA	0.00599684	0.0276703	DF=1	2
6	26087492	coding_HFE_ENST00000461397.synonymous.0.001	ref	synonymous.0.001	NA	448332	ADD-ACATV	NA	NA	0.0935806	0.119373	DF=1	2
6	26087492	coding_HFE_ENST00000461397.synonymous.0.001	ref	synonymous.0.001	NA	448332	ADD-SKAT	NA	NA	0.0043288	0.0234015	DF=1	2
6	26087492	coding_HFE_ENST00000461397.synonymous.0.001	ref	synonymous.0.001	0.000496284	448332	ADD	-0.207607	0.65039	0.101891	0.125187	DF=1	2
6	26087492	coding_HFE_ENST00000461397	NA	NA	NA	448332	ADD-BURDEN-ACAT	NA	NA	3.67725	1.25838	DF=10	2
6	26087492	coding_HFE_ENST00000353147.hc_lof.singleton	ref	hc_lof.singleton	8.92196e-06	448332	ADD	4.40955	1.20253	13.4462	3.60993	DF=1	2
6	26087492	coding_HFE_ENST00000353147.hc_lof.0.001	ref	hc_lof.0.001	NA	448332	ADD-ACATO	NA	NA	10.1724	2.84601	DF=1	2
6	26087492	coding_HFE_ENST00000353147.hc_lof.0.001	ref	hc_lof.0.001	NA	448332	ADD-ACATV	NA	NA	9.15453	2.60537	DF=1	2
6	26087492	coding_HFE_ENST00000353147.hc_lof.0.001	ref	hc_lof.0.001	NA	448332	ADD-SKAT	NA	NA	10.703	2.97078	DF=1	2
6	26087492	coding_HFE_ENST00000353147.hc_lof.0.001	ref	hc_lof.0.001	9.03348e-05	448332	ADD	2.61321	0.920552	8.05847	2.34398	DF=1	2
6	26087492	coding_HFE_ENST00000353147.missense.singleton	ref	missense.singleton	5.4647e-05	448332	ADD	1.29932	1.71315	0.575229	0.348539	DF=1	2
6	26087492	coding_HFE_ENST00000353147.missense.0.001	ref	missense.0.001	NA	448332	ADD-ACATO	NA	NA	0.54834	0.33819	DF=1	2
6	26087492	coding_HFE_ENST00000353147.missense.0.001	ref	missense.0.001	NA	448332	ADD-ACATV	NA	NA	0.0168233	0.0473044	DF=1	2
6	26087492	coding_HFE_ENST00000353147.missense.0.001	ref	missense.0.001	NA	448332	ADD-SKAT	NA	NA	0.318684	0.242301	DF=1	2
6	26087492	coding_HFE_ENST00000353147.missense.0.001	ref	missense.0.001	0.00211339	448332	ADD	-0.668402	0.454523	2.16254	0.849516	DF=1	2
6	26087492	coding_HFE_ENST00000353147.missense_cadd_over_25.0.001	ref	missense_cadd_over_25.0.001	NA	448332	ADD-ACATO	NA	NA	0.782543	0.424391	DF=1	2
6	26087492	coding_HFE_ENST00000353147.missense_cadd_over_25.0.001	ref	missense_cadd_over_25.0.001	NA	448332	ADD-ACATV	NA	NA	0.656261	0.378945	DF=1	2
6	26087492	coding_HFE_ENST00000353147.missense_cadd_over_25.0.001	ref	missense_cadd_over_25.0.001	NA	448332	ADD-SKAT	NA	NA	0.775893	0.422049	DF=1	2
6	26087492	coding_HFE_ENST00000353147.missense_cadd_over_25.0.001	ref	missense_cadd_over_25.0.001	0.000527513	448330	ADD	-1.00767	1.0797	0.871023	0.455098	DF=1	2
6	26087492	coding_HFE_ENST00000353147.splice_region_variant.singleton	ref	splice_region_variant.singleton	5.57622e-06	448332	ADD	-1.00263	10.9934	0.00831794	0.032765	DF=1	2
6	26087492	coding_HFE_ENST00000353147.splice_region_variant.0.001	ref	splice_region_variant.0.001	NA	448332	ADD-ACATO	NA	NA	0.0189533	0.0503659	DF=1	2
6	26087492	coding_HFE_ENST00000353147.splice_region_variant.0.001	ref	splice_region_variant.0.001	NA	448332	ADD-ACATV	NA	NA	0.0189533	0.0503659	DF=1	2
6	26087492	coding_HFE_ENST00000353147.splice_region_variant.0.001	ref	splice_region_variant.0.001	NA	448332	ADD-SKAT	NA	NA	0.0189533	0.0503659	DF=1	2
6	26087492	coding_HFE_ENST00000353147.splice_region_variant.0.001	ref	splice_region_variant.0.001	1.44982e-05	448332	ADD	-1.00216	7.27936	0.0189533	0.0503659	DF=1	2
6	26087492	coding_HFE_ENST00000353147.synonymous.singleton	ref	synonymous.singleton	2.00744e-05	448332	ADD	-1.00613	5.40564	0.0346432	0.0693844	DF=1	2
6	26087492	coding_HFE_ENST00000353147.synonymous.0.001	ref	synonymous.0.001	NA	448332	ADD-ACATO	NA	NA	0.00653193	0.0289168	DF=1	2
6	26087492	coding_HFE_ENST00000353147.synonymous.0.001	ref	synonymous.0.001	NA	448332	ADD-ACATV	NA	NA	0.0964639	0.121412	DF=1	2
6	26087492	coding_HFE_ENST00000353147.synonymous.0.001	ref	synonymous.0.001	NA	448332	ADD-SKAT	NA	NA	0.00620905	0.0281706	DF=1	2
6	26087492	coding_HFE_ENST00000353147.synonymous.0.001	ref	synonymous.0.001	0.00038699	448332	ADD	-0.150083	0.673419	0.0496699	0.0842633	DF=1	2
6	26087492	coding_HFE_ENST00000353147	NA	NA	NA	448332	ADD-BURDEN-ACAT	NA	NA	4.05082	1.35507	DF=9	2
6	26087492	coding_HFE_ENST00000352392.hc_lof.0.001	ref	hc_lof.0.001	NA	448332	ADD-ACATO	NA	NA	5.65398	1.75906	DF=1	2
6	26087492	coding_HFE_ENST00000352392.hc_lof.0.001	ref	hc_lof.0.001	NA	448332	ADD-ACATV	NA	NA	4.34643	1.43078	DF=1	2
6	26087492	coding_HFE_ENST00000352392.hc_lof.0.001	ref	hc_lof.0.001	NA	448332	ADD-SKAT	NA	NA	6.23338	1.90183	DF=1	2
6	26087492	coding_HFE_ENST00000352392.hc_lof.0.001	ref	hc_lof.0.001	6.91452e-05	448332	ADD	6.68166	2.77384	5.80238	1.79576	DF=1	2
6	26087492	coding_HFE_ENST00000352392.missense.singleton	ref	missense.singleton	2.45354e-05	448332	ADD	1.75301	1.87418	0.874879	0.456419	DF=1	2
6	26087492	coding_HFE_ENST00000352392.missense.0.001	ref	missense.0.001	NA	448332	ADD-ACATO	NA	NA	0.989818	0.49514	DF=1	2
6	26087492	coding_HFE_ENST00000352392.missense.0.001	ref	missense.0.001	NA	448332	ADD-ACATV	NA	NA	0.871067	0.455114	DF=1	2
6	26087492	coding_HFE_ENST00000352392.missense.0.001	ref	missense.0.001	NA	448332	ADD-SKAT	NA	NA	0.951405	0.482326	DF=1	2
6	26087492	coding_HFE_ENST00000352392.missense.0.001	ref	missense.0.001	0.000891081	448332	ADD	-0.7032	0.650195	1.16969	0.553673	DF=1	2
6	26087492	coding_HFE_ENST00000352392.splice_region_variant.0.001	ref	splice_region_variant.0.001	NA	448332	ADD-ACATO	NA	NA	0.00770451	0.0314913	DF=1	2
6	26087492	coding_HFE_ENST00000352392.splice_region_variant.0.001	ref	splice_region_variant.0.001	NA	448332	ADD-ACATV	NA	NA	0.00770451	0.0314913	DF=1	2
6	26087492	coding_HFE_ENST00000352392.splice_region_variant.0.001	ref	splice_region_variant.0.001	NA	448332	ADD-SKAT	NA	NA	0.00770451	0.0314913	DF=1	2
6	26087492	coding_HFE_ENST00000352392.splice_region_variant.0.001	ref	splice_region_variant.0.001	7.80671e-06	448332	ADD	-1.00158	11.4108	0.00770451	0.0314913	DF=1	2
6	26087492	coding_HFE_ENST00000352392.synonymous.singleton	ref	synonymous.singleton	1.11524e-05	448332	ADD	-1.00794	7.18999	0.0196522	0.0513364	DF=1	2
6	26087492	coding_HFE_ENST00000352392.synonymous.0.001	ref	synonymous.0.001	NA	448332	ADD-ACATO	NA	NA	0.00485213	0.0248135	DF=1	2
6	26087492	coding_HFE_ENST00000352392.synonymous.0.001	ref	synonymous.0.001	NA	448332	ADD-ACATV	NA	NA	0.0966058	0.121512	DF=1	2
6	26087492	coding_HFE_ENST00000352392.synonymous.0.001	ref	synonymous.0.001	NA	448332	ADD-SKAT	NA	NA	0.00147925	0.0135328	DF=1	2
6	26087492	coding_HFE_ENST00000352392.synonymous.0.001	ref	synonymous.0.001	0.000208551	448332	ADD	-1.00503	1.73767	0.334521	0.249485	DF=1	2
6	26087492	coding_HFE_ENST00000352392	NA	NA	NA	448332	ADD-BURDEN-ACAT	NA	NA	1.88404	0.769868	DF=6	2
6	26087492	coding_HFE_ENST00000336625.hc_lof.singleton	ref	hc_lof.singleton	1.56134e-05	448332	ADD	3.82397	1.09768	12.136	3.30576	DF=1	2
6	26087492	coding_HFE_ENST00000336625.hc_lof.0.001	ref	hc_lof.0.001	NA	448332	ADD-ACATO	NA	NA	10.2279	2.85907	DF=1	2
6	26087492	coding_HFE_ENST00000336625.hc_lof.0.001	ref	hc_lof.0.001	NA	448332	ADD-ACATV	NA	NA	7.71769	2.26215	DF=1	2
6	26087492	coding_HFE_ENST00000336625.hc_lof.0.001	ref	hc_lof.0.001	NA	448332	ADD-SKAT	NA	NA	9.63442	2.71905	DF=1	2
6	26087492	coding_HFE_ENST00000336625.hc_lof.0.001	ref	hc_lof.0.001	0.000158365	448332	ADD	2.48824	0.761596	10.6742	2.964	DF=1	2
6	26087492	coding_HFE_ENST00000336625.missense.singleton	ref	missense.singleton	7.24909e-05	448332	ADD	1.14231	1.65372	0.47714	0.310052	DF=1	2
6	26087492	coding_HFE_ENST00000336625.missense.0.001	ref	missense.0.001	NA	448332	ADD-ACATO	NA	NA	0.586031	0.352658	DF=1	2
6	26087492	coding_HFE_ENST00000336625.missense.0.001	ref	missense.0.001	NA	448332	ADD-ACATV	NA	NA	0.907509	0.467531	DF=1	2
6	26087492	coding_HFE_ENST00000336625.missense.0.001	ref	missense.0.001	NA	448332	ADD-SKAT	NA	NA	0.621338	0.365976	DF=1	2
6	26087492	coding_HFE_ENST00000336625.missense.0.001	ref	missense.0.001	0.00233867	448332	ADD	-0.323081	0.433904	0.554415	0.340541	DF=1	2
6	26087492	coding_HFE_ENST00000336625.missense_cadd_over_25.singleton	ref	missense_cadd_over_25.singleton	5.57622e-06	448332	ADD	-1.0023	10.8655	0.00850929	0.0331533	DF=1	2
6	26087492	coding_HFE_ENST00000336625.missense_cadd_over_25.0.001	ref	missense_cadd_over_25.0.001	NA	448332	ADD-ACATO	NA	NA	0.933415	0.476283	DF=1	2
6	26087492	coding_HFE_ENST00000336625.missense_cadd_over_25.0.001	ref	missense_cadd_over_25.0.001	NA	448332	ADD-ACATV	NA	NA	1.97517	0.796151	DF=1	2
6	26087492	coding_HFE_ENST00000336625.missense_cadd_over_25.0.001	ref	missense_cadd_over_25.0.001	NA	448332	ADD-SKAT	NA	NA	1.63335	0.696285	DF=1	2
6	26087492	coding_HFE_ENST00000336625.missense_cadd_over_25.0.001	ref	missense_cadd_over_25.0.001	0.000554277	448332	ADD	0.0821992	1.04407	0.00619839	0.0281457	DF=1	2
6	26087492	coding_HFE_ENST00000336625.splice_region_variant.0.001	ref	splice_region_variant.0.001	NA	448332	ADD-ACATO	NA	NA	0.029419	0.0635791	DF=1	2
6	26087492	coding_HFE_ENST00000336625.splice_region_variant.0.001	ref	splice_region_variant.0.001	NA	448332	ADD-ACATV	NA	NA	0.029419	0.0635791	DF=1	2
6	26087492	coding_HFE_ENST00000336625.splice_region_variant.0.001	ref	splice_region_variant.0.001	NA	448332	ADD-SKAT	NA	NA	0.029419	0.0635791	DF=1	2
6	26087492	coding_HFE_ENST00000336625.splice_region_variant.0.001	ref	splice_region_variant.0.001	1.89592e-05	448332	ADD	-1.00477	5.85802	0.029419	0.0635791	DF=1	2
6	26087492	coding_HFE_ENST00000336625.synonymous.singleton	ref	synonymous.singleton	3.01116e-05	448332	ADD	-1.00633	4.29424	0.0549169	0.0889925	DF=1	2
6	26087492	coding_HFE_ENST00000336625.synonymous.0.001	ref	synonymous.0.001	NA	448332	ADD-ACATO	NA	NA	0.00789217	0.0318858	DF=1	2
6	26087492	coding_HFE_ENST00000336625.synonymous.0.001	ref	synonymous.0.001	NA	448332	ADD-ACATV	NA	NA	0.0947275	0.120187	DF=1	2
6	26087492	coding_HFE_ENST00000336625.synonymous.0.001	ref	synonymous.0.001	NA	448332	ADD-SKAT	NA	NA	0.00755054	0.0311642	DF=1	2
6	26087492	coding_HFE_ENST00000336625.synonymous.0.001	ref	synonymous.0.001	0.000401488	448332	ADD	-0.152782	0.672378	0.0516321	0.0860552	DF=1	2
6	26087492	coding_HFE_ENST00000336625	NA	NA	NA	448332	ADD-BURDEN-ACAT	NA	NA	5.41855	1.70063	DF=9	2
6	26087492	coding_HFE_ENST00000309234.hc_lof.singleton	ref	hc_lof.singleton	2.11897e-05	448332	ADD	3.5435	1.05082	11.3712	3.12731	DF=1	2
6	26087492	coding_HFE_ENST00000309234.hc_lof.0.001	ref	hc_lof.0.001	NA	448332	ADD-ACATO	NA	NA	9.80069	2.75834	DF=1	2
6	26087492	coding_HFE_ENST00000309234.hc_lof.0.001	ref	hc_lof.0.001	NA	448332	ADD-ACATV	NA	NA	7.53086	2.21716	DF=1	2
6	26087492	coding_HFE_ENST00000309234.hc_lof.0.001	ref	hc_lof.0.001	NA	448332	ADD-SKAT	NA	NA	9.1393	2.60175	DF=1	2
6	26087492	coding_HFE_ENST00000309234.hc_lof.0.001	ref	hc_lof.0.001	0.000170632	448332	ADD	2.44606	0.757352	10.4313	2.90695	DF=1	2
6	26087492	coding_HFE_ENST00000309234.missense.singleton	ref	missense.singleton	8.92196e-05	448332	ADD	1.03716	1.61266	0.413623	0.283883	DF=1	2
6	26087492	coding_HFE_ENST00000309234.missense.0.001	ref	missense.0.001	NA	448332	ADD-ACATO	NA	NA	0.51711	0.325987	DF=1	2
6	26087492	coding_HFE_ENST00000309234.missense.0.001	ref	missense.0.001	NA	448332	ADD-ACATV	NA	NA	1.10583	0.533146	DF=1	2
6	26087492	coding_HFE_ENST00000309234.missense.0.001	ref	missense.0.001	NA	448332	ADD-SKAT	NA	NA	1.02186	0.505736	DF=1	2
6	26087492	coding_HFE_ENST00000309234.missense.0.001	ref	missense.0.001	0.00337139	448332	ADD	0.0696242	0.376056	0.034278	0.0689916	DF=1	2
6	26087492	coding_HFE_ENST00000309234.missense_cadd_over_25.singleton	ref	missense_cadd_over_25.singleton	7.80671e-06	448332	ADD	-1.00212	10.27	0.00952138	0.035143	DF=1	2
6	26087492	coding_HFE_ENST00000309234.missense_cadd_over_25.0.001	ref	missense_cadd_over_25.0.001	NA	448332	ADD-ACATO	NA	NA	0.882545	0.459038	DF=1	2
6	26087492	coding_HFE_ENST00000309234.missense_cadd_over_25.0.001	ref	missense_cadd_over_25.0.001	NA	448332	ADD-ACATV	NA	NA	2.00683	0.805229	DF=1	2
6	26087492	coding_HFE_ENST00000309234.missense_cadd_over_25.0.001	ref	missense_cadd_over_25.0.001	NA	448332	ADD-SKAT	NA	NA	1.60807	0.688749	DF=1	2
6	26087492	coding_HFE_ENST00000309234.missense_cadd_over_25.0.001	ref	missense_cadd_over_25.0.001	0.000563199	448332	ADD	0.0732608	1.03977	0.00496447	0.025107	DF=1	2
6	26087492	coding_HFE_ENST00000309234.splice_region_variant.singleton	ref	splice_region_variant.singleton	7.80671e-06	448332	ADD	-1.00234	9.45268	0.011244	0.0383168	DF=1	2
6	26087492	coding_HFE_ENST00000309234.splice_region_variant.0.001	ref	splice_region_variant.0.001	NA	448332	ADD-ACATO	NA	NA	0.23154	0.200395	DF=1	2
6	26087492	coding_HFE_ENST00000309234.splice_region_variant.0.001	ref	splice_region_variant.0.001	NA	448332	ADD-ACATV	NA	NA	0.280425	0.224446	DF=1	2
6	26087492	coding_HFE_ENST00000309234.splice_region_variant.0.001	ref	splice_region_variant.0.001	NA	448332	ADD-SKAT	NA	NA	0.243906	0.20663	DF=1	2
6	26087492	coding_HFE_ENST00000309234.splice_region_variant.0.001	ref	splice_region_variant.0.001	0.000378068	448332	ADD	0.597803	1.26675	0.222707	0.195871	DF=1	2
6	26087492	coding_HFE_ENST00000309234.synonymous.singleton	ref	synonymous.singleton	4.23793e-05	448332	ADD	-1.00643	3.43969	0.0856103	0.113603	DF=1	2
6	26087492	coding_HFE_ENST00000309234.synonymous.0.001	ref	synonymous.0.001	NA	448332	ADD-ACATO	NA	NA	0.0107115	0.0373613	DF=1	2
6	26087492	coding_HFE_ENST00000309234.synonymous.0.001	ref	synonymous.0.001	NA	448332	ADD-ACATV	NA	NA	0.0807896	0.110009	DF=1	2
6	26087492	coding_HFE_ENST00000309234.synonymous.0.001	ref	synonymous.0.001	NA	448332	ADD-SKAT	NA	NA	0.0110494	0.03797	DF=1	2
6	26087492	coding_HFE_ENST00000309234.synonymous.0.001	ref	synonymous.0.001	0.000383644	448332	ADD	-0.145169	0.67526	0.0462175	0.0810365	DF=1	2
6	26087492	coding_HFE_ENST00000309234	NA	NA	NA	448332	ADD-BURDEN-ACAT	NA	NA	4.5306	1.47764	DF=10	2
6	26087492	coding_HFE_ENST00000470149.hc_lof.singleton	ref	hc_lof.singleton	2.11897e-05	448332	ADD	3.56157	1.05365	11.4259	3.14011	DF=1	2
6	26087492	coding_HFE_ENST00000470149.hc_lof.0.001	ref	hc_lof.0.001	NA	448332	ADD-ACATO	NA	NA	9.49841	2.68687	DF=1	2
6	26087492	coding_HFE_ENST00000470149.hc_lof.0.001	ref	hc_lof.0.001	NA	448332	ADD-ACATV	NA	NA	6.99773	2.08824	DF=1	2
6	26087492	coding_HFE_ENST00000470149.hc_lof.0.001	ref	hc_lof.0.001	NA	448332	ADD-SKAT	NA	NA	9.32314	2.64536	DF=1	2
6	26087492	coding_HFE_ENST00000470149.hc_lof.0.001	ref	hc_lof.0.001	0.000225279	448332	ADD	2.18692	0.733036	8.9005	2.54501	DF=1	2
6	26087492	coding_HFE_ENST00000470149.missense.singleton	ref	missense.singleton	9.36806e-05	448332	ADD	1.00755	1.60091	0.396098	0.276453	DF=1	2
6	26087492	coding_HFE_ENST00000470149.missense.0.001	ref	missense.0.001	NA	448332	ADD-ACATO	NA	NA	0.466589	0.30578	DF=1	2
6	26087492	coding_HFE_ENST00000470149.missense.0.001	ref	missense.0.001	NA	448332	ADD-ACATV	NA	NA	1.07689	0.523757	DF=1	2
6	26087492	coding_HFE_ENST00000470149.missense.0.001	ref	missense.0.001	NA	448332	ADD-SKAT	NA	NA	1.0126	0.502681	DF=1	2
6	26087492	coding_HFE_ENST00000470149.missense.0.001	ref	missense.0.001	0.00342603	448332	ADD	0.0573841	0.373944	0.0235489	0.0564865	DF=1	2
6	26087492	coding_HFE_ENST00000470149.missense_cadd_over_25.singleton	ref	missense_cadd_over_25.singleton	6.69147e-06	448332	ADD	-1.00218	10.4391	0.00921643	0.0345543	DF=1	2
6	26087492	coding_HFE_ENST00000470149.missense_cadd_over_25.0.001	ref	missense_cadd_over_25.0.001	NA	448332	ADD-ACATO	NA	NA	0.882777	0.459118	DF=1	2
6	26087492	coding_HFE_ENST00000470149.missense_cadd_over_25.0.001	ref	missense_cadd_over_25.0.001	NA	448332	ADD-ACATV	NA	NA	1.99217	0.801028	DF=1	2
6	26087492	coding_HFE_ENST00000470149.missense_cadd_over_25.0.001	ref	missense_cadd_over_25.0.001	NA	448332	ADD-SKAT	NA	NA	1.6091	0.689054	DF=1	2
6	26087492	coding_HFE_ENST00000470149.missense_cadd_over_25.0.001	ref	missense_cadd_over_25.0.001	0.000562083	448332	ADD	0.0736145	1.03994	0.00501088	0.0252273	DF=1	2
6	26087492	coding_HFE_ENST00000470149.splice_region_variant.singleton	ref	splice_region_variant.singleton	1.00372e-05	448332	ADD	-1.00304	7.63963	0.0172383	0.0479139	DF=1	2
6	26087492	coding_HFE_ENST00000470149.splice_region_variant.0.001	ref	splice_region_variant.0.001	NA	448332	ADD-ACATO	NA	NA	0.0703986	0.101957	DF=1	2
6	26087492	coding_HFE_ENST00000470149.splice_region_variant.0.001	ref	splice_region_variant.0.001	NA	448332	ADD-ACATV	NA	NA	0.0703986	0.101957	DF=1	2
6	26087492	coding_HFE_ENST00000470149.splice_region_variant.0.001	ref	splice_region_variant.0.001	NA	448332	ADD-SKAT	NA	NA	0.0703986	0.101957	DF=1	2
6	26087492	coding_HFE_ENST00000470149.splice_region_variant.0.001	ref	splice_region_variant.0.001	3.90336e-05	448332	ADD	-1.00571	3.79046	0.0703986	0.101957	DF=1	2
6	26087492	coding_HFE_ENST00000470149.synonymous.singleton	ref	synonymous.singleton	4.23793e-05	448332	ADD	-1.00641	3.43527	0.0858281	0.113764	DF=1	2
6	26087492	coding_HFE_ENST00000470149.synonymous.0.001	ref	synonymous.0.001	NA	448332	ADD-ACATO	NA	NA	0.0167175	0.0471479	DF=1	2
6	26087492	coding_HFE_ENST00000470149.synonymous.0.001	ref	synonymous.0.001	NA	448332	ADD-ACATV	NA	NA	0.167756	0.166143	DF=1	2
6	26087492	coding_HFE_ENST00000470149.synonymous.0.001	ref	synonymous.0.001	NA	448332	ADD-SKAT	NA	NA	0.00707066	0.0301244	DF=1	2
6	26087492	coding_HFE_ENST00000470149.synonymous.0.001	ref	synonymous.0.001	0.000777326	448332	ADD	-0.352354	0.58893	0.357958	0.25992	DF=1	2
6	26087492	coding_HFE_ENST00000470149	NA	NA	NA	448332	ADD-BURDEN-ACAT	NA	NA	3.49764	1.21143	DF=10	2
6	26087492	coding_HFE_ENST00000349999.hc_lof.singleton	ref	hc_lof.singleton	1.44982e-05	448332	ADD	3.91948	1.11031	12.4615	3.38151	DF=1	2
6	26087492	coding_HFE_ENST00000349999.hc_lof.0.001	ref	hc_lof.0.001	NA	448332	ADD-ACATO	NA	NA	9.12473	2.59829	DF=1	2
6	26087492	coding_HFE_ENST00000349999.hc_lof.0.001	ref	hc_lof.0.001	NA	448332	ADD-ACATV	NA	NA	8.01291	2.33306	DF=1	2
6	26087492	coding_HFE_ENST00000349999.hc_lof.0.001	ref	hc_lof.0.001	NA	448332	ADD-SKAT	NA	NA	9.83162	2.76564	DF=1	2
6	26087492	coding_HFE_ENST00000349999.hc_lof.0.001	ref	hc_lof.0.001	0.000153904	448332	ADD	2.17177	0.86829	6.25602	1.90738	DF=1	2
6	26087492	coding_HFE_ENST00000349999.missense.singleton	ref	missense.singleton	7.13757e-05	448332	ADD	1.18144	1.66869	0.501265	0.319715	DF=1	2
6	26087492	coding_HFE_ENST00000349999.missense.0.001	ref	missense.0.001	NA	448332	ADD-ACATO	NA	NA	0.289407	0.228706	DF=1	2
6	26087492	coding_HFE_ENST00000349999.missense.0.001	ref	missense.0.001	NA	448332	ADD-ACATV	NA	NA	0.741016	0.409676	DF=1	2
6	26087492	coding_HFE_ENST00000349999.missense.0.001	ref	missense.0.001	NA	448332	ADD-SKAT	NA	NA	0.377276	0.268359	DF=1	2
6	26087492	coding_HFE_ENST00000349999.missense.0.001	ref	missense.0.001	0.00315168	448332	ADD	-0.157931	0.388669	0.165111	0.16463	DF=1	2
6	26087492	coding_HFE_ENST00000349999.missense_cadd_over_25.0.001	ref	missense_cadd_over_25.0.001	NA	448332	ADD-ACATO	NA	NA	0.773229	0.421109	DF=1	2
6	26087492	coding_HFE_ENST00000349999.missense_cadd_over_25.0.001	ref	missense_cadd_over_25.0.001	NA	448332	ADD-ACATV	NA	NA	0.626907	0.368057	DF=1	2
6	26087492	coding_HFE_ENST00000349999.missense_cadd_over_25.0.001	ref	missense_cadd_over_25.0.001	NA	448332	ADD-SKAT	NA	NA	0.76402	0.417853	DF=1	2
6	26087492	coding_HFE_ENST00000349999.missense_cadd_over_25.0.001	ref	missense_cadd_over_25.0.001	0.000538663	448332	ADD	-1.00763	1.07381	0.880521	0.458347	DF=1	2
6	26087492	coding_HFE_ENST00000349999.splice_region_variant.singleton	ref	splice_region_variant.singleton	6.69147e-06	448332	ADD	-1.00248	10.5633	0.00900643	0.0341436	DF=1	2
6	26087492	coding_HFE_ENST00000349999.splice_region_variant.0.001	ref	splice_region_variant.0.001	NA	448332	ADD-ACATO	NA	NA	0.0196418	0.051322	DF=1	2
6	26087492	coding_HFE_ENST00000349999.splice_region_variant.0.001	ref	splice_region_variant.0.001	NA	448332	ADD-ACATV	NA	NA	0.0196418	0.051322	DF=1	2
6	26087492	coding_HFE_ENST00000349999.splice_region_variant.0.001	ref	splice_region_variant.0.001	NA	448332	ADD-SKAT	NA	NA	0.0196418	0.051322	DF=1	2
6	26087492	coding_HFE_ENST00000349999.splice_region_variant.0.001	ref	splice_region_variant.0.001	1.56134e-05	448332	ADD	-1.00211	7.15029	0.0196418	0.051322	DF=1	2
6	26087492	coding_HFE_ENST00000349999.synonymous.singleton	ref	synonymous.singleton	3.12269e-05	448332	ADD	-1.00645	3.97846	0.0639958	0.0967535	DF=1	2
6	26087492	coding_HFE_ENST00000349999.synonymous.0.001	ref	synonymous.0.001	NA	448332	ADD-ACATO	NA	NA	0.00439265	0.0235779	DF=1	2
6	26087492	coding_HFE_ENST00000349999.synonymous.0.001	ref	synonymous.0.001	NA	448332	ADD-ACATV	NA	NA	0.0933238	0.11919	DF=1	2
6	26087492	coding_HFE_ENST00000349999.synonymous.0.001	ref	synonymous.0.001	NA	448332	ADD-SKAT	NA	NA	0.00307408	0.0196401	DF=1	2
6	26087492	coding_HFE_ENST00000349999.synonymous.0.001	ref	synonymous.0.001	0.000481786	448332	ADD	-0.205241	0.651332	0.099294	0.12339	DF=1	2
6	26087492	coding_HFE_ENST00000349999	NA	NA	NA	448332	ADD-BURDEN-ACAT	NA	NA	2.78569	1.02178	DF=9	2
6	26087516	coding_HFE_ENST00000486147.splice_region_variant.singleton	ref	splice_region_variant.singleton	6.69147e-06	448332	ADD	-1.00371	9.12065	0.0121105	0.0398282	DF=1	2
6	26087516	coding_HFE_ENST00000486147.splice_region_variant.0.001	ref	splice_region_variant.0.001	NA	448332	ADD-ACATO	NA	NA	0.0134732	0.0421084	DF=1	2
6	26087516	coding_HFE_ENST00000486147.splice_region_variant.0.001	ref	splice_region_variant.0.001	NA	448332	ADD-ACATV	NA	NA	0.0474183	0.08217	DF=1	2
6	26087516	coding_HFE_ENST00000486147.splice_region_variant.0.001	ref	splice_region_variant.0.001	NA	448332	ADD-SKAT	NA	NA	0.008331	0.0327916	DF=1	2
6	26087516	coding_HFE_ENST00000486147.splice_region_variant.0.001	ref	splice_region_variant.0.001	5.79927e-05	448332	ADD	-1.00497	3.2713	0.0943764	0.119938	DF=1	2
6	26087516	coding_HFE_ENST00000486147	NA	NA	NA	448332	ADD-BURDEN-ACAT	NA	NA	0.0689352	0.100785	DF=2	2
6	26087492	coding_HFE_ENST00000485729.hc_lof.singleton	ref	hc_lof.singleton	2.11897e-05	448332	ADD	3.51096	1.0456	11.2751	3.10483	DF=1	2
6	26087492	coding_HFE_ENST00000485729.hc_lof.0.001	ref	hc_lof.0.001	NA	448332	ADD-ACATO	NA	NA	9.02262	2.57404	DF=1	2
6	26087492	coding_HFE_ENST00000485729.hc_lof.0.001	ref	hc_lof.0.001	NA	448332	ADD-ACATV	NA	NA	6.68369	2.01189	DF=1	2
6	26087492	coding_HFE_ENST00000485729.hc_lof.0.001	ref	hc_lof.0.001	NA	448332	ADD-SKAT	NA	NA	8.81622	2.52496	DF=1	2
6	26087492	coding_HFE_ENST00000485729.hc_lof.0.001	ref	hc_lof.0.001	0.000236432	448332	ADD	2.13613	0.728275	8.60326	2.47423	DF=1	2
6	26087492	coding_HFE_ENST00000485729.missense.singleton	ref	missense.singleton	9.14501e-05	448332	ADD	1.028	1.60903	0.408187	0.281589	DF=1	2
6	26087492	coding_HFE_ENST00000485729.missense.0.001	ref	missense.0.001	NA	448332	ADD-ACATO	NA	NA	0.504309	0.320924	DF=1	2
6	26087492	coding_HFE_ENST00000485729.missense.0.001	ref	missense.0.001	NA	448332	ADD-ACATV	NA	NA	1.10409	0.532585	DF=1	2
6	26087492	coding_HFE_ENST00000485729.missense.0.001	ref	missense.0.001	NA	448332	ADD-SKAT	NA	NA	1.02496	0.506757	DF=1	2
6	26087492	coding_HFE_ENST00000485729.missense.0.001	ref	missense.0.001	0.003387	448332	ADD	0.065335	0.375321	0.030303	0.0645913	DF=1	2
6	26087492	coding_HFE_ENST00000485729.missense_cadd_over_25.singleton	ref	missense_cadd_over_25.singleton	7.80671e-06	448332	ADD	-1.00212	10.27	0.00952138	0.035143	DF=1	2
6	26087492	coding_HFE_ENST00000485729.missense_cadd_over_25.0.001	ref	missense_cadd_over_25.0.001	NA	448332	ADD-ACATO	NA	NA	0.882545	0.459038	DF=1	2
6	26087492	coding_HFE_ENST00000485729.missense_cadd_over_25.0.001	ref	missense_cadd_over_25.0.001	NA	448332	ADD-ACATV	NA	NA	2.00683	0.805229	DF=1	2
6	26087492	coding_HFE_ENST00000485729.missense_cadd_over_25.0.001	ref	missense_cadd_over_25.0.001	NA	448332	ADD-SKAT	NA	NA	1.60807	0.688749	DF=1	2
6	26087492	coding_HFE_ENST00000485729.missense_cadd_over_25.0.001	ref	missense_cadd_over_25.0.001	0.000563199	448332	ADD	0.0732608	1.03977	0.00496447	0.025107	DF=1	2
6	26087492	coding_HFE_ENST00000485729.splice_region_variant.singleton	ref	splice_region_variant.singleton	8.92196e-06	448332	ADD	-1.00228	9.28596	0.01165	0.0390313	DF=1	2
6	26087492	coding_HFE_ENST00000485729.splice_region_variant.0.001	ref	splice_region_variant.0.001	NA	448332	ADD-ACATO	NA	NA	0.209013	0.188732	DF=1	2
6	26087492	coding_HFE_ENST00000485729.splice_region_variant.0.001	ref	splice_region_variant.0.001	NA	448332	ADD-ACATV	NA	NA	0.282976	0.22566	DF=1	2
6	26087492	coding_HFE_ENST00000485729.splice_region_variant.0.001	ref	splice_region_variant.0.001	NA	448332	ADD-SKAT	NA	NA	0.221344	0.195167	DF=1	2
6	26087492	coding_HFE_ENST00000485729.splice_region_variant.0.001	ref	splice_region_variant.0.001	0.000382529	448332	ADD	0.555196	1.24994	0.197294	0.182491	DF=1	2
6	26087492	coding_HFE_ENST00000485729.synonymous.singleton	ref	synonymous.singleton	4.23793e-05	448332	ADD	-1.00643	3.43969	0.0856103	0.113603	DF=1	2
6	26087492	coding_HFE_ENST00000485729.synonymous.0.001	ref	synonymous.0.001	NA	448332	ADD-ACATO	NA	NA	0.005096	0.0254467	DF=1	2
6	26087492	coding_HFE_ENST00000485729.synonymous.0.001	ref	synonymous.0.001	NA	448332	ADD-ACATV	NA	NA	0.0926645	0.11872	DF=1	2
6	26087492	coding_HFE_ENST00000485729.synonymous.0.001	ref	synonymous.0.001	NA	448332	ADD-SKAT	NA	NA	0.00315513	0.019903	DF=1	2
6	26087492	coding_HFE_ENST00000485729.synonymous.0.001	ref	synonymous.0.001	0.000537548	448332	ADD	-0.233601	0.639756	0.133328	0.14569	DF=1	2
6	26087492	coding_HFE_ENST00000485729	NA	NA	NA	448332	ADD-BURDEN-ACAT	NA	NA	3.25511	1.14751	DF=10	2
6	26093237	proximal_HFE_ENST00000483782.downstream.singleton	ref	downstream.singleton	0.000751675	448332	ADD	0.571973	0.750125	0.581411	0.350899	DF=1	2
6	26093237	proximal_HFE_ENST00000483782.downstream.0.001	ref	downstream.0.001	NA	448332	ADD-ACATO	NA	NA	0.9994	0.498317	DF=1	2
6	26093237	proximal_HFE_ENST00000483782.downstream.0.001	ref	downstream.0.001	NA	448332	ADD-ACATV	NA	NA	1.47965	0.650083	DF=1	2
6	26093237	proximal_HFE_ENST00000483782.downstream.0.001	ref	downstream.0.001	NA	448332	ADD-SKAT	NA	NA	0.0657066	0.0981638	DF=1	2
6	26093237	proximal_HFE_ENST00000483782.downstream.0.001	ref	downstream.0.001	0.0193149	448332	ADD	-0.18714	0.157402	1.41356	0.629921	DF=1	2
6	26093237	proximal_HFE_ENST00000483782.downstream_gerp_over_2.0.001	ref	downstream_gerp_over_2.0.001	NA	448332	ADD-ACATO	NA	NA	0.00623025	0.0282202	DF=1	2
6	26093237	proximal_HFE_ENST00000483782.downstream_gerp_over_2.0.001	ref	downstream_gerp_over_2.0.001	NA	448332	ADD-ACATV	NA	NA	0.0372623	0.0721515	DF=1	2
6	26093237	proximal_HFE_ENST00000483782.downstream_gerp_over_2.0.001	ref	downstream_gerp_over_2.0.001	NA	448332	ADD-SKAT	NA	NA	0.00341419	0.0207224	DF=1	2
6	26093237	proximal_HFE_ENST00000483782.downstream_gerp_over_2.0.001	ref	downstream_gerp_over_2.0.001	3.45726e-05	448332	ADD	-1.02166	3.55523	0.0825807	0.111354	DF=1	2
6	26093237	proximal_HFE_ENST00000483782	NA	NA	NA	448332	ADD-BURDEN-ACAT	NA	NA	1.33289	0.605038	DF=3	2
6	26094229	proximal_HFE_ENST00000397022.downstream.singleton	ref	downstream.singleton	0.000769519	448332	ADD	1.07343	0.669234	2.57273	0.963691	DF=1	2
6	26094229	proximal_HFE_ENST00000397022.downstream.0.001	ref	downstream.0.001	NA	448332	ADD-ACATO	NA	NA	0.299956	0.233654	DF=1	2
6	26094229	proximal_HFE_ENST00000397022.downstream.0.001	ref	downstream.0.001	NA	448332	ADD-ACATV	NA	NA	0.94225	0.479255	DF=1	2
6	26094229	proximal_HFE_ENST00000397022.downstream.0.001	ref	downstream.0.001	NA	448332	ADD-SKAT	NA	NA	0.0123713	0.0402734	DF=1	2
6	26094229	proximal_HFE_ENST00000397022.downstream.0.001	ref	downstream.0.001	0.0193997	448332	ADD	-0.193213	0.15686	1.51721	0.66146	DF=1	2
6	26094229	proximal_HFE_ENST00000397022.downstream_gerp_over_2.singleton	ref	downstream_gerp_over_2.singleton	6.69147e-06	448332	ADD	-1.00124	15.835	0.00399795	0.0224667	DF=1	2
6	26094229	proximal_HFE_ENST00000397022.downstream_gerp_over_2.0.001	ref	downstream_gerp_over_2.0.001	NA	448332	ADD-ACATO	NA	NA	0.12382	0.139705	DF=1	2
6	26094229	proximal_HFE_ENST00000397022.downstream_gerp_over_2.0.001	ref	downstream_gerp_over_2.0.001	NA	448332	ADD-ACATV	NA	NA	0.0745222	0.105206	DF=1	2
6	26094229	proximal_HFE_ENST00000397022.downstream_gerp_over_2.0.001	ref	downstream_gerp_over_2.0.001	NA	448332	ADD-SKAT	NA	NA	0.0932506	0.119138	DF=1	2
6	26094229	proximal_HFE_ENST00000397022.downstream_gerp_over_2.0.001	ref	downstream_gerp_over_2.0.001	5.79927e-05	448332	ADD	-1.05302	1.67313	0.396111	0.276459	DF=1	2
6	26094229	proximal_HFE_ENST00000397022	NA	NA	NA	448332	ADD-BURDEN-ACAT	NA	NA	1.6225	0.693054	DF=4	2
6	26094474	proximal_HFE_ENST00000357618.downstream.singleton	ref	downstream.singleton	0.000722679	448332	ADD	0.574192	0.659152	0.758828	0.416013	DF=1	2
6	26094474	proximal_HFE_ENST00000357618.downstream.0.001	ref	downstream.0.001	NA	448332	ADD-ACATO	NA	NA	0.38007	0.269568	DF=1	2
6	26094474	proximal_HFE_ENST00000357618.downstream.0.001	ref	downstream.0.001	NA	448332	ADD-ACATV	NA	NA	1.1216	0.538241	DF=1	2
6	26094474	proximal_HFE_ENST00000357618.downstream.0.001	ref	downstream.0.001	NA	448332	ADD-SKAT	NA	NA	0.155991	0.159345	DF=1	2
6	26094474	proximal_HFE_ENST00000357618.downstream.0.001	ref	downstream.0.001	0.0194833	448332	ADD	-0.124182	0.147855	0.705413	0.396887	DF=1	2
6	26094474	proximal_HFE_ENST00000357618	NA	NA	NA	448332	ADD-BURDEN-ACAT	NA	NA	0.709943	0.398524	DF=2	2
6	26094474	proximal_HFE_ENST00000317896.downstream.singleton	ref	downstream.singleton	0.000763943	448332	ADD	1.31045	0.693759	3.56797	1.22985	DF=1	2
6	26094474	proximal_HFE_ENST00000317896.downstream.0.001	ref	downstream.0.001	NA	448332	ADD-ACATO	NA	NA	0.220394	0.194676	DF=1	2
6	26094474	proximal_HFE_ENST00000317896.downstream.0.001	ref	downstream.0.001	NA	448332	ADD-ACATV	NA	NA	1.70315	0.716978	DF=1	2
6	26094474	proximal_HFE_ENST00000317896.downstream.0.001	ref	downstream.0.001	NA	448332	ADD-SKAT	NA	NA	0.037696	0.0726014	DF=1	2
6	26094474	proximal_HFE_ENST00000317896.downstream.0.001	ref	downstream.0.001	0.0168859	448332	ADD	-0.138795	0.166297	0.696587	0.393691	DF=1	2
6	26094474	proximal_HFE_ENST00000317896.downstream_gerp_over_2.singleton	ref	downstream_gerp_over_2.singleton	6.69147e-06	448332	ADD	-1.00124	15.835	0.00399795	0.0224667	DF=1	2
6	26094474	proximal_HFE_ENST00000317896.downstream_gerp_over_2.0.001	ref	downstream_gerp_over_2.0.001	NA	448332	ADD-ACATO	NA	NA	0.12382	0.139705	DF=1	2
6	26094474	proximal_HFE_ENST00000317896.downstream_gerp_over_2.0.001	ref	downstream_gerp_over_2.0.001	NA	448332	ADD-ACATV	NA	NA	0.0745222	0.105206	DF=1	2
6	26094474	proximal_HFE_ENST00000317896.downstream_gerp_over_2.0.001	ref	downstream_gerp_over_2.0.001	NA	448332	ADD-SKAT	NA	NA	0.0932506	0.119138	DF=1	2
6	26094474	proximal_HFE_ENST00000317896.downstream_gerp_over_2.0.001	ref	downstream_gerp_over_2.0.001	5.79927e-05	448332	ADD	-1.05302	1.67313	0.396111	0.276459	DF=1	2
6	26094474	proximal_HFE_ENST00000317896	NA	NA	NA	448332	ADD-BURDEN-ACAT	NA	NA	1.10362	0.532431	DF=4	2
6	26094229	proximal_HFE_ENST00000488199.downstream.singleton	ref	downstream.singleton	0.000761712	448332	ADD	1.10463	0.674225	2.68425	0.994198	DF=1	2
6	26094229	proximal_HFE_ENST00000488199.downstream.0.001	ref	downstream.0.001	NA	448332	ADD-ACATO	NA	NA	0.676521	0.386383	DF=1	2
6	26094229	proximal_HFE_ENST00000488199.downstream.0.001	ref	downstream.0.001	NA	448332	ADD-ACATV	NA	NA	0.630689	0.369468	DF=1	2
6	26094229	proximal_HFE_ENST00000488199.downstream.0.001	ref	downstream.0.001	NA	448332	ADD-SKAT	NA	NA	0.0103974	0.0367874	DF=1	2
6	26094229	proximal_HFE_ENST00000488199.downstream.0.001	ref	downstream.0.001	0.0199618	448332	ADD	-0.23586	0.155232	2.3086	0.890556	DF=1	2
6	26094229	proximal_HFE_ENST00000488199.downstream_gerp_over_2.singleton	ref	downstream_gerp_over_2.singleton	6.69147e-06	448332	ADD	-1.00124	15.835	0.00399795	0.0224667	DF=1	2
6	26094229	proximal_HFE_ENST00000488199.downstream_gerp_over_2.0.001	ref	downstream_gerp_over_2.0.001	NA	448332	ADD-ACATO	NA	NA	0.12382	0.139705	DF=1	2
6	26094229	proximal_HFE_ENST00000488199.downstream_gerp_over_2.0.001	ref	downstream_gerp_over_2.0.001	NA	448332	ADD-ACATV	NA	NA	0.0745222	0.105206	DF=1	2
6	26094229	proximal_HFE_ENST00000488199.downstream_gerp_over_2.0.001	ref	downstream_gerp_over_2.0.001	NA	448332	ADD-SKAT	NA	NA	0.0932506	0.119138	DF=1	2
6	26094229	proximal_HFE_ENST00000488199.downstream_gerp_over_2.0.001	ref	downstream_gerp_over_2.0.001	5.79927e-05	448332	ADD	-1.05302	1.67313	0.396111	0.276459	DF=1	2
6	26094229	proximal_HFE_ENST00000488199	NA	NA	NA	448332	ADD-BURDEN-ACAT	NA	NA	2.33108	0.896832	DF=4	2
6	26094229	proximal_HFE_ENST00000461397.downstream.singleton	ref	downstream.singleton	0.000761712	448332	ADD	1.10463	0.674225	2.68425	0.994198	DF=1	2
6	26094229	proximal_HFE_ENST00000461397.downstream.0.001	ref	downstream.0.001	NA	448332	ADD-ACATO	NA	NA	0.676521	0.386383	DF=1	2
6	26094229	proximal_HFE_ENST00000461397.downstream.0.001	ref	downstream.0.001	NA	448332	ADD-ACATV	NA	NA	0.630689	0.369468	DF=1	2
6	26094229	proximal_HFE_ENST00000461397.downstream.0.001	ref	downstream.0.001	NA	448332	ADD-SKAT	NA	NA	0.0103974	0.0367874	DF=1	2
6	26094229	proximal_HFE_ENST00000461397.downstream.0.001	ref	downstream.0.001	0.0199618	448332	ADD	-0.23586	0.155232	2.3086	0.890556	DF=1	2
6	26094229	proximal_HFE_ENST00000461397.downstream_gerp_over_2.singleton	ref	downstream_gerp_over_2.singleton	6.69147e-06	448332	ADD	-1.00124	15.835	0.00399795	0.0224667	DF=1	2
6	26094229	proximal_HFE_ENST00000461397.downstream_gerp_over_2.0.001	ref	downstream_gerp_over_2.0.001	NA	448332	ADD-ACATO	NA	NA	0.12382	0.139705	DF=1	2
6	26094229	proximal_HFE_ENST00000461397.downstream_gerp_over_2.0.001	ref	downstream_gerp_over_2.0.001	NA	448332	ADD-ACATV	NA	NA	0.0745222	0.105206	DF=1	2
6	26094229	proximal_HFE_ENST00000461397.downstream_gerp_over_2.0.001	ref	downstream_gerp_over_2.0.001	NA	448332	ADD-SKAT	NA	NA	0.0932506	0.119138	DF=1	2
6	26094229	proximal_HFE_ENST00000461397.downstream_gerp_over_2.0.001	ref	downstream_gerp_over_2.0.001	5.79927e-05	448332	ADD	-1.05302	1.67313	0.396111	0.276459	DF=1	2
6	26094229	proximal_HFE_ENST00000461397	NA	NA	NA	448332	ADD-BURDEN-ACAT	NA	NA	2.33108	0.896832	DF=4	2
6	26094229	proximal_HFE_ENST00000353147.downstream.singleton	ref	downstream.singleton	0.000769519	448332	ADD	1.07343	0.669234	2.57273	0.963691	DF=1	2
6	26094229	proximal_HFE_ENST00000353147.downstream.0.001	ref	downstream.0.001	NA	448332	ADD-ACATO	NA	NA	0.299956	0.233654	DF=1	2
6	26094229	proximal_HFE_ENST00000353147.downstream.0.001	ref	downstream.0.001	NA	448332	ADD-ACATV	NA	NA	0.94225	0.479255	DF=1	2
6	26094229	proximal_HFE_ENST00000353147.downstream.0.001	ref	downstream.0.001	NA	448332	ADD-SKAT	NA	NA	0.0123713	0.0402734	DF=1	2
6	26094229	proximal_HFE_ENST00000353147.downstream.0.001	ref	downstream.0.001	0.0193997	448332	ADD	-0.193213	0.15686	1.51721	0.66146	DF=1	2
6	26094229	proximal_HFE_ENST00000353147.downstream_gerp_over_2.singleton	ref	downstream_gerp_over_2.singleton	6.69147e-06	448332	ADD	-1.00124	15.835	0.00399795	0.0224667	DF=1	2
6	26094229	proximal_HFE_ENST00000353147.downstream_gerp_over_2.0.001	ref	downstream_gerp_over_2.0.001	NA	448332	ADD-ACATO	NA	NA	0.12382	0.139705	DF=1	2
6	26094229	proximal_HFE_ENST00000353147.downstream_gerp_over_2.0.001	ref	downstream_gerp_over_2.0.001	NA	448332	ADD-ACATV	NA	NA	0.0745222	0.105206	DF=1	2
6	26094229	proximal_HFE_ENST00000353147.downstream_gerp_over_2.0.001	ref	downstream_gerp_over_2.0.001	NA	448332	ADD-SKAT	NA	NA	0.0932506	0.119138	DF=1	2
6	26094229	proximal_HFE_ENST00000353147.downstream_gerp_over_2.0.001	ref	downstream_gerp_over_2.0.001	5.79927e-05	448332	ADD	-1.05302	1.67313	0.396111	0.276459	DF=1	2
6	26094229	proximal_HFE_ENST00000353147	NA	NA	NA	448332	ADD-BURDEN-ACAT	NA	NA	1.6225	0.693054	DF=4	2
6	26094474	proximal_HFE_ENST00000352392.downstream.singleton	ref	downstream.singleton	0.000767289	448332	ADD	1.0828	0.670799	2.60561	0.972707	DF=1	2
6	26094474	proximal_HFE_ENST00000352392.downstream.0.001	ref	downstream.0.001	NA	448332	ADD-ACATO	NA	NA	0.365905	0.263409	DF=1	2
6	26094474	proximal_HFE_ENST00000352392.downstream.0.001	ref	downstream.0.001	NA	448332	ADD-ACATV	NA	NA	1.3803	0.619697	DF=1	2
6	26094474	proximal_HFE_ENST00000352392.downstream.0.001	ref	downstream.0.001	NA	448332	ADD-SKAT	NA	NA	0.0403031	0.0752613	DF=1	2
6	26094474	proximal_HFE_ENST00000352392.downstream.0.001	ref	downstream.0.001	0.0197443	448332	ADD	-0.15225	0.156022	0.952232	0.482604	DF=1	2
6	26094474	proximal_HFE_ENST00000352392.downstream_gerp_over_2.singleton	ref	downstream_gerp_over_2.singleton	6.69147e-06	448332	ADD	-1.00124	15.835	0.00399795	0.0224667	DF=1	2
6	26094474	proximal_HFE_ENST00000352392.downstream_gerp_over_2.0.001	ref	downstream_gerp_over_2.0.001	NA	448332	ADD-ACATO	NA	NA	0.12382	0.139705	DF=1	2
6	26094474	proximal_HFE_ENST00000352392.downstream_gerp_over_2.0.001	ref	downstream_gerp_over_2.0.001	NA	448332	ADD-ACATV	NA	NA	0.0745222	0.105206	DF=1	2
6	26094474	proximal_HFE_ENST00000352392.downstream_gerp_over_2.0.001	ref	downstream_gerp_over_2.0.001	NA	448332	ADD-SKAT	NA	NA	0.0932506	0.119138	DF=1	2
6	26094474	proximal_HFE_ENST00000352392.downstream_gerp_over_2.0.001	ref	downstream_gerp_over_2.0.001	5.79927e-05	448332	ADD	-1.05302	1.67313	0.396111	0.276459	DF=1	2
6	26094474	proximal_HFE_ENST00000352392	NA	NA	NA	448332	ADD-BURDEN-ACAT	NA	NA	1.13225	0.54167	DF=4	2
6	26094229	proximal_HFE_ENST00000336625.downstream.singleton	ref	downstream.singleton	0.000761712	448332	ADD	1.09921	0.673359	2.66482	0.988897	DF=1	2
6	26094229	proximal_HFE_ENST00000336625.downstream.0.001	ref	downstream.0.001	NA	448332	ADD-ACATO	NA	NA	0.699781	0.394849	DF=1	2
6	26094229	proximal_HFE_ENST00000336625.downstream.0.001	ref	downstream.0.001	NA	448332	ADD-ACATV	NA	NA	0.754703	0.414549	DF=1	2
6	26094229	proximal_HFE_ENST00000336625.downstream.0.001	ref	downstream.0.001	NA	448332	ADD-SKAT	NA	NA	0.0108879	0.0376802	DF=1	2
6	26094229	proximal_HFE_ENST00000336625.downstream.0.001	ref	downstream.0.001	0.019916	448332	ADD	-0.235536	0.15526	2.30142	0.88855	DF=1	2
6	26094229	proximal_HFE_ENST00000336625.downstream_gerp_over_2.singleton	ref	downstream_gerp_over_2.singleton	6.69147e-06	448332	ADD	-1.00124	15.835	0.00399795	0.0224667	DF=1	2
6	26094229	proximal_HFE_ENST00000336625.downstream_gerp_over_2.0.001	ref	downstream_gerp_over_2.0.001	NA	448332	ADD-ACATO	NA	NA	0.12382	0.139705	DF=1	2
6	26094229	proximal_HFE_ENST00000336625.downstream_gerp_over_2.0.001	ref	downstream_gerp_over_2.0.001	NA	448332	ADD-ACATV	NA	NA	0.0745222	0.105206	DF=1	2
6	26094229	proximal_HFE_ENST00000336625.downstream_gerp_over_2.0.001	ref	downstream_gerp_over_2.0.001	NA	448332	ADD-SKAT	NA	NA	0.0932506	0.119138	DF=1	2
6	26094229	proximal_HFE_ENST00000336625.downstream_gerp_over_2.0.001	ref	downstream_gerp_over_2.0.001	5.79927e-05	448332	ADD	-1.05302	1.67313	0.396111	0.276459	DF=1	2
6	26094229	proximal_HFE_ENST00000336625	NA	NA	NA	448332	ADD-BURDEN-ACAT	NA	NA	2.32259	0.894465	DF=4	2
6	26094474	proximal_HFE_ENST00000309234.downstream.singleton	ref	downstream.singleton	0.000770634	448332	ADD	1.0754	0.66962	2.5792	0.965467	DF=1	2
6	26094474	proximal_HFE_ENST00000309234.downstream.0.001	ref	downstream.0.001	NA	448332	ADD-ACATO	NA	NA	0.422484	0.287603	DF=1	2
6	26094474	proximal_HFE_ENST00000309234.downstream.0.001	ref	downstream.0.001	NA	448332	ADD-ACATV	NA	NA	1.30635	0.596783	DF=1	2
6	26094474	proximal_HFE_ENST00000309234.downstream.0.001	ref	downstream.0.001	NA	448332	ADD-SKAT	NA	NA	0.0210165	0.0531873	DF=1	2
6	26094474	proximal_HFE_ENST00000309234.downstream.0.001	ref	downstream.0.001	0.0188064	448332	ADD	-0.193378	0.158877	1.48148	0.650637	DF=1	2
6	26094474	proximal_HFE_ENST00000309234.downstream_gerp_over_2.singleton	ref	downstream_gerp_over_2.singleton	6.69147e-06	448332	ADD	-1.00124	15.835	0.00399795	0.0224667	DF=1	2
6	26094474	proximal_HFE_ENST00000309234.downstream_gerp_over_2.0.001	ref	downstream_gerp_over_2.0.001	NA	448332	ADD-ACATO	NA	NA	0.12382	0.139705	DF=1	2
6	26094474	proximal_HFE_ENST00000309234.downstream_gerp_over_2.0.001	ref	downstream_gerp_over_2.0.001	NA	448332	ADD-ACATV	NA	NA	0.0745222	0.105206	DF=1	2
6	26094474	proximal_HFE_ENST00000309234.downstream_gerp_over_2.0.001	ref	downstream_gerp_over_2.0.001	NA	448332	ADD-SKAT	NA	NA	0.0932506	0.119138	DF=1	2
6	26094474	proximal_HFE_ENST00000309234.downstream_gerp_over_2.0.001	ref	downstream_gerp_over_2.0.001	5.79927e-05	448332	ADD	-1.05302	1.67313	0.396111	0.276459	DF=1	2
6	26094474	proximal_HFE_ENST00000309234	NA	NA	NA	448332	ADD-BURDEN-ACAT	NA	NA	1.59267	0.684144	DF=4	2
6	26094229	proximal_HFE_ENST00000470149.downstream.singleton	ref	downstream.singleton	0.000761712	448332	ADD	1.09915	0.673352	2.6646	0.988839	DF=1	2
6	26094229	proximal_HFE_ENST00000470149.downstream.0.001	ref	downstream.0.001	NA	448332	ADD-ACATO	NA	NA	0.708442	0.397982	DF=1	2
6	26094229	proximal_HFE_ENST00000470149.downstream.0.001	ref	downstream.0.001	NA	448332	ADD-ACATV	NA	NA	0.780997	0.423847	DF=1	2
6	26094229	proximal_HFE_ENST00000470149.downstream.0.001	ref	downstream.0.001	NA	448332	ADD-SKAT	NA	NA	0.0109199	0.0377378	DF=1	2
6	26094229	proximal_HFE_ENST00000470149.downstream.0.001	ref	downstream.0.001	0.0199227	448332	ADD	-0.235792	0.155237	2.30711	0.890142	DF=1	2
6	26094229	proximal_HFE_ENST00000470149.downstream_gerp_over_2.singleton	ref	downstream_gerp_over_2.singleton	6.69147e-06	448332	ADD	-1.00124	15.835	0.00399795	0.0224667	DF=1	2
6	26094229	proximal_HFE_ENST00000470149.downstream_gerp_over_2.0.001	ref	downstream_gerp_over_2.0.001	NA	448332	ADD-ACATO	NA	NA	0.12382	0.139705	DF=1	2
6	26094229	proximal_HFE_ENST00000470149.downstream_gerp_over_2.0.001	ref	downstream_gerp_over_2.0.001	NA	448332	ADD-ACATV	NA	NA	0.0745222	0.105206	DF=1	2
6	26094229	proximal_HFE_ENST00000470149.downstream_gerp_over_2.0.001	ref	downstream_gerp_over_2.0.001	NA	448332	ADD-SKAT	NA	NA	0.0932506	0.119138	DF=1	2
6	26094229	proximal_HFE_ENST00000470149.downstream_gerp_over_2.0.001	ref	downstream_gerp_over_2.0.001	5.79927e-05	448332	ADD	-1.05302	1.67313	0.396111	0.276459	DF=1	2
6	26094229	proximal_HFE_ENST00000470149	NA	NA	NA	448332	ADD-BURDEN-ACAT	NA	NA	2.32766	0.895879	DF=4	2
6	26094474	proximal_HFE_ENST00000349999.downstream.singleton	ref	downstream.singleton	0.000760597	448332	ADD	1.35122	0.699828	3.72794	1.27157	DF=1	2
6	26094474	proximal_HFE_ENST00000349999.downstream.0.001	ref	downstream.0.001	NA	448332	ADD-ACATO	NA	NA	0.568118	0.345816	DF=1	2
6	26094474	proximal_HFE_ENST00000349999.downstream.0.001	ref	downstream.0.001	NA	448332	ADD-ACATV	NA	NA	1.8431	0.757985	DF=1	2
6	26094474	proximal_HFE_ENST00000349999.downstream.0.001	ref	downstream.0.001	NA	448332	ADD-SKAT	NA	NA	0.078463	0.108245	DF=1	2
6	26094474	proximal_HFE_ENST00000349999.downstream.0.001	ref	downstream.0.001	0.0172807	448332	ADD	-0.181086	0.164961	1.20506	0.564931	DF=1	2
6	26094474	proximal_HFE_ENST00000349999.downstream_gerp_over_2.singleton	ref	downstream_gerp_over_2.singleton	6.69147e-06	448332	ADD	-1.00124	15.835	0.00399795	0.0224667	DF=1	2
6	26094474	proximal_HFE_ENST00000349999.downstream_gerp_over_2.0.001	ref	downstream_gerp_over_2.0.001	NA	448332	ADD-ACATO	NA	NA	0.12382	0.139705	DF=1	2
6	26094474	proximal_HFE_ENST00000349999.downstream_gerp_over_2.0.001	ref	downstream_gerp_over_2.0.001	NA	448332	ADD-ACATV	NA	NA	0.0745222	0.105206	DF=1	2
6	26094474	proximal_HFE_ENST00000349999.downstream_gerp_over_2.0.001	ref	downstream_gerp_over_2.0.001	NA	448332	ADD-SKAT	NA	NA	0.0932506	0.119138	DF=1	2
6	26094474	proximal_HFE_ENST00000349999.downstream_gerp_over_2.0.001	ref	downstream_gerp_over_2.0.001	5.79927e-05	448332	ADD	-1.05302	1.67313	0.396111	0.276459	DF=1	2
6	26094474	proximal_HFE_ENST00000349999	NA	NA	NA	448332	ADD-BURDEN-ACAT	NA	NA	1.58661	0.68233	DF=4	2
6	26094474	proximal_HFE_ENST00000486147.downstream.singleton	ref	downstream.singleton	0.000761712	448332	ADD	1.09921	0.673359	2.66482	0.988897	DF=1	2
6	26094474	proximal_HFE_ENST00000486147.downstream.0.001	ref	downstream.0.001	NA	448332	ADD-ACATO	NA	NA	0.699781	0.394849	DF=1	2
6	26094474	proximal_HFE_ENST00000486147.downstream.0.001	ref	downstream.0.001	NA	448332	ADD-ACATV	NA	NA	0.754703	0.414549	DF=1	2
6	26094474	proximal_HFE_ENST00000486147.downstream.0.001	ref	downstream.0.001	NA	448332	ADD-SKAT	NA	NA	0.0108879	0.0376802	DF=1	2
6	26094474	proximal_HFE_ENST00000486147.downstream.0.001	ref	downstream.0.001	0.019916	448332	ADD	-0.235536	0.15526	2.30142	0.88855	DF=1	2
6	26094474	proximal_HFE_ENST00000486147.downstream_gerp_over_2.singleton	ref	downstream_gerp_over_2.singleton	6.69147e-06	448332	ADD	-1.00124	15.835	0.00399795	0.0224667	DF=1	2
6	26094474	proximal_HFE_ENST00000486147.downstream_gerp_over_2.0.001	ref	downstream_gerp_over_2.0.001	NA	448332	ADD-ACATO	NA	NA	0.12382	0.139705	DF=1	2
6	26094474	proximal_HFE_ENST00000486147.downstream_gerp_over_2.0.001	ref	downstream_gerp_over_2.0.001	NA	448332	ADD-ACATV	NA	NA	0.0745222	0.105206	DF=1	2
6	26094474	proximal_HFE_ENST00000486147.downstream_gerp_over_2.0.001	ref	downstream_gerp_over_2.0.001	NA	448332	ADD-SKAT	NA	NA	0.0932506	0.119138	DF=1	2
6	26094474	proximal_HFE_ENST00000486147.downstream_gerp_over_2.0.001	ref	downstream_gerp_over_2.0.001	5.79927e-05	448332	ADD	-1.05302	1.67313	0.396111	0.276459	DF=1	2
6	26094474	proximal_HFE_ENST00000486147	NA	NA	NA	448332	ADD-BURDEN-ACAT	NA	NA	2.32259	0.894465	DF=4	2
6	26094474	proximal_HFE_ENST00000485729.downstream.singleton	ref	downstream.singleton	0.000743868	448332	ADD	1.35693	0.70067	3.75047	1.27743	DF=1	2
6	26094474	proximal_HFE_ENST00000485729.downstream.0.001	ref	downstream.0.001	NA	448332	ADD-ACATO	NA	NA	0.186888	0.176839	DF=1	2
6	26094474	proximal_HFE_ENST00000485729.downstream.0.001	ref	downstream.0.001	NA	448332	ADD-ACATV	NA	NA	1.54798	0.670736	DF=1	2
6	26094474	proximal_HFE_ENST00000485729.downstream.0.001	ref	downstream.0.001	NA	448332	ADD-SKAT	NA	NA	0.064077	0.0968208	DF=1	2
6	26094474	proximal_HFE_ENST00000485729.downstream.0.001	ref	downstream.0.001	0.0169116	448332	ADD	-0.101399	0.167062	0.368396	0.264497	DF=1	2
6	26094474	proximal_HFE_ENST00000485729.downstream_gerp_over_2.singleton	ref	downstream_gerp_over_2.singleton	6.69147e-06	448332	ADD	-1.00124	15.835	0.00399795	0.0224667	DF=1	2
6	26094474	proximal_HFE_ENST00000485729.downstream_gerp_over_2.0.001	ref	downstream_gerp_over_2.0.001	NA	448332	ADD-ACATO	NA	NA	0.12382	0.139705	DF=1	2
6	26094474	proximal_HFE_ENST00000485729.downstream_gerp_over_2.0.001	ref	downstream_gerp_over_2.0.001	NA	448332	ADD-ACATV	NA	NA	0.0745222	0.105206	DF=1	2
6	26094474	proximal_HFE_ENST00000485729.downstream_gerp_over_2.0.001	ref	downstream_gerp_over_2.0.001	NA	448332	ADD-SKAT	NA	NA	0.0932506	0.119138	DF=1	2
6	26094474	proximal_HFE_ENST00000485729.downstream_gerp_over_2.0.001	ref	downstream_gerp_over_2.0.001	5.79927e-05	448332	ADD	-1.05302	1.67313	0.396111	0.276459	DF=1	2
6	26094474	proximal_HFE_ENST00000485729	NA	NA	NA	448332	ADD-BURDEN-ACAT	NA	NA	0.771577	0.420526	DF=4	2
6	26093237	proximal_HFE_ENST00000483782.upstream.singleton	ref	upstream.singleton	0.000736062	448332	ADD	-0.554951	0.594452	0.871516	0.455267	DF=1	3
6	26093237	proximal_HFE_ENST00000483782.upstream.0.001	ref	upstream.0.001	NA	448332	ADD-ACATO	NA	NA	0.79768	0.429705	DF=1	3
6	26093237	proximal_HFE_ENST00000483782.upstream.0.001	ref	upstream.0.001	NA	448332	ADD-ACATV	NA	NA	3.37506	1.17921	DF=1	3
6	26093237	proximal_HFE_ENST00000483782.upstream.0.001	ref	upstream.0.001	NA	448332	ADD-SKAT	NA	NA	0.242693	0.206023	DF=1	3
6	26093237	proximal_HFE_ENST00000483782.upstream.0.001	ref	upstream.0.001	0.0182231	448332	ADD	-0.105297	0.154255	0.465964	0.305527	DF=1	3
6	26093237	proximal_HFE_ENST00000483782.upstream_jarvis_over_0.99.0.001	ref	upstream_jarvis_over_0.99.0.001	NA	448332	ADD-ACATO	NA	NA	0.0157316	0.0456675	DF=1	3
6	26093237	proximal_HFE_ENST00000483782.upstream_jarvis_over_0.99.0.001	ref	upstream_jarvis_over_0.99.0.001	NA	448332	ADD-ACATV	NA	NA	0.0157316	0.0456675	DF=1	3
6	26093237	proximal_HFE_ENST00000483782.upstream_jarvis_over_0.99.0.001	ref	upstream_jarvis_over_0.99.0.001	NA	448332	ADD-SKAT	NA	NA	0.0157316	0.0456675	DF=1	3
6	26093237	proximal_HFE_ENST00000483782.upstream_jarvis_over_0.99.0.001	ref	upstream_jarvis_over_0.99.0.001	6.69153e-06	448328	ADD	-1.00615	8.02191	0.0157316	0.0456675	DF=1	3
6	26093237	proximal_HFE_ENST00000483782	NA	NA	NA	448332	ADD-BURDEN-ACAT	NA	NA	0.494323	0.316948	DF=3	3
6	26094229	proximal_HFE_ENST00000397022.3_prime_UTR_variant.singleton	ref	3_prime_UTR_variant.singleton	1.67287e-05	448332	ADD	-1.00782	4.88236	0.0426093	0.0775534	DF=1	3
6	26094229	proximal_HFE_ENST00000397022.3_prime_UTR_variant.0.001	ref	3_prime_UTR_variant.0.001	NA	448332	ADD-ACATO	NA	NA	1.18201	0.557603	DF=1	3
6	26094229	proximal_HFE_ENST00000397022.3_prime_UTR_variant.0.001	ref	3_prime_UTR_variant.0.001	NA	448332	ADD-ACATV	NA	NA	0.740532	0.409503	DF=1	3
6	26094229	proximal_HFE_ENST00000397022.3_prime_UTR_variant.0.001	ref	3_prime_UTR_variant.0.001	NA	448332	ADD-SKAT	NA	NA	0.720472	0.402317	DF=1	3
6	26094229	proximal_HFE_ENST00000397022.3_prime_UTR_variant.0.001	ref	3_prime_UTR_variant.0.001	0.000936806	448332	ADD	-1.03998	0.684544	2.30807	0.890409	DF=1	3
6	26094229	proximal_HFE_ENST00000397022.5_prime_UTR_variant.singleton	ref	5_prime_UTR_variant.singleton	2.56506e-05	448332	ADD	-1.00824	3.85346	0.0684587	0.100401	DF=1	3
6	26094229	proximal_HFE_ENST00000397022.5_prime_UTR_variant.0.001	ref	5_prime_UTR_variant.0.001	NA	448332	ADD-ACATO	NA	NA	2.54743	0.95674	DF=1	3
6	26094229	proximal_HFE_ENST00000397022.5_prime_UTR_variant.0.001	ref	5_prime_UTR_variant.0.001	NA	448332	ADD-ACATV	NA	NA	4.02015	1.34718	DF=1	3
6	26094229	proximal_HFE_ENST00000397022.5_prime_UTR_variant.0.001	ref	5_prime_UTR_variant.0.001	NA	448332	ADD-SKAT	NA	NA	3.05982	1.09555	DF=1	3
6	26094229	proximal_HFE_ENST00000397022.5_prime_UTR_variant.0.001	ref	5_prime_UTR_variant.0.001	0.00088662	448332	ADD	0.293114	0.586963	0.249375	0.209352	DF=1	3
6	26094229	proximal_HFE_ENST00000397022.5_prime_UTR_variant_gerp_over_2.0.001	ref	5_prime_UTR_variant_gerp_over_2.0.001	NA	448332	ADD-ACATO	NA	NA	0.0144976	0.043754	DF=1	3
6	26094229	proximal_HFE_ENST00000397022.5_prime_UTR_variant_gerp_over_2.0.001	ref	5_prime_UTR_variant_gerp_over_2.0.001	NA	448332	ADD-ACATV	NA	NA	0.0567824	0.0906282	DF=1	3
6	26094229	proximal_HFE_ENST00000397022.5_prime_UTR_variant_gerp_over_2.0.001	ref	5_prime_UTR_variant_gerp_over_2.0.001	NA	448332	ADD-SKAT	NA	NA	0.00901212	0.0341548	DF=1	3
6	26094229	proximal_HFE_ENST00000397022.5_prime_UTR_variant_gerp_over_2.0.001	ref	5_prime_UTR_variant_gerp_over_2.0.001	2.11897e-05	448332	ADD	-1.03751	3.38656	0.0938562	0.119569	DF=1	3
6	26094229	proximal_HFE_ENST00000397022.5_prime_UTR_variant_uAUG_gained.0.001	ref	5_prime_UTR_variant_uAUG_gained.0.001	NA	448332	ADD-ACATO	NA	NA	0.00558617	0.0266777	DF=1	3
6	26094229	proximal_HFE_ENST00000397022.5_prime_UTR_variant_uAUG_gained.0.001	ref	5_prime_UTR_variant_uAUG_gained.0.001	NA	448332	ADD-ACATV	NA	NA	0.0336161	0.0682748	DF=1	3
6	26094229	proximal_HFE_ENST00000397022.5_prime_UTR_variant_uAUG_gained.0.001	ref	5_prime_UTR_variant_uAUG_gained.0.001	NA	448332	ADD-SKAT	NA	NA	0.0034277	0.0207644	DF=1	3
6	26094229	proximal_HFE_ENST00000397022.5_prime_UTR_variant_uAUG_gained.0.001	ref	5_prime_UTR_variant_uAUG_gained.0.001	4.01488e-05	448332	ADD	-1.00272	4.54033	0.0487735	0.0834348	DF=1	3
6	26094229	proximal_HFE_ENST00000397022.upstream.singleton	ref	upstream.singleton	0.000737177	448332	ADD	-0.554526	0.59471	0.869429	0.454553	DF=1	3
6	26094229	proximal_HFE_ENST00000397022.upstream.0.001	ref	upstream.0.001	NA	448332	ADD-ACATO	NA	NA	0.864318	0.4528	DF=1	3
6	26094229	proximal_HFE_ENST00000397022.upstream.0.001	ref	upstream.0.001	NA	448332	ADD-ACATV	NA	NA	3.36798	1.17734	DF=1	3
6	26094229	proximal_HFE_ENST00000397022.upstream.0.001	ref	upstream.0.001	NA	448332	ADD-SKAT	NA	NA	0.246434	0.207891	DF=1	3
6	26094229	proximal_HFE_ENST00000397022.upstream.0.001	ref	upstream.0.001	0.0182878	448332	ADD	-0.117248	0.154614	0.575059	0.348474	DF=1	3
6	26094229	proximal_HFE_ENST00000397022.upstream_jarvis_over_0.99.0.001	ref	upstream_jarvis_over_0.99.0.001	NA	448332	ADD-ACATO	NA	NA	0.0157316	0.0456675	DF=1	3
6	26094229	proximal_HFE_ENST00000397022.upstream_jarvis_over_0.99.0.001	ref	upstream_jarvis_over_0.99.0.001	NA	448332	ADD-ACATV	NA	NA	0.0157316	0.0456675	DF=1	3
6	26094229	proximal_HFE_ENST00000397022.upstream_jarvis_over_0.99.0.001	ref	upstream_jarvis_over_0.99.0.001	NA	448332	ADD-SKAT	NA	NA	0.0157316	0.0456675	DF=1	3
6	26094229	proximal_HFE_ENST00000397022.upstream_jarvis_over_0.99.0.001	ref	upstream_jarvis_over_0.99.0.001	6.69153e-06	448328	ADD	-1.00615	8.02191	0.0157316	0.0456675	DF=1	3
6	26094229	proximal_HFE_ENST00000397022	NA	NA	NA	448332	ADD-BURDEN-ACAT	NA	NA	0.701834	0.395592	DF=9	3
6	26094474	proximal_HFE_ENST00000357618.3_prime_UTR_variant.singleton	ref	3_prime_UTR_variant.singleton	0.000621191	448332	ADD	0.779811	0.797874	0.955233	0.483609	DF=1	3
6	26094474	proximal_HFE_ENST00000357618.3_prime_UTR_variant.0.001	ref	3_prime_UTR_variant.0.001	NA	448332	ADD-ACATO	NA	NA	2.50184	0.944188	DF=1	3
6	26094474	proximal_HFE_ENST00000357618.3_prime_UTR_variant.0.001	ref	3_prime_UTR_variant.0.001	NA	448332	ADD-ACATV	NA	NA	0.268847	0.218887	DF=1	3
6	26094474	proximal_HFE_ENST00000357618.3_prime_UTR_variant.0.001	ref	3_prime_UTR_variant.0.001	NA	448332	ADD-SKAT	NA	NA	0.015281	0.044977	DF=1	3
6	26094474	proximal_HFE_ENST00000357618.3_prime_UTR_variant.0.001	ref	3_prime_UTR_variant.0.001	0.0169428	448332	ADD	-0.344378	0.168484	4.17785	1.38769	DF=1	3
6	26094474	proximal_HFE_ENST00000357618.3_prime_UTR_variant_gerp_over_2.0.001	ref	3_prime_UTR_variant_gerp_over_2.0.001	NA	448332	ADD-ACATO	NA	NA	0.125768	0.140945	DF=1	3
6	26094474	proximal_HFE_ENST00000357618.3_prime_UTR_variant_gerp_over_2.0.001	ref	3_prime_UTR_variant_gerp_over_2.0.001	NA	448332	ADD-ACATV	NA	NA	0.0749115	0.105509	DF=1	3
6	26094474	proximal_HFE_ENST00000357618.3_prime_UTR_variant_gerp_over_2.0.001	ref	3_prime_UTR_variant_gerp_over_2.0.001	NA	448332	ADD-SKAT	NA	NA	0.0954903	0.120726	DF=1	3
6	26094474	proximal_HFE_ENST00000357618.3_prime_UTR_variant_gerp_over_2.0.001	ref	3_prime_UTR_variant_gerp_over_2.0.001	5.57622e-05	448332	ADD	-1.05329	1.67742	0.394285	0.275679	DF=1	3
6	26094474	proximal_HFE_ENST00000357618.5_prime_UTR_variant.0.001	ref	5_prime_UTR_variant.0.001	NA	448332	ADD-ACATO	NA	NA	0.00477191	0.0246019	DF=1	3
6	26094474	proximal_HFE_ENST00000357618.5_prime_UTR_variant.0.001	ref	5_prime_UTR_variant.0.001	NA	448332	ADD-ACATV	NA	NA	0.0398712	0.0748259	DF=1	3
6	26094474	proximal_HFE_ENST00000357618.5_prime_UTR_variant.0.001	ref	5_prime_UTR_variant.0.001	NA	448332	ADD-SKAT	NA	NA	0.00249767	0.017665	DF=1	3
6	26094474	proximal_HFE_ENST00000357618.5_prime_UTR_variant.0.001	ref	5_prime_UTR_variant.0.001	5.68775e-05	448332	ADD	-1.00299	3.60075	0.07759	0.107577	DF=1	3
6	26094474	proximal_HFE_ENST00000357618.upstream.singleton	ref	upstream.singleton	0.000742753	448332	ADD	-0.561804	0.589964	0.906814	0.467295	DF=1	3
6	26094474	proximal_HFE_ENST00000357618.upstream.0.001	ref	upstream.0.001	NA	448332	ADD-ACATO	NA	NA	0.852336	0.448681	DF=1	3
6	26094474	proximal_HFE_ENST00000357618.upstream.0.001	ref	upstream.0.001	NA	448332	ADD-ACATV	NA	NA	3.47651	1.20589	DF=1	3
6	26094474	proximal_HFE_ENST00000357618.upstream.0.001	ref	upstream.0.001	NA	448332	ADD-SKAT	NA	NA	0.43163	0.291418	DF=1	3
6	26094474	proximal_HFE_ENST00000357618.upstream.0.001	ref	upstream.0.001	0.0188153	448332	ADD	-0.0961467	0.151107	0.404857	0.280179	DF=1	3
6	26094474	proximal_HFE_ENST00000357618.upstream_gerp_over_2.0.001	ref	upstream_gerp_over_2.0.001	NA	448332	ADD-ACATO	NA	NA	0.0144976	0.043754	DF=1	3
6	26094474	proximal_HFE_ENST00000357618.upstream_gerp_over_2.0.001	ref	upstream_gerp_over_2.0.001	NA	448332	ADD-ACATV	NA	NA	0.0567824	0.0906282	DF=1	3
6	26094474	proximal_HFE_ENST00000357618.upstream_gerp_over_2.0.001	ref	upstream_gerp_over_2.0.001	NA	448332	ADD-SKAT	NA	NA	0.00901212	0.0341548	DF=1	3
6	26094474	proximal_HFE_ENST00000357618.upstream_gerp_over_2.0.001	ref	upstream_gerp_over_2.0.001	2.11897e-05	448332	ADD	-1.03751	3.38656	0.0938562	0.119569	DF=1	3
6	26094474	proximal_HFE_ENST00000357618.upstream_jarvis_over_0.99.0.001	ref	upstream_jarvis_over_0.99.0.001	NA	448332	ADD-ACATO	NA	NA	0.0157316	0.0456675	DF=1	3
6	26094474	proximal_HFE_ENST00000357618.upstream_jarvis_over_0.99.0.001	ref	upstream_jarvis_over_0.99.0.001	NA	448332	ADD-ACATV	NA	NA	0.0157316	0.0456675	DF=1	3
6	26094474	proximal_HFE_ENST00000357618.upstream_jarvis_over_0.99.0.001	ref	upstream_jarvis_over_0.99.0.001	NA	448332	ADD-SKAT	NA	NA	0.0157316	0.0456675	DF=1	3
6	26094474	proximal_HFE_ENST00000357618.upstream_jarvis_over_0.99.0.001	ref	upstream_jarvis_over_0.99.0.001	6.69153e-06	448328	ADD	-1.00615	8.02191	0.0157316	0.0456675	DF=1	3
6	26094474	proximal_HFE_ENST00000357618	NA	NA	NA	448332	ADD-BURDEN-ACAT	NA	NA	2.90007	1.05269	DF=8	3
6	26094474	proximal_HFE_ENST00000317896.3_prime_UTR_variant.singleton	ref	3_prime_UTR_variant.singleton	0.000144982	448332	ADD	-1.32551	1.32053	1.00755	0.501015	DF=1	3
6	26094474	proximal_HFE_ENST00000317896.3_prime_UTR_variant.0.001	ref	3_prime_UTR_variant.0.001	NA	448332	ADD-ACATO	NA	NA	0.527054	0.329895	DF=1	3
6	26094474	proximal_HFE_ENST00000317896.3_prime_UTR_variant.0.001	ref	3_prime_UTR_variant.0.001	NA	448332	ADD-ACATV	NA	NA	0.646596	0.375375	DF=1	3
6	26094474	proximal_HFE_ENST00000317896.3_prime_UTR_variant.0.001	ref	3_prime_UTR_variant.0.001	NA	448332	ADD-SKAT	NA	NA	0.318975	0.242434	DF=1	3
6	26094474	proximal_HFE_ENST00000317896.3_prime_UTR_variant.0.001	ref	3_prime_UTR_variant.0.001	0.00640262	448332	ADD	-0.252698	0.282143	0.802168	0.431275	DF=1	3
6	26094474	proximal_HFE_ENST00000317896.5_prime_UTR_variant.singleton	ref	5_prime_UTR_variant.singleton	2.56506e-05	448332	ADD	-1.00824	3.85346	0.0684587	0.100401	DF=1	3
6	26094474	proximal_HFE_ENST00000317896.5_prime_UTR_variant.0.001	ref	5_prime_UTR_variant.0.001	NA	448332	ADD-ACATO	NA	NA	2.54743	0.95674	DF=1	3
6	26094474	proximal_HFE_ENST00000317896.5_prime_UTR_variant.0.001	ref	5_prime_UTR_variant.0.001	NA	448332	ADD-ACATV	NA	NA	4.02015	1.34718	DF=1	3
6	26094474	proximal_HFE_ENST00000317896.5_prime_UTR_variant.0.001	ref	5_prime_UTR_variant.0.001	NA	448332	ADD-SKAT	NA	NA	3.05982	1.09555	DF=1	3
6	26094474	proximal_HFE_ENST00000317896.5_prime_UTR_variant.0.001	ref	5_prime_UTR_variant.0.001	0.00088662	448332	ADD	0.293114	0.586963	0.249375	0.209352	DF=1	3
6	26094474	proximal_HFE_ENST00000317896.5_prime_UTR_variant_gerp_over_2.0.001	ref	5_prime_UTR_variant_gerp_over_2.0.001	NA	448332	ADD-ACATO	NA	NA	0.0144976	0.043754	DF=1	3
6	26094474	proximal_HFE_ENST00000317896.5_prime_UTR_variant_gerp_over_2.0.001	ref	5_prime_UTR_variant_gerp_over_2.0.001	NA	448332	ADD-ACATV	NA	NA	0.0567824	0.0906282	DF=1	3
6	26094474	proximal_HFE_ENST00000317896.5_prime_UTR_variant_gerp_over_2.0.001	ref	5_prime_UTR_variant_gerp_over_2.0.001	NA	448332	ADD-SKAT	NA	NA	0.00901212	0.0341548	DF=1	3
6	26094474	proximal_HFE_ENST00000317896.5_prime_UTR_variant_gerp_over_2.0.001	ref	5_prime_UTR_variant_gerp_over_2.0.001	2.11897e-05	448332	ADD	-1.03751	3.38656	0.0938562	0.119569	DF=1	3
6	26094474	proximal_HFE_ENST00000317896.5_prime_UTR_variant_uAUG_gained.0.001	ref	5_prime_UTR_variant_uAUG_gained.0.001	NA	448332	ADD-ACATO	NA	NA	0.00558617	0.0266777	DF=1	3
6	26094474	proximal_HFE_ENST00000317896.5_prime_UTR_variant_uAUG_gained.0.001	ref	5_prime_UTR_variant_uAUG_gained.0.001	NA	448332	ADD-ACATV	NA	NA	0.0336161	0.0682748	DF=1	3
6	26094474	proximal_HFE_ENST00000317896.5_prime_UTR_variant_uAUG_gained.0.001	ref	5_prime_UTR_variant_uAUG_gained.0.001	NA	448332	ADD-SKAT	NA	NA	0.0034277	0.0207644	DF=1	3
6	26094474	proximal_HFE_ENST00000317896.5_prime_UTR_variant_uAUG_gained.0.001	ref	5_prime_UTR_variant_uAUG_gained.0.001	4.01488e-05	448332	ADD	-1.00272	4.54033	0.0487735	0.0834348	DF=1	3
6	26094474	proximal_HFE_ENST00000317896.upstream.singleton	ref	upstream.singleton	0.000737177	448332	ADD	-0.554526	0.59471	0.869429	0.454553	DF=1	3
6	26094474	proximal_HFE_ENST00000317896.upstream.0.001	ref	upstream.0.001	NA	448332	ADD-ACATO	NA	NA	0.864318	0.4528	DF=1	3
6	26094474	proximal_HFE_ENST00000317896.upstream.0.001	ref	upstream.0.001	NA	448332	ADD-ACATV	NA	NA	3.36798	1.17734	DF=1	3
6	26094474	proximal_HFE_ENST00000317896.upstream.0.001	ref	upstream.0.001	NA	448332	ADD-SKAT	NA	NA	0.246434	0.207891	DF=1	3
6	26094474	proximal_HFE_ENST00000317896.upstream.0.001	ref	upstream.0.001	0.0182878	448332	ADD	-0.117248	0.154614	0.575059	0.348474	DF=1	3
6	26094474	proximal_HFE_ENST00000317896.upstream_jarvis_over_0.99.0.001	ref	upstream_jarvis_over_0.99.0.001	NA	448332	ADD-ACATO	NA	NA	0.0157316	0.0456675	DF=1	3
6	26094474	proximal_HFE_ENST00000317896.upstream_jarvis_over_0.99.0.001	ref	upstream_jarvis_over_0.99.0.001	NA	448332	ADD-ACATV	NA	NA	0.0157316	0.0456675	DF=1	3
6	26094474	proximal_HFE_ENST00000317896.upstream_jarvis_over_0.99.0.001	ref	upstream_jarvis_over_0.99.0.001	NA	448332	ADD-SKAT	NA	NA	0.0157316	0.0456675	DF=1	3
6	26094474	proximal_HFE_ENST00000317896.upstream_jarvis_over_0.99.0.001	ref	upstream_jarvis_over_0.99.0.001	6.69153e-06	448328	ADD	-1.00615	8.02191	0.0157316	0.0456675	DF=1	3
6	26094474	proximal_HFE_ENST00000317896	NA	NA	NA	448332	ADD-BURDEN-ACAT	NA	NA	0.629346	0.368967	DF=9	3
6	26094229	proximal_HFE_ENST00000488199.3_prime_UTR_variant.0.001	ref	3_prime_UTR_variant.0.001	NA	448332	ADD-ACATO	NA	NA	0.623423	0.366756	DF=1	3
6	26094229	proximal_HFE_ENST00000488199.3_prime_UTR_variant.0.001	ref	3_prime_UTR_variant.0.001	NA	448332	ADD-ACATV	NA	NA	0.500606	0.319452	DF=1	3
6	26094229	proximal_HFE_ENST00000488199.3_prime_UTR_variant.0.001	ref	3_prime_UTR_variant.0.001	NA	448332	ADD-SKAT	NA	NA	0.628932	0.368813	DF=1	3
6	26094229	proximal_HFE_ENST00000488199.3_prime_UTR_variant.0.001	ref	3_prime_UTR_variant.0.001	3.68031e-05	448332	ADD	-1.12426	1.36918	0.674235	0.385547	DF=1	3
6	26094229	proximal_HFE_ENST00000488199.5_prime_UTR_variant.singleton	ref	5_prime_UTR_variant.singleton	5.57622e-06	448332	ADD	-1.00358	10.7024	0.00879319	0.033722	DF=1	3
6	26094229	proximal_HFE_ENST00000488199.5_prime_UTR_variant.0.001	ref	5_prime_UTR_variant.0.001	NA	448332	ADD-ACATO	NA	NA	0.00161488	0.0141492	DF=1	3
6	26094229	proximal_HFE_ENST00000488199.5_prime_UTR_variant.0.001	ref	5_prime_UTR_variant.0.001	NA	448332	ADD-ACATV	NA	NA	0.05098	0.0854629	DF=1	3
6	26094229	proximal_HFE_ENST00000488199.5_prime_UTR_variant.0.001	ref	5_prime_UTR_variant.0.001	NA	448332	ADD-SKAT	NA	NA	0.000567688	0.00833488	DF=1	3
6	26094229	proximal_HFE_ENST00000488199.5_prime_UTR_variant.0.001	ref	5_prime_UTR_variant.0.001	0.00011487	448332	ADD	-1.0033	2.51895	0.158643	0.160893	DF=1	3
6	26094229	proximal_HFE_ENST00000488199.5_prime_UTR_variant_uAUG_gained.0.001	ref	5_prime_UTR_variant_uAUG_gained.0.001	NA	448332	ADD-ACATO	NA	NA	0.00558617	0.0266777	DF=1	3
6	26094229	proximal_HFE_ENST00000488199.5_prime_UTR_variant_uAUG_gained.0.001	ref	5_prime_UTR_variant_uAUG_gained.0.001	NA	448332	ADD-ACATV	NA	NA	0.0336161	0.0682748	DF=1	3
6	26094229	proximal_HFE_ENST00000488199.5_prime_UTR_variant_uAUG_gained.0.001	ref	5_prime_UTR_variant_uAUG_gained.0.001	NA	448332	ADD-SKAT	NA	NA	0.0034277	0.0207644	DF=1	3
6	26094229	proximal_HFE_ENST00000488199.5_prime_UTR_variant_uAUG_gained.0.001	ref	5_prime_UTR_variant_uAUG_gained.0.001	4.01488e-05	448332	ADD	-1.00272	4.54033	0.0487735	0.0834348	DF=1	3
6	26094229	proximal_HFE_ENST00000488199.upstream.singleton	ref	upstream.singleton	0.000738292	448332	ADD	-0.560493	0.590829	0.899946	0.464964	DF=1	3
6	26094229	proximal_HFE_ENST00000488199.upstream.0.001	ref	upstream.0.001	NA	448332	ADD-ACATO	NA	NA	0.851263	0.448312	DF=1	3
6	26094229	proximal_HFE_ENST00000488199.upstream.0.001	ref	upstream.0.001	NA	448332	ADD-ACATV	NA	NA	3.4778	1.20623	DF=1	3
6	26094229	proximal_HFE_ENST00000488199.upstream.0.001	ref	upstream.0.001	NA	448332	ADD-SKAT	NA	NA	0.431567	0.291391	DF=1	3
6	26094229	proximal_HFE_ENST00000488199.upstream.0.001	ref	upstream.0.001	0.0187885	448332	ADD	-0.0958522	0.151128	0.402266	0.279079	DF=1	3
6	26094229	proximal_HFE_ENST00000488199.upstream_gerp_over_2.0.001	ref	upstream_gerp_over_2.0.001	NA	448332	ADD-ACATO	NA	NA	0.0144976	0.043754	DF=1	3
6	26094229	proximal_HFE_ENST00000488199.upstream_gerp_over_2.0.001	ref	upstream_gerp_over_2.0.001	NA	448332	ADD-ACATV	NA	NA	0.0567824	0.0906282	DF=1	3
6	26094229	proximal_HFE_ENST00000488199.upstream_gerp_over_2.0.001	ref	upstream_gerp_over_2.0.001	NA	448332	ADD-SKAT	NA	NA	0.00901212	0.0341548	DF=1	3
6	26094229	proximal_HFE_ENST00000488199.upstream_gerp_over_2.0.001	ref	upstream_gerp_over_2.0.001	2.11897e-05	448332	ADD	-1.03751	3.38656	0.0938562	0.119569	DF=1	3
6	26094229	proximal_HFE_ENST00000488199.upstream_jarvis_over_0.99.0.001	ref	upstream_jarvis_over_0.99.0.001	NA	448332	ADD-ACATO	NA	NA	0.0157316	0.0456675	DF=1	3
6	26094229	proximal_HFE_ENST00000488199.upstream_jarvis_over_0.99.0.001	ref	upstream_jarvis_over_0.99.0.001	NA	448332	ADD-ACATV	NA	NA	0.0157316	0.0456675	DF=1	3
6	26094229	proximal_HFE_ENST00000488199.upstream_jarvis_over_0.99.0.001	ref	upstream_jarvis_over_0.99.0.001	NA	448332	ADD-SKAT	NA	NA	0.0157316	0.0456675	DF=1	3
6	26094229	proximal_HFE_ENST00000488199.upstream_jarvis_over_0.99.0.001	ref	upstream_jarvis_over_0.99.0.001	6.69153e-06	448328	ADD	-1.00615	8.02191	0.0157316	0.0456675	DF=1	3
6	26094229	proximal_HFE_ENST00000488199	NA	NA	NA	448332	ADD-BURDEN-ACAT	NA	NA	0.421804	0.287318	DF=8	3
6	26094229	proximal_HFE_ENST00000461397.3_prime_UTR_variant.0.001	ref	3_prime_UTR_variant.0.001	NA	448332	ADD-ACATO	NA	NA	0.623423	0.366756	DF=1	3
6	26094229	proximal_HFE_ENST00000461397.3_prime_UTR_variant.0.001	ref	3_prime_UTR_variant.0.001	NA	448332	ADD-ACATV	NA	NA	0.500606	0.319452	DF=1	3
6	26094229	proximal_HFE_ENST00000461397.3_prime_UTR_variant.0.001	ref	3_prime_UTR_variant.0.001	NA	448332	ADD-SKAT	NA	NA	0.628932	0.368813	DF=1	3
6	26094229	proximal_HFE_ENST00000461397.3_prime_UTR_variant.0.001	ref	3_prime_UTR_variant.0.001	3.68031e-05	448332	ADD	-1.12426	1.36918	0.674235	0.385547	DF=1	3
6	26094229	proximal_HFE_ENST00000461397.5_prime_UTR_variant.singleton	ref	5_prime_UTR_variant.singleton	5.57622e-06	448332	ADD	-1.00358	10.7024	0.00879319	0.033722	DF=1	3
6	26094229	proximal_HFE_ENST00000461397.5_prime_UTR_variant.0.001	ref	5_prime_UTR_variant.0.001	NA	448332	ADD-ACATO	NA	NA	0.00161488	0.0141492	DF=1	3
6	26094229	proximal_HFE_ENST00000461397.5_prime_UTR_variant.0.001	ref	5_prime_UTR_variant.0.001	NA	448332	ADD-ACATV	NA	NA	0.05098	0.0854629	DF=1	3
6	26094229	proximal_HFE_ENST00000461397.5_prime_UTR_variant.0.001	ref	5_prime_UTR_variant.0.001	NA	448332	ADD-SKAT	NA	NA	0.000567688	0.00833488	DF=1	3
6	26094229	proximal_HFE_ENST00000461397.5_prime_UTR_variant.0.001	ref	5_prime_UTR_variant.0.001	0.00011487	448332	ADD	-1.0033	2.51895	0.158643	0.160893	DF=1	3
6	26094229	proximal_HFE_ENST00000461397.5_prime_UTR_variant_uAUG_gained.0.001	ref	5_prime_UTR_variant_uAUG_gained.0.001	NA	448332	ADD-ACATO	NA	NA	0.00558617	0.0266777	DF=1	3
6	26094229	proximal_HFE_ENST00000461397.5_prime_UTR_variant_uAUG_gained.0.001	ref	5_prime_UTR_variant_uAUG_gained.0.001	NA	448332	ADD-ACATV	NA	NA	0.0336161	0.0682748	DF=1	3
6	26094229	proximal_HFE_ENST00000461397.5_prime_UTR_variant_uAUG_gained.0.001	ref	5_prime_UTR_variant_uAUG_gained.0.001	NA	448332	ADD-SKAT	NA	NA	0.0034277	0.0207644	DF=1	3
6	26094229	proximal_HFE_ENST00000461397.5_prime_UTR_variant_uAUG_gained.0.001	ref	5_prime_UTR_variant_uAUG_gained.0.001	4.01488e-05	448332	ADD	-1.00272	4.54033	0.0487735	0.0834348	DF=1	3
6	26094229	proximal_HFE_ENST00000461397.upstream.singleton	ref	upstream.singleton	0.000738292	448332	ADD	-0.560493	0.590829	0.899946	0.464964	DF=1	3
6	26094229	proximal_HFE_ENST00000461397.upstream.0.001	ref	upstream.0.001	NA	448332	ADD-ACATO	NA	NA	0.851263	0.448312	DF=1	3
6	26094229	proximal_HFE_ENST00000461397.upstream.0.001	ref	upstream.0.001	NA	448332	ADD-ACATV	NA	NA	3.4778	1.20623	DF=1	3
6	26094229	proximal_HFE_ENST00000461397.upstream.0.001	ref	upstream.0.001	NA	448332	ADD-SKAT	NA	NA	0.431567	0.291391	DF=1	3
6	26094229	proximal_HFE_ENST00000461397.upstream.0.001	ref	upstream.0.001	0.0187885	448332	ADD	-0.0958522	0.151128	0.402266	0.279079	DF=1	3
6	26094229	proximal_HFE_ENST00000461397.upstream_gerp_over_2.0.001	ref	upstream_gerp_over_2.0.001	NA	448332	ADD-ACATO	NA	NA	0.0144976	0.043754	DF=1	3
6	26094229	proximal_HFE_ENST00000461397.upstream_gerp_over_2.0.001	ref	upstream_gerp_over_2.0.001	NA	448332	ADD-ACATV	NA	NA	0.0567824	0.0906282	DF=1	3
6	26094229	proximal_HFE_ENST00000461397.upstream_gerp_over_2.0.001	ref	upstream_gerp_over_2.0.001	NA	448332	ADD-SKAT	NA	NA	0.00901212	0.0341548	DF=1	3
6	26094229	proximal_HFE_ENST00000461397.upstream_gerp_over_2.0.001	ref	upstream_gerp_over_2.0.001	2.11897e-05	448332	ADD	-1.03751	3.38656	0.0938562	0.119569	DF=1	3
6	26094229	proximal_HFE_ENST00000461397.upstream_jarvis_over_0.99.0.001	ref	upstream_jarvis_over_0.99.0.001	NA	448332	ADD-ACATO	NA	NA	0.0157316	0.0456675	DF=1	3
6	26094229	proximal_HFE_ENST00000461397.upstream_jarvis_over_0.99.0.001	ref	upstream_jarvis_over_0.99.0.001	NA	448332	ADD-ACATV	NA	NA	0.0157316	0.0456675	DF=1	3
6	26094229	proximal_HFE_ENST00000461397.upstream_jarvis_over_0.99.0.001	ref	upstream_jarvis_over_0.99.0.001	NA	448332	ADD-SKAT	NA	NA	0.0157316	0.0456675	DF=1	3
6	26094229	proximal_HFE_ENST00000461397.upstream_jarvis_over_0.99.0.001	ref	upstream_jarvis_over_0.99.0.001	6.69153e-06	448328	ADD	-1.00615	8.02191	0.0157316	0.0456675	DF=1	3
6	26094229	proximal_HFE_ENST00000461397	NA	NA	NA	448332	ADD-BURDEN-ACAT	NA	NA	0.421804	0.287318	DF=8	3
6	26094229	proximal_HFE_ENST00000353147.3_prime_UTR_variant.singleton	ref	3_prime_UTR_variant.singleton	1.67287e-05	448332	ADD	-1.00782	4.88236	0.0426093	0.0775534	DF=1	3
6	26094229	proximal_HFE_ENST00000353147.3_prime_UTR_variant.0.001	ref	3_prime_UTR_variant.0.001	NA	448332	ADD-ACATO	NA	NA	1.18201	0.557603	DF=1	3
6	26094229	proximal_HFE_ENST00000353147.3_prime_UTR_variant.0.001	ref	3_prime_UTR_variant.0.001	NA	448332	ADD-ACATV	NA	NA	0.740532	0.409503	DF=1	3
6	26094229	proximal_HFE_ENST00000353147.3_prime_UTR_variant.0.001	ref	3_prime_UTR_variant.0.001	NA	448332	ADD-SKAT	NA	NA	0.720472	0.402317	DF=1	3
6	26094229	proximal_HFE_ENST00000353147.3_prime_UTR_variant.0.001	ref	3_prime_UTR_variant.0.001	0.000936806	448332	ADD	-1.03998	0.684544	2.30807	0.890409	DF=1	3
6	26094229	proximal_HFE_ENST00000353147.5_prime_UTR_variant.singleton	ref	5_prime_UTR_variant.singleton	2.56506e-05	448332	ADD	-1.00824	3.85346	0.0684587	0.100401	DF=1	3
6	26094229	proximal_HFE_ENST00000353147.5_prime_UTR_variant.0.001	ref	5_prime_UTR_variant.0.001	NA	448332	ADD-ACATO	NA	NA	2.54743	0.95674	DF=1	3
6	26094229	proximal_HFE_ENST00000353147.5_prime_UTR_variant.0.001	ref	5_prime_UTR_variant.0.001	NA	448332	ADD-ACATV	NA	NA	4.02015	1.34718	DF=1	3
6	26094229	proximal_HFE_ENST00000353147.5_prime_UTR_variant.0.001	ref	5_prime_UTR_variant.0.001	NA	448332	ADD-SKAT	NA	NA	3.05982	1.09555	DF=1	3
6	26094229	proximal_HFE_ENST00000353147.5_prime_UTR_variant.0.001	ref	5_prime_UTR_variant.0.001	0.00088662	448332	ADD	0.293114	0.586963	0.249375	0.209352	DF=1	3
6	26094229	proximal_HFE_ENST00000353147.5_prime_UTR_variant_gerp_over_2.0.001	ref	5_prime_UTR_variant_gerp_over_2.0.001	NA	448332	ADD-ACATO	NA	NA	0.0144976	0.043754	DF=1	3
6	26094229	proximal_HFE_ENST00000353147.5_prime_UTR_variant_gerp_over_2.0.001	ref	5_prime_UTR_variant_gerp_over_2.0.001	NA	448332	ADD-ACATV	NA	NA	0.0567824	0.0906282	DF=1	3
6	26094229	proximal_HFE_ENST00000353147.5_prime_UTR_variant_gerp_over_2.0.001	ref	5_prime_UTR_variant_gerp_over_2.0.001	NA	448332	ADD-SKAT	NA	NA	0.00901212	0.0341548	DF=1	3
6	26094229	proximal_HFE_ENST00000353147.5_prime_UTR_variant_gerp_over_2.0.001	ref	5_prime_UTR_variant_gerp_over_2.0.001	2.11897e-05	448332	ADD	-1.03751	3.38656	0.0938562	0.119569	DF=1	3
6	26094229	proximal_HFE_ENST00000353147.5_prime_UTR_variant_uAUG_gained.0.001	ref	5_prime_UTR_variant_uAUG_gained.0.001	NA	448332	ADD-ACATO	NA	NA	0.00558617	0.0266777	DF=1	3
6	26094229	proximal_HFE_ENST00000353147.5_prime_UTR_variant_uAUG_gained.0.001	ref	5_prime_UTR_variant_uAUG_gained.0.001	NA	448332	ADD-ACATV	NA	NA	0.0336161	0.0682748	DF=1	3
6	26094229	proximal_HFE_ENST00000353147.5_prime_UTR_variant_uAUG_gained.0.001	ref	5_prime_UTR_variant_uAUG_gained.0.001	NA	448332	ADD-SKAT	NA	NA	0.0034277	0.0207644	DF=1	3
6	26094229	proximal_HFE_ENST00000353147.5_prime_UTR_variant_uAUG_gained.0.001	ref	5_prime_UTR_variant_uAUG_gained.0.001	4.01488e-05	448332	ADD	-1.00272	4.54033	0.0487735	0.0834348	DF=1	3
6	26094229	proximal_HFE_ENST00000353147.upstream.singleton	ref	upstream.singleton	0.000737177	448332	ADD	-0.554526	0.59471	0.869429	0.454553	DF=1	3
6	26094229	proximal_HFE_ENST00000353147.upstream.0.001	ref	upstream.0.001	NA	448332	ADD-ACATO	NA	NA	0.864318	0.4528	DF=1	3
6	26094229	proximal_HFE_ENST00000353147.upstream.0.001	ref	upstream.0.001	NA	448332	ADD-ACATV	NA	NA	3.36798	1.17734	DF=1	3
6	26094229	proximal_HFE_ENST00000353147.upstream.0.001	ref	upstream.0.001	NA	448332	ADD-SKAT	NA	NA	0.246434	0.207891	DF=1	3
6	26094229	proximal_HFE_ENST00000353147.upstream.0.001	ref	upstream.0.001	0.0182878	448332	ADD	-0.117248	0.154614	0.575059	0.348474	DF=1	3
6	26094229	proximal_HFE_ENST00000353147.upstream_jarvis_over_0.99.0.001	ref	upstream_jarvis_over_0.99.0.001	NA	448332	ADD-ACATO	NA	NA	0.0157316	0.0456675	DF=1	3
6	26094229	proximal_HFE_ENST00000353147.upstream_jarvis_over_0.99.0.001	ref	upstream_jarvis_over_0.99.0.001	NA	448332	ADD-ACATV	NA	NA	0.0157316	0.0456675	DF=1	3
6	26094229	proximal_HFE_ENST00000353147.upstream_jarvis_over_0.99.0.001	ref	upstream_jarvis_over_0.99.0.001	NA	448332	ADD-SKAT	NA	NA	0.0157316	0.0456675	DF=1	3
6	26094229	proximal_HFE_ENST00000353147.upstream_jarvis_over_0.99.0.001	ref	upstream_jarvis_over_0.99.0.001	6.69153e-06	448328	ADD	-1.00615	8.02191	0.0157316	0.0456675	DF=1	3
6	26094229	proximal_HFE_ENST00000353147	NA	NA	NA	448332	ADD-BURDEN-ACAT	NA	NA	0.701834	0.395592	DF=9	3
6	26094474	proximal_HFE_ENST00000352392.3_prime_UTR_variant.singleton	ref	3_prime_UTR_variant.singleton	3.34573e-05	448332	ADD	-1.01579	2.96918	0.11704	0.13533	DF=1	3
6	26094474	proximal_HFE_ENST00000352392.3_prime_UTR_variant.0.001	ref	3_prime_UTR_variant.0.001	NA	448332	ADD-ACATO	NA	NA	0.996454	0.497341	DF=1	3
6	26094474	proximal_HFE_ENST00000352392.3_prime_UTR_variant.0.001	ref	3_prime_UTR_variant.0.001	NA	448332	ADD-ACATV	NA	NA	1.13493	0.542532	DF=1	3
6	26094474	proximal_HFE_ENST00000352392.3_prime_UTR_variant.0.001	ref	3_prime_UTR_variant.0.001	NA	448332	ADD-SKAT	NA	NA	0.760016	0.416434	DF=1	3
6	26094474	proximal_HFE_ENST00000352392.3_prime_UTR_variant.0.001	ref	3_prime_UTR_variant.0.001	0.00125465	448332	ADD	-0.715156	0.585914	1.48982	0.65317	DF=1	3
6	26094474	proximal_HFE_ENST00000352392.5_prime_UTR_variant.singleton	ref	5_prime_UTR_variant.singleton	2.56506e-05	448332	ADD	-1.00824	3.85346	0.0684587	0.100401	DF=1	3
6	26094474	proximal_HFE_ENST00000352392.5_prime_UTR_variant.0.001	ref	5_prime_UTR_variant.0.001	NA	448332	ADD-ACATO	NA	NA	2.54743	0.95674	DF=1	3
6	26094474	proximal_HFE_ENST00000352392.5_prime_UTR_variant.0.001	ref	5_prime_UTR_variant.0.001	NA	448332	ADD-ACATV	NA	NA	4.02015	1.34718	DF=1	3
6	26094474	proximal_HFE_ENST00000352392.5_prime_UTR_variant.0.001	ref	5_prime_UTR_variant.0.001	NA	448332	ADD-SKAT	NA	NA	3.05982	1.09555	DF=1	3
6	26094474	proximal_HFE_ENST00000352392.5_prime_UTR_variant.0.001	ref	5_prime_UTR_variant.0.001	0.00088662	448332	ADD	0.293114	0.586963	0.249375	0.209352	DF=1	3
6	26094474	proximal_HFE_ENST00000352392.5_prime_UTR_variant_gerp_over_2.0.001	ref	5_prime_UTR_variant_gerp_over_2.0.001	NA	448332	ADD-ACATO	NA	NA	0.0144976	0.043754	DF=1	3
6	26094474	proximal_HFE_ENST00000352392.5_prime_UTR_variant_gerp_over_2.0.001	ref	5_prime_UTR_variant_gerp_over_2.0.001	NA	448332	ADD-ACATV	NA	NA	0.0567824	0.0906282	DF=1	3
6	26094474	proximal_HFE_ENST00000352392.5_prime_UTR_variant_gerp_over_2.0.001	ref	5_prime_UTR_variant_gerp_over_2.0.001	NA	448332	ADD-SKAT	NA	NA	0.00901212	0.0341548	DF=1	3
6	26094474	proximal_HFE_ENST00000352392.5_prime_UTR_variant_gerp_over_2.0.001	ref	5_prime_UTR_variant_gerp_over_2.0.001	2.11897e-05	448332	ADD	-1.03751	3.38656	0.0938562	0.119569	DF=1	3
6	26094474	proximal_HFE_ENST00000352392.5_prime_UTR_variant_uAUG_gained.0.001	ref	5_prime_UTR_variant_uAUG_gained.0.001	NA	448332	ADD-ACATO	NA	NA	0.00558617	0.0266777	DF=1	3
6	26094474	proximal_HFE_ENST00000352392.5_prime_UTR_variant_uAUG_gained.0.001	ref	5_prime_UTR_variant_uAUG_gained.0.001	NA	448332	ADD-ACATV	NA	NA	0.0336161	0.0682748	DF=1	3
6	26094474	proximal_HFE_ENST00000352392.5_prime_UTR_variant_uAUG_gained.0.001	ref	5_prime_UTR_variant_uAUG_gained.0.001	NA	448332	ADD-SKAT	NA	NA	0.0034277	0.0207644	DF=1	3
6	26094474	proximal_HFE_ENST00000352392.5_prime_UTR_variant_uAUG_gained.0.001	ref	5_prime_UTR_variant_uAUG_gained.0.001	4.01488e-05	448332	ADD	-1.00272	4.54033	0.0487735	0.0834348	DF=1	3
6	26094474	proximal_HFE_ENST00000352392.upstream.singleton	ref	upstream.singleton	0.000737177	448332	ADD	-0.554526	0.59471	0.869429	0.454553	DF=1	3
6	26094474	proximal_HFE_ENST00000352392.upstream.0.001	ref	upstream.0.001	NA	448332	ADD-ACATO	NA	NA	0.864318	0.4528	DF=1	3
6	26094474	proximal_HFE_ENST00000352392.upstream.0.001	ref	upstream.0.001	NA	448332	ADD-ACATV	NA	NA	3.36798	1.17734	DF=1	3
6	26094474	proximal_HFE_ENST00000352392.upstream.0.001	ref	upstream.0.001	NA	448332	ADD-SKAT	NA	NA	0.246434	0.207891	DF=1	3
6	26094474	proximal_HFE_ENST00000352392.upstream.0.001	ref	upstream.0.001	0.0182878	448332	ADD	-0.117248	0.154614	0.575059	0.348474	DF=1	3
6	26094474	proximal_HFE_ENST00000352392.upstream_jarvis_over_0.99.0.001	ref	upstream_jarvis_over_0.99.0.001	NA	448332	ADD-ACATO	NA	NA	0.0157316	0.0456675	DF=1	3
6	26094474	proximal_HFE_ENST00000352392.upstream_jarvis_over_0.99.0.001	ref	upstream_jarvis_over_0.99.0.001	NA	448332	ADD-ACATV	NA	NA	0.0157316	0.0456675	DF=1	3
6	26094474	proximal_HFE_ENST00000352392.upstream_jarvis_over_0.99.0.001	ref	upstream_jarvis_over_0.99.0.001	NA	448332	ADD-SKAT	NA	NA	0.0157316	0.0456675	DF=1	3
6	26094474	proximal_HFE_ENST00000352392.upstream_jarvis_over_0.99.0.001	ref	upstream_jarvis_over_0.99.0.001	6.69153e-06	448328	ADD	-1.00615	8.02191	0.0157316	0.0456675	DF=1	3
6	26094474	proximal_HFE_ENST00000352392	NA	NA	NA	448332	ADD-BURDEN-ACAT	NA	NA	0.637489	0.371998	DF=9	3
6	26094229	proximal_HFE_ENST00000336625.3_prime_UTR_variant.singleton	ref	3_prime_UTR_variant.singleton	6.69147e-06	448332	ADD	-1.01088	6.45928	0.0244925	0.0576753	DF=1	3
6	26094229	proximal_HFE_ENST00000336625.3_prime_UTR_variant.0.001	ref	3_prime_UTR_variant.0.001	NA	448332	ADD-ACATO	NA	NA	0.406283	0.280783	DF=1	3
6	26094229	proximal_HFE_ENST00000336625.3_prime_UTR_variant.0.001	ref	3_prime_UTR_variant.0.001	NA	448332	ADD-ACATV	NA	NA	0.0771556	0.107244	DF=1	3
6	26094229	proximal_HFE_ENST00000336625.3_prime_UTR_variant.0.001	ref	3_prime_UTR_variant.0.001	NA	448332	ADD-SKAT	NA	NA	0.424337	0.288378	DF=1	3
6	26094229	proximal_HFE_ENST00000336625.3_prime_UTR_variant.0.001	ref	3_prime_UTR_variant.0.001	0.000104833	448332	ADD	-1.10641	1.26334	0.766995	0.418906	DF=1	3
6	26094229	proximal_HFE_ENST00000336625.5_prime_UTR_variant.singleton	ref	5_prime_UTR_variant.singleton	6.69147e-06	448332	ADD	-1.00331	10.0332	0.00999982	0.0360493	DF=1	3
6	26094229	proximal_HFE_ENST00000336625.5_prime_UTR_variant.0.001	ref	5_prime_UTR_variant.0.001	NA	448332	ADD-ACATO	NA	NA	0.0026424	0.0181799	DF=1	3
6	26094229	proximal_HFE_ENST00000336625.5_prime_UTR_variant.0.001	ref	5_prime_UTR_variant.0.001	NA	448332	ADD-ACATV	NA	NA	0.0572361	0.0910226	DF=1	3
6	26094229	proximal_HFE_ENST00000336625.5_prime_UTR_variant.0.001	ref	5_prime_UTR_variant.0.001	NA	448332	ADD-SKAT	NA	NA	0.000975916	0.0109605	DF=1	3
6	26094229	proximal_HFE_ENST00000336625.5_prime_UTR_variant.0.001	ref	5_prime_UTR_variant.0.001	0.000130484	448332	ADD	-1.00324	2.40009	0.174725	0.170088	DF=1	3
6	26094229	proximal_HFE_ENST00000336625.5_prime_UTR_variant_uAUG_gained.0.001	ref	5_prime_UTR_variant_uAUG_gained.0.001	NA	448332	ADD-ACATO	NA	NA	0.00558617	0.0266777	DF=1	3
6	26094229	proximal_HFE_ENST00000336625.5_prime_UTR_variant_uAUG_gained.0.001	ref	5_prime_UTR_variant_uAUG_gained.0.001	NA	448332	ADD-ACATV	NA	NA	0.0336161	0.0682748	DF=1	3
6	26094229	proximal_HFE_ENST00000336625.5_prime_UTR_variant_uAUG_gained.0.001	ref	5_prime_UTR_variant_uAUG_gained.0.001	NA	448332	ADD-SKAT	NA	NA	0.0034277	0.0207644	DF=1	3
6	26094229	proximal_HFE_ENST00000336625.5_prime_UTR_variant_uAUG_gained.0.001	ref	5_prime_UTR_variant_uAUG_gained.0.001	4.01488e-05	448332	ADD	-1.00272	4.54033	0.0487735	0.0834348	DF=1	3
6	26094229	proximal_HFE_ENST00000336625.upstream.singleton	ref	upstream.singleton	0.000739407	448332	ADD	-0.560535	0.590801	0.900166	0.465039	DF=1	3
6	26094229	proximal_HFE_ENST00000336625.upstream.0.001	ref	upstream.0.001	NA	448332	ADD-ACATO	NA	NA	0.85204	0.448579	DF=1	3
6	26094229	proximal_HFE_ENST00000336625.upstream.0.001	ref	upstream.0.001	NA	448332	ADD-ACATV	NA	NA	3.47996	1.2068	DF=1	3
6	26094229	proximal_HFE_ENST00000336625.upstream.0.001	ref	upstream.0.001	NA	448332	ADD-SKAT	NA	NA	0.43336	0.292136	DF=1	3
6	26094229	proximal_HFE_ENST00000336625.upstream.0.001	ref	upstream.0.001	0.0187796	448332	ADD	-0.0956256	0.151146	0.400274	0.278232	DF=1	3
6	26094229	proximal_HFE_ENST00000336625.upstream_gerp_over_2.0.001	ref	upstream_gerp_over_2.0.001	NA	448332	ADD-ACATO	NA	NA	0.0144976	0.043754	DF=1	3
6	26094229	proximal_HFE_ENST00000336625.upstream_gerp_over_2.0.001	ref	upstream_gerp_over_2.0.001	NA	448332	ADD-ACATV	NA	NA	0.0567824	0.0906282	DF=1	3
6	26094229	proximal_HFE_ENST00000336625.upstream_gerp_over_2.0.001	ref	upstream_gerp_over_2.0.001	NA	448332	ADD-SKAT	NA	NA	0.00901212	0.0341548	DF=1	3
6	26094229	proximal_HFE_ENST00000336625.upstream_gerp_over_2.0.001	ref	upstream_gerp_over_2.0.001	2.11897e-05	448332	ADD	-1.03751	3.38656	0.0938562	0.119569	DF=1	3
6	26094229	proximal_HFE_ENST00000336625.upstream_jarvis_over_0.99.0.001	ref	upstream_jarvis_over_0.99.0.001	NA	448332	ADD-ACATO	NA	NA	0.0157316	0.0456675	DF=1	3
6	26094229	proximal_HFE_ENST00000336625.upstream_jarvis_over_0.99.0.001	ref	upstream_jarvis_over_0.99.0.001	NA	448332	ADD-ACATV	NA	NA	0.0157316	0.0456675	DF=1	3
6	26094229	proximal_HFE_ENST00000336625.upstream_jarvis_over_0.99.0.001	ref	upstream_jarvis_over_0.99.0.001	NA	448332	ADD-SKAT	NA	NA	0.0157316	0.0456675	DF=1	3
6	26094229	proximal_HFE_ENST00000336625.upstream_jarvis_over_0.99.0.001	ref	upstream_jarvis_over_0.99.0.001	6.69153e-06	448328	ADD	-1.00615	8.02191	0.0157316	0.0456675	DF=1	3
6	26094229	proximal_HFE_ENST00000336625	NA	NA	NA	448332	ADD-BURDEN-ACAT	NA	NA	0.421081	0.287015	DF=9	3
6	26094474	proximal_HFE_ENST00000309234.3_prime_UTR_variant.singleton	ref	3_prime_UTR_variant.singleton	1.78439e-05	448332	ADD	-1.00423	5.18314	0.0375384	0.0724382	DF=1	3
6	26094474	proximal_HFE_ENST00000309234.3_prime_UTR_variant.0.001	ref	3_prime_UTR_variant.0.001	NA	448332	ADD-ACATO	NA	NA	1.08129	0.525186	DF=1	3
6	26094474	proximal_HFE_ENST00000309234.3_prime_UTR_variant.0.001	ref	3_prime_UTR_variant.0.001	NA	448332	ADD-ACATV	NA	NA	1.44925	0.640831	DF=1	3
6	26094474	proximal_HFE_ENST00000309234.3_prime_UTR_variant.0.001	ref	3_prime_UTR_variant.0.001	NA	448332	ADD-SKAT	NA	NA	1.4479	0.640419	DF=1	3
6	26094474	proximal_HFE_ENST00000309234.3_prime_UTR_variant.0.001	ref	3_prime_UTR_variant.0.001	0.00119777	448332	ADD	0.323578	0.674878	0.229883	0.199551	DF=1	3
6	26094474	proximal_HFE_ENST00000309234.upstream.singleton	ref	upstream.singleton	0.000740523	448332	ADD	-0.561584	0.590113	0.905648	0.4669	DF=1	3
6	26094474	proximal_HFE_ENST00000309234.upstream.0.001	ref	upstream.0.001	NA	448332	ADD-ACATO	NA	NA	0.851475	0.448385	DF=1	3
6	26094474	proximal_HFE_ENST00000309234.upstream.0.001	ref	upstream.0.001	NA	448332	ADD-ACATV	NA	NA	3.46803	1.20366	DF=1	3
6	26094474	proximal_HFE_ENST00000309234.upstream.0.001	ref	upstream.0.001	NA	448332	ADD-SKAT	NA	NA	0.424332	0.288376	DF=1	3
6	26094474	proximal_HFE_ENST00000309234.upstream.0.001	ref	upstream.0.001	0.0188655	448332	ADD	-0.0976058	0.150995	0.417856	0.285663	DF=1	3
6	26094474	proximal_HFE_ENST00000309234.upstream_gerp_over_2.0.001	ref	upstream_gerp_over_2.0.001	NA	448332	ADD-ACATO	NA	NA	0.0144976	0.043754	DF=1	3
6	26094474	proximal_HFE_ENST00000309234.upstream_gerp_over_2.0.001	ref	upstream_gerp_over_2.0.001	NA	448332	ADD-ACATV	NA	NA	0.0567824	0.0906282	DF=1	3
6	26094474	proximal_HFE_ENST00000309234.upstream_gerp_over_2.0.001	ref	upstream_gerp_over_2.0.001	NA	448332	ADD-SKAT	NA	NA	0.00901212	0.0341548	DF=1	3
6	26094474	proximal_HFE_ENST00000309234.upstream_gerp_over_2.0.001	ref	upstream_gerp_over_2.0.001	2.11897e-05	448332	ADD	-1.03751	3.38656	0.0938562	0.119569	DF=1	3
6	26094474	proximal_HFE_ENST00000309234.upstream_jarvis_over_0.99.0.001	ref	upstream_jarvis_over_0.99.0.001	NA	448332	ADD-ACATO	NA	NA	0.0157316	0.0456675	DF=1	3
6	26094474	proximal_HFE_ENST00000309234.upstream_jarvis_over_0.99.0.001	ref	upstream_jarvis_over_0.99.0.001	NA	448332	ADD-ACATV	NA	NA	0.0157316	0.0456675	DF=1	3
6	26094474	proximal_HFE_ENST00000309234.upstream_jarvis_over_0.99.0.001	ref	upstream_jarvis_over_0.99.0.001	NA	448332	ADD-SKAT	NA	NA	0.0157316	0.0456675	DF=1	3
6	26094474	proximal_HFE_ENST00000309234.upstream_jarvis_over_0.99.0.001	ref	upstream_jarvis_over_0.99.0.001	6.69153e-06	448328	ADD	-1.00615	8.02191	0.0157316	0.0456675	DF=1	3
6	26094474	proximal_HFE_ENST00000309234	NA	NA	NA	448332	ADD-BURDEN-ACAT	NA	NA	0.412656	0.283475	DF=6	3
6	26094229	proximal_HFE_ENST00000470149.3_prime_UTR_variant.singleton	ref	3_prime_UTR_variant.singleton	7.80671e-06	448332	ADD	-1.01029	6.24584	0.0261644	0.0597328	DF=1	3
6	26094229	proximal_HFE_ENST00000470149.3_prime_UTR_variant.0.001	ref	3_prime_UTR_variant.0.001	NA	448332	ADD-ACATO	NA	NA	0.404355	0.279966	DF=1	3
6	26094229	proximal_HFE_ENST00000470149.3_prime_UTR_variant.0.001	ref	3_prime_UTR_variant.0.001	NA	448332	ADD-ACATV	NA	NA	0.0773187	0.107369	DF=1	3
6	26094229	proximal_HFE_ENST00000470149.3_prime_UTR_variant.0.001	ref	3_prime_UTR_variant.0.001	NA	448332	ADD-SKAT	NA	NA	0.420535	0.286787	DF=1	3
6	26094229	proximal_HFE_ENST00000470149.3_prime_UTR_variant.0.001	ref	3_prime_UTR_variant.0.001	0.000105948	448332	ADD	-1.10613	1.26166	0.768651	0.419492	DF=1	3
6	26094229	proximal_HFE_ENST00000470149.5_prime_UTR_variant.singleton	ref	5_prime_UTR_variant.singleton	7.80671e-06	448332	ADD	-1.00329	9.99466	0.0100766	0.0361929	DF=1	3
6	26094229	proximal_HFE_ENST00000470149.5_prime_UTR_variant.0.001	ref	5_prime_UTR_variant.0.001	NA	448332	ADD-ACATO	NA	NA	4.26374	1.40967	DF=1	3
6	26094229	proximal_HFE_ENST00000470149.5_prime_UTR_variant.0.001	ref	5_prime_UTR_variant.0.001	NA	448332	ADD-ACATV	NA	NA	4.71181	1.52351	DF=1	3
6	26094229	proximal_HFE_ENST00000470149.5_prime_UTR_variant.0.001	ref	5_prime_UTR_variant.0.001	NA	448332	ADD-SKAT	NA	NA	4.60686	1.49697	DF=1	3
6	26094229	proximal_HFE_ENST00000470149.5_prime_UTR_variant.0.001	ref	5_prime_UTR_variant.0.001	0.000608924	448332	ADD	1.56312	0.895216	3.04882	1.09261	DF=1	3
6	26094229	proximal_HFE_ENST00000470149.5_prime_UTR_variant_uAUG_gained.0.001	ref	5_prime_UTR_variant_uAUG_gained.0.001	NA	448332	ADD-ACATO	NA	NA	0.00558617	0.0266777	DF=1	3
6	26094229	proximal_HFE_ENST00000470149.5_prime_UTR_variant_uAUG_gained.0.001	ref	5_prime_UTR_variant_uAUG_gained.0.001	NA	448332	ADD-ACATV	NA	NA	0.0336161	0.0682748	DF=1	3
6	26094229	proximal_HFE_ENST00000470149.5_prime_UTR_variant_uAUG_gained.0.001	ref	5_prime_UTR_variant_uAUG_gained.0.001	NA	448332	ADD-SKAT	NA	NA	0.0034277	0.0207644	DF=1	3
6	26094229	proximal_HFE_ENST00000470149.5_prime_UTR_variant_uAUG_gained.0.001	ref	5_prime_UTR_variant_uAUG_gained.0.001	4.01488e-05	448332	ADD	-1.00272	4.54033	0.0487735	0.0834348	DF=1	3
6	26094229	proximal_HFE_ENST00000470149.upstream.singleton	ref	upstream.singleton	0.000739407	448332	ADD	-0.56092	0.590546	0.902184	0.465724	DF=1	3
6	26094229	proximal_HFE_ENST00000470149.upstream.0.001	ref	upstream.0.001	NA	448332	ADD-ACATO	NA	NA	0.851658	0.448448	DF=1	3
6	26094229	proximal_HFE_ENST00000470149.upstream.0.001	ref	upstream.0.001	NA	448332	ADD-ACATV	NA	NA	3.41475	1.18966	DF=1	3
6	26094229	proximal_HFE_ENST00000470149.upstream.0.001	ref	upstream.0.001	NA	448332	ADD-SKAT	NA	NA	0.197248	0.182467	DF=1	3
6	26094229	proximal_HFE_ENST00000470149.upstream.0.001	ref	upstream.0.001	0.0183079	448332	ADD	-0.147716	0.152902	0.933316	0.47625	DF=1	3
6	26094229	proximal_HFE_ENST00000470149.upstream_gerp_over_2.0.001	ref	upstream_gerp_over_2.0.001	NA	448332	ADD-ACATO	NA	NA	0.0144976	0.043754	DF=1	3
6	26094229	proximal_HFE_ENST00000470149.upstream_gerp_over_2.0.001	ref	upstream_gerp_over_2.0.001	NA	448332	ADD-ACATV	NA	NA	0.0567824	0.0906282	DF=1	3
6	26094229	proximal_HFE_ENST00000470149.upstream_gerp_over_2.0.001	ref	upstream_gerp_over_2.0.001	NA	448332	ADD-SKAT	NA	NA	0.00901212	0.0341548	DF=1	3
6	26094229	proximal_HFE_ENST00000470149.upstream_gerp_over_2.0.001	ref	upstream_gerp_over_2.0.001	2.11897e-05	448332	ADD	-1.03751	3.38656	0.0938562	0.119569	DF=1	3
6	26094229	proximal_HFE_ENST00000470149.upstream_jarvis_over_0.99.0.001	ref	upstream_jarvis_over_0.99.0.001	NA	448332	ADD-ACATO	NA	NA	0.0157316	0.0456675	DF=1	3
6	26094229	proximal_HFE_ENST00000470149.upstream_jarvis_over_0.99.0.001	ref	upstream_jarvis_over_0.99.0.001	NA	448332	ADD-ACATV	NA	NA	0.0157316	0.0456675	DF=1	3
6	26094229	proximal_HFE_ENST00000470149.upstream_jarvis_over_0.99.0.001	ref	upstream_jarvis_over_0.99.0.001	NA	448332	ADD-SKAT	NA	NA	0.0157316	0.0456675	DF=1	3
6	26094229	proximal_HFE_ENST00000470149.upstream_jarvis_over_0.99.0.001	ref	upstream_jarvis_over_0.99.0.001	6.69153e-06	448328	ADD	-1.00615	8.02191	0.0157316	0.0456675	DF=1	3
6	26094229	proximal_HFE_ENST00000470149	NA	NA	NA	448332	ADD-BURDEN-ACAT	NA	NA	1.10934	0.534283	DF=9	3
6	26094474	proximal_HFE_ENST00000349999.3_prime_UTR_variant.singleton	ref	3_prime_UTR_variant.singleton	0.000110409	448332	ADD	-1.37521	1.42143	0.936031	0.477164	DF=1	3
6	26094474	proximal_HFE_ENST00000349999.3_prime_UTR_variant.0.001	ref	3_prime_UTR_variant.0.001	NA	448332	ADD-ACATO	NA	NA	0.457376	0.302027	DF=1	3
6	26094474	proximal_HFE_ENST00000349999.3_prime_UTR_variant.0.001	ref	3_prime_UTR_variant.0.001	NA	448332	ADD-ACATV	NA	NA	0.695356	0.393244	DF=1	3
6	26094474	proximal_HFE_ENST00000349999.3_prime_UTR_variant.0.001	ref	3_prime_UTR_variant.0.001	NA	448332	ADD-SKAT	NA	NA	0.41049	0.282562	DF=1	3
6	26094474	proximal_HFE_ENST00000349999.3_prime_UTR_variant.0.001	ref	3_prime_UTR_variant.0.001	0.00578589	448332	ADD	-0.184841	0.294186	0.39478	0.27589	DF=1	3
6	26094474	proximal_HFE_ENST00000349999.5_prime_UTR_variant.singleton	ref	5_prime_UTR_variant.singleton	2.56506e-05	448332	ADD	-1.00824	3.85346	0.0684587	0.100401	DF=1	3
6	26094474	proximal_HFE_ENST00000349999.5_prime_UTR_variant.0.001	ref	5_prime_UTR_variant.0.001	NA	448332	ADD-ACATO	NA	NA	2.54743	0.95674	DF=1	3
6	26094474	proximal_HFE_ENST00000349999.5_prime_UTR_variant.0.001	ref	5_prime_UTR_variant.0.001	NA	448332	ADD-ACATV	NA	NA	4.02015	1.34718	DF=1	3
6	26094474	proximal_HFE_ENST00000349999.5_prime_UTR_variant.0.001	ref	5_prime_UTR_variant.0.001	NA	448332	ADD-SKAT	NA	NA	3.05982	1.09555	DF=1	3
6	26094474	proximal_HFE_ENST00000349999.5_prime_UTR_variant.0.001	ref	5_prime_UTR_variant.0.001	0.00088662	448332	ADD	0.293114	0.586963	0.249375	0.209352	DF=1	3
6	26094474	proximal_HFE_ENST00000349999.5_prime_UTR_variant_gerp_over_2.0.001	ref	5_prime_UTR_variant_gerp_over_2.0.001	NA	448332	ADD-ACATO	NA	NA	0.0144976	0.043754	DF=1	3
6	26094474	proximal_HFE_ENST00000349999.5_prime_UTR_variant_gerp_over_2.0.001	ref	5_prime_UTR_variant_gerp_over_2.0.001	NA	448332	ADD-ACATV	NA	NA	0.0567824	0.0906282	DF=1	3
6	26094474	proximal_HFE_ENST00000349999.5_prime_UTR_variant_gerp_over_2.0.001	ref	5_prime_UTR_variant_gerp_over_2.0.001	NA	448332	ADD-SKAT	NA	NA	0.00901212	0.0341548	DF=1	3
6	26094474	proximal_HFE_ENST00000349999.5_prime_UTR_variant_gerp_over_2.0.001	ref	5_prime_UTR_variant_gerp_over_2.0.001	2.11897e-05	448332	ADD	-1.03751	3.38656	0.0938562	0.119569	DF=1	3
6	26094474	proximal_HFE_ENST00000349999.5_prime_UTR_variant_uAUG_gained.0.001	ref	5_prime_UTR_variant_uAUG_gained.0.001	NA	448332	ADD-ACATO	NA	NA	0.00558617	0.0266777	DF=1	3
6	26094474	proximal_HFE_ENST00000349999.5_prime_UTR_variant_uAUG_gained.0.001	ref	5_prime_UTR_variant_uAUG_gained.0.001	NA	448332	ADD-ACATV	NA	NA	0.0336161	0.0682748	DF=1	3
6	26094474	proximal_HFE_ENST00000349999.5_prime_UTR_variant_uAUG_gained.0.001	ref	5_prime_UTR_variant_uAUG_gained.0.001	NA	448332	ADD-SKAT	NA	NA	0.0034277	0.0207644	DF=1	3
6	26094474	proximal_HFE_ENST00000349999.5_prime_UTR_variant_uAUG_gained.0.001	ref	5_prime_UTR_variant_uAUG_gained.0.001	4.01488e-05	448332	ADD	-1.00272	4.54033	0.0487735	0.0834348	DF=1	3
6	26094474	proximal_HFE_ENST00000349999.upstream.singleton	ref	upstream.singleton	0.000737177	448332	ADD	-0.554526	0.59471	0.869429	0.454553	DF=1	3
6	26094474	proximal_HFE_ENST00000349999.upstream.0.001	ref	upstream.0.001	NA	448332	ADD-ACATO	NA	NA	0.864318	0.4528	DF=1	3
6	26094474	proximal_HFE_ENST00000349999.upstream.0.001	ref	upstream.0.001	NA	448332	ADD-ACATV	NA	NA	3.36798	1.17734	DF=1	3
6	26094474	proximal_HFE_ENST00000349999.upstream.0.001	ref	upstream.0.001	NA	448332	ADD-SKAT	NA	NA	0.246434	0.207891	DF=1	3
6	26094474	proximal_HFE_ENST00000349999.upstream.0.001	ref	upstream.0.001	0.0182878	448332	ADD	-0.117248	0.154614	0.575059	0.348474	DF=1	3
6	26094474	proximal_HFE_ENST00000349999.upstream_jarvis_over_0.99.0.001	ref	upstream_jarvis_over_0.99.0.001	NA	448332	ADD-ACATO	NA	NA	0.0157316	0.0456675	DF=1	3
6	26094474	proximal_HFE_ENST00000349999.upstream_jarvis_over_0.99.0.001	ref	upstream_jarvis_over_0.99.0.001	NA	448332	ADD-ACATV	NA	NA	0.0157316	0.0456675	DF=1	3
6	26094474	proximal_HFE_ENST00000349999.upstream_jarvis_over_0.99.0.001	ref	upstream_jarvis_over_0.99.0.001	NA	448332	ADD-SKAT	NA	NA	0.0157316	0.0456675	DF=1	3
6	26094474	proximal_HFE_ENST00000349999.upstream_jarvis_over_0.99.0.001	ref	upstream_jarvis_over_0.99.0.001	6.69153e-06	448328	ADD	-1.00615	8.02191	0.0157316	0.0456675	DF=1	3
6	26094474	proximal_HFE_ENST00000349999	NA	NA	NA	448332	ADD-BURDEN-ACAT	NA	NA	0.493895	0.316777	DF=9	3
6	26094474	proximal_HFE_ENST00000486147.upstream.singleton	ref	upstream.singleton	0.000738292	448332	ADD	-0.560477	0.590841	0.899859	0.464935	DF=1	3
6	26094474	proximal_HFE_ENST00000486147.upstream.0.001	ref	upstream.0.001	NA	448332	ADD-ACATO	NA	NA	0.852122	0.448608	DF=1	3
6	26094474	proximal_HFE_ENST00000486147.upstream.0.001	ref	upstream.0.001	NA	448332	ADD-ACATV	NA	NA	3.48033	1.20689	DF=1	3
6	26094474	proximal_HFE_ENST00000486147.upstream.0.001	ref	upstream.0.001	NA	448332	ADD-SKAT	NA	NA	0.433478	0.292185	DF=1	3
6	26094474	proximal_HFE_ENST00000486147.upstream.0.001	ref	upstream.0.001	0.0187763	448332	ADD	-0.0956013	0.151148	0.40006	0.278141	DF=1	3
6	26094474	proximal_HFE_ENST00000486147.upstream_gerp_over_2.0.001	ref	upstream_gerp_over_2.0.001	NA	448332	ADD-ACATO	NA	NA	0.0144976	0.043754	DF=1	3
6	26094474	proximal_HFE_ENST00000486147.upstream_gerp_over_2.0.001	ref	upstream_gerp_over_2.0.001	NA	448332	ADD-ACATV	NA	NA	0.0567824	0.0906282	DF=1	3
6	26094474	proximal_HFE_ENST00000486147.upstream_gerp_over_2.0.001	ref	upstream_gerp_over_2.0.001	NA	448332	ADD-SKAT	NA	NA	0.00901212	0.0341548	DF=1	3
6	26094474	proximal_HFE_ENST00000486147.upstream_gerp_over_2.0.001	ref	upstream_gerp_over_2.0.001	2.11897e-05	448332	ADD	-1.03751	3.38656	0.0938562	0.119569	DF=1	3
6	26094474	proximal_HFE_ENST00000486147.upstream_jarvis_over_0.99.0.001	ref	upstream_jarvis_over_0.99.0.001	NA	448332	ADD-ACATO	NA	NA	0.0157316	0.0456675	DF=1	3
6	26094474	proximal_HFE_ENST00000486147.upstream_jarvis_over_0.99.0.001	ref	upstream_jarvis_over_0.99.0.001	NA	448332	ADD-ACATV	NA	NA	0.0157316	0.0456675	DF=1	3
6	26094474	proximal_HFE_ENST00000486147.upstream_jarvis_over_0.99.0.001	ref	upstream_jarvis_over_0.99.0.001	NA	448332	ADD-SKAT	NA	NA	0.0157316	0.0456675	DF=1	3
6	26094474	proximal_HFE_ENST00000486147.upstream_jarvis_over_0.99.0.001	ref	upstream_jarvis_over_0.99.0.001	6.69153e-06	448328	ADD	-1.00615	8.02191	0.0157316	0.0456675	DF=1	3
6	26094474	proximal_HFE_ENST00000486147	NA	NA	NA	448332	ADD-BURDEN-ACAT	NA	NA	0.431236	0.291254	DF=4	3
6	26094474	proximal_HFE_ENST00000485729.3_prime_UTR_variant.singleton	ref	3_prime_UTR_variant.singleton	0.000171748	448332	ADD	-1.3275	1.32923	0.997393	0.497652	DF=1	3
6	26094474	proximal_HFE_ENST00000485729.3_prime_UTR_variant.0.001	ref	3_prime_UTR_variant.0.001	NA	448332	ADD-ACATO	NA	NA	0.263645	0.216363	DF=1	3
6	26094474	proximal_HFE_ENST00000485729.3_prime_UTR_variant.0.001	ref	3_prime_UTR_variant.0.001	NA	448332	ADD-ACATV	NA	NA	0.467384	0.306103	DF=1	3
6	26094474	proximal_HFE_ENST00000485729.3_prime_UTR_variant.0.001	ref	3_prime_UTR_variant.0.001	NA	448332	ADD-SKAT	NA	NA	0.159662	0.161486	DF=1	3
6	26094474	proximal_HFE_ENST00000485729.3_prime_UTR_variant.0.001	ref	3_prime_UTR_variant.0.001	0.00605243	448332	ADD	-0.200514	0.291059	0.474596	0.309024	DF=1	3
6	26094474	proximal_HFE_ENST00000485729.5_prime_UTR_variant.0.001	ref	5_prime_UTR_variant.0.001	NA	448332	ADD-ACATO	NA	NA	0.00609462	0.0279018	DF=1	3
6	26094474	proximal_HFE_ENST00000485729.5_prime_UTR_variant.0.001	ref	5_prime_UTR_variant.0.001	NA	448332	ADD-ACATV	NA	NA	0.0270608	0.0608123	DF=1	3
6	26094474	proximal_HFE_ENST00000485729.5_prime_UTR_variant.0.001	ref	5_prime_UTR_variant.0.001	NA	448332	ADD-SKAT	NA	NA	0.00377468	0.0218149	DF=1	3
6	26094474	proximal_HFE_ENST00000485729.5_prime_UTR_variant.0.001	ref	5_prime_UTR_variant.0.001	4.90708e-05	448332	ADD	-1.00212	4.31977	0.0538163	0.0880167	DF=1	3
6	26094474	proximal_HFE_ENST00000485729.upstream.singleton	ref	upstream.singleton	0.000741638	448332	ADD	-0.561729	0.590014	0.90642	0.467161	DF=1	3
6	26094474	proximal_HFE_ENST00000485729.upstream.0.001	ref	upstream.0.001	NA	448332	ADD-ACATO	NA	NA	0.851165	0.448278	DF=1	3
6	26094474	proximal_HFE_ENST00000485729.upstream.0.001	ref	upstream.0.001	NA	448332	ADD-ACATV	NA	NA	3.47378	1.20517	DF=1	3
6	26094474	proximal_HFE_ENST00000485729.upstream.0.001	ref	upstream.0.001	NA	448332	ADD-SKAT	NA	NA	0.428471	0.290103	DF=1	3
6	26094474	proximal_HFE_ENST00000485729.upstream.0.001	ref	upstream.0.001	0.018822	448332	ADD	-0.0966286	0.15107	0.409125	0.281985	DF=1	3
6	26094474	proximal_HFE_ENST00000485729.upstream_gerp_over_2.0.001	ref	upstream_gerp_over_2.0.001	NA	448332	ADD-ACATO	NA	NA	0.0144976	0.043754	DF=1	3
6	26094474	proximal_HFE_ENST00000485729.upstream_gerp_over_2.0.001	ref	upstream_gerp_over_2.0.001	NA	448332	ADD-ACATV	NA	NA	0.0567824	0.0906282	DF=1	3
6	26094474	proximal_HFE_ENST00000485729.upstream_gerp_over_2.0.001	ref	upstream_gerp_over_2.0.001	NA	448332	ADD-SKAT	NA	NA	0.00901212	0.0341548	DF=1	3
6	26094474	proximal_HFE_ENST00000485729.upstream_gerp_over_2.0.001	ref	upstream_gerp_over_2.0.001	2.11897e-05	448332	ADD	-1.03751	3.38656	0.0938562	0.119569	DF=1	3
6	26094474	proximal_HFE_ENST00000485729.upstream_jarvis_over_0.99.0.001	ref	upstream_jarvis_over_0.99.0.001	NA	448332	ADD-ACATO	NA	NA	0.0157316	0.0456675	DF=1	3
6	26094474	proximal_HFE_ENST00000485729.upstream_jarvis_over_0.99.0.001	ref	upstream_jarvis_over_0.99.0.001	NA	448332	ADD-ACATV	NA	NA	0.0157316	0.0456675	DF=1	3
6	26094474	proximal_HFE_ENST00000485729.upstream_jarvis_over_0.99.0.001	ref	upstream_jarvis_over_0.99.0.001	NA	448332	ADD-SKAT	NA	NA	0.0157316	0.0456675	DF=1	3
6	26094474	proximal_HFE_ENST00000485729.upstream_jarvis_over_0.99.0.001	ref	upstream_jarvis_over_0.99.0.001	6.69153e-06	448328	ADD	-1.00615	8.02191	0.0157316	0.0456675	DF=1	3
6	26094474	proximal_HFE_ENST00000485729	NA	NA	NA	448332	ADD-BURDEN-ACAT	NA	NA	0.454248	0.300748	DF=7	3

### Sheet: SI Table 21
SI Table 21. Clinical outcome associtions by HFE loss-of-function variants and HFE genotypes (C282Y and H63D) in participants from the UK Biobank.
outcome	exposure	Odds ratios	p.value	conf.low	conf.high	n	n_cases
Hemochromatosis	HFE Loss of function-0	Reference				448344	1882
Hemochromatosis	HFE Loss of function-1	14.7911	5.12266e-06	4.64602	47.0888	142	3
Hemochromatosis	HFE Wildtype	Reference				266936	290
Hemochromatosis	H63D Heterozygotes	1.57352	1.89381e-06	1.30582	1.89609	104312	179
Hemochromatosis	H63D Homozygotes	5.83188	1.53455e-37	4.45239	7.63878	10201	65
Hemochromatosis	Compound Heterozygotes	20.7275	3.01475e-262	17.4565	24.6113	10650	246
Hemochromatosis	C282Y Heterozygotes	4.44586	5.68404e-69	3.7636	5.2518	53490	269
Hemochromatosis	C282Y Homozygotes	358.88	0	311.188	413.882	2893	836
outcome	exposure	Odds ratios	p.value	conf.low	conf.high	n	n_cases
Liver disease/cancer	HFE Loss of function-0	Reference				448344	20968
Liver disease/cancer	HFE Loss of function-1	0.633987	0.369334	0.234406	1.71472	142	4
Liver disease/cancer	HFE Wildtype	Reference				266936	12214
Liver disease/cancer	H63D Heterozygotes	1.02946	0.0938095	0.995086	1.06502	104312	4912
Liver disease/cancer	H63D Homozygotes	1.08978	0.064535	0.994828	1.19378	10201	508
Liver disease/cancer	Compound Heterozygotes	1.09469	0.0461558	1.00154	1.19649	10650	536
Liver disease/cancer	C282Y Heterozygotes	1.02822	0.214908	0.983978	1.07445	53490	2533
Liver disease/cancer	C282Y Homozygotes	2.09661	3.91408e-30	1.84615	2.38104	2893	269
outcome	exposure	Odds ratios	p.value	conf.low	conf.high	n	n_cases
Osteoarthritis	HFE Loss of function-0	Reference				448344	112212
Osteoarthritis	HFE Loss of function-1	0.832822	0.39407	0.546819	1.26841	142	29
Osteoarthritis	HFE Wildtype	Reference				266936	66306
Osteoarthritis	H63D Heterozygotes	1.01792	0.0407771	1.00075	1.03539	104312	26231
Osteoarthritis	H63D Homozygotes	0.98855	0.633136	0.942891	1.03642	10201	2512
Osteoarthritis	Compound Heterozygotes	1.08418	0.000498705	1.03596	1.13466	10650	2784
Osteoarthritis	C282Y Heterozygotes	1.02223	0.0511782	0.999887	1.04508	53490	13471
Osteoarthritis	C282Y Homozygotes	1.46239	5.03832e-20	1.34821	1.58624	2893	937
outcome	exposure	Odds ratios	p.value	conf.low	conf.high	n	n_cases
Dementia	HFE Loss of function-0	Reference				448344	9847
Dementia	HFE Loss of function-1	1.14631	0.818123	0.357983	3.67065	142	3
Dementia	HFE Wildtype	Reference				266936	5844
Dementia	H63D Heterozygotes	0.991738	0.743431	0.943675	1.04225	104312	2272
Dementia	H63D Homozygotes	0.878357	0.0784604	0.760206	1.01487	10201	199
Dementia	Compound Heterozygotes	1.03146	0.646324	0.903639	1.17736	10650	241
Dementia	C282Y Heterozygotes	1.01189	0.716778	0.949288	1.07862	53490	1199
Dementia	C282Y Homozygotes	1.42789	0.0010152	1.15461	1.76587	2893	93
Logistic regression analyses were performed to estimate associations between HFE loss-of-function (LoF) variants and common HFE genotypes (C282Y, H63D) with hemochromatosis, liver disease or cancer, osteoarthritis, and dementia in UK Biobank participants (EUR 451K subset). Analyses were adjusted for age, sex, and genetic ancestry principal components (PC1–PC5). Odds ratios (OR), 95% confidence intervals (CI), and p-values are shown.
